# High diversity of *Escherichia coli* causing invasive disease in neonates in Malawi poses challenges for O-antigen based vaccine approach

**DOI:** 10.1101/2024.09.24.24314145

**Authors:** Oliver Pearse, Allan Zuza, Edith Tewesa, Patricia Siyabuh, Alice J Fraser, Jennifer Cornick, Kondwani Kawaza, Patrick Musicha, Nicholas R Thomson, Nicholas A Feasey, Eva Heinz

**Affiliations:** Department of Clinical Sciences, Liverpool School of Tropical Medicine, Liverpool, UK; Malawi-Liverpool-Wellcome Programme, Kamuzu University of Health Sciences, Blantyre, Malawi; Queen Elizabeth Central Hospital, Blantyre, Malawi; Department of Vector Biology, Liverpool School of Tropical Medicine, Liverpool, UK; University of Liverpool, Institute of Infection, Veterinary and Ecological Sciences, Liverpool, UK; Kamuzu University of Health Sciences, Malawi; Wellcome Sanger Institute, Parasites and Microbes Program, Hinxton, UK; London School of Tropical Medicine and Hygiene, Department of Pathogen Molecular Biology, London, UK; The School of Medicine, University of St. Andrews, St. Andrews, UK; University of Strathclyde, Strathclyde Institute for Pharmacy and Biomedical Sciences, Glasgow, UK

**Keywords:** Neonatal infection, neonatal sepsis, neonatal meningitis, vaccines, sero-epidemiology, O:H-type, H-antigen, antimicrobial resistance, sub-Saharan Africa

## Abstract

*Escherichia coli* is an important cause of neonatal sepsis and the third most prevalent cause of neonatal infection in sub-Saharan Africa, often with negative outcomes. Development of maternally administered vaccines is under consideration, but to provide adequate protection, an understanding of serotypes causing invasive disease in this population is essential. We describe the genomic characteristics of a collection of neonatal *E. coli* isolates from a tertiary hospital in Blantyre, Malawi, with specific reference to potential protection by vaccines under development. Neonatal blood or cerebrospinal fluid cultures from 2012-2021 identified 205 *E. coli* isolates, and 170 could be recovered for sequencing. There was very high diversity in sequence types, LPS O-antigen-type and fimbrial H-type, which all showed temporal fluctuations and previously undescribed diversity, including ten putative novel O-types. Vaccines in clinical trials target the O-antigen but would only protect against one third (33.7%) of neonatal sepsis cases in this population (EXPEC9V, in clinical trials). An O-antigen based vaccine would require 30 different O-types to protect against 80% of infections. Vaccines against neonatal sepsis in Africa are of considerable potential value, but their development requires larger studies to establish the diversity and stability over time of relevant O-types for this population.

**Data summary:** All sequencing data is freely available under the sequencing project IDs ERP120687 (short read data; accessions in Supplementary Table 1) and PRJNA1121524 (long-read data; accessions in Supplementary Table 2), detailed per-isolate information is provided in Supplementary Table 3. Blood culture and CSF data used to show the trends and numbers of *E. coli* cases per year is available in Supplementary Table 4.

## Supplementary Tables for "High diversity of *Escherichia coli* causing invasive disease in neonates in Malawi poses challenges for O-antigen based vaccine approach" (part 1 of 3)

### Sheet: Supp Tab 1
Sanger ID	study_acc	sample_acc	run_acc	ebi_exp_acc
43416_2#207	ERP120687	ERS9756175	ERR10894018	ERX10337141
44994_2#1	ERP120687	ERS11390024	ERR11506654	ERX10912534
44994_2#2	ERP120687	ERS11390110	ERR11506655	ERX10912535
44994_2#3	ERP120687	ERS11390052	ERR11506656	ERX10912536
44994_2#4	ERP120687	ERS11390025	ERR11506657	ERX10912537
44994_2#5	ERP120687	ERS11390061	ERR11506658	ERX10912538
44994_2#6	ERP120687	ERS11390026	ERR11506659	ERX10912539
44994_2#7	ERP120687	ERS11390065	ERR11506660	ERX10912540
44994_2#8	ERP120687	ERS11390027	ERR11506661	ERX10912541
44994_2#9	ERP120687	ERS11390082	ERR11506662	ERX10912542
44994_2#10	ERP120687	ERS11390028	ERR11506663	ERX10912543
44994_2#11	ERP120687	ERS11390093	ERR11506664	ERX10912544
44994_2#12	ERP120687	ERS11390029	ERR11506665	ERX10912545
44994_2#13	ERP120687	ERS11390037	ERR11506666	ERX10912546
44994_2#14	ERP120687	ERS11390031	ERR11506667	ERX10912547
44994_2#15	ERP120687	ERS11390147	ERR11506668	ERX10912548
44994_2#16	ERP120687	ERS11390030	ERR11506669	ERX10912549
44994_2#17	ERP120687	ERS11390201	ERR11506670	ERX10912550
44994_2#19	ERP120687	ERS11390202	ERR11506672	ERX10912552
44994_2#21	ERP120687	ERS11390203	ERR11506674	ERX10912554
44994_2#23	ERP120687	ERS11390204	ERR11506676	ERX10912556
44994_2#25	ERP120687	ERS11390205	ERR11506678	ERX10912558
44994_2#27	ERP120687	ERS11390206	ERR11506680	ERX10912560
44994_2#29	ERP120687	ERS11390207	ERR11506682	ERX10912562
44994_2#31	ERP120687	ERS11390209	ERR11506684	ERX10912564
44994_2#33	ERP120687	ERS11390151	ERR11506686	ERX10912566
44994_2#34	ERP120687	ERS11390032	ERR11506687	ERX10912567
44994_2#35	ERP120687	ERS11390156	ERR11506688	ERX10912568
44994_2#36	ERP120687	ERS11390033	ERR11506689	ERX10912569
44994_2#37	ERP120687	ERS11390159	ERR11506690	ERX10912570
44994_2#38	ERP120687	ERS11390035	ERR11506691	ERX10912571
44994_2#39	ERP120687	ERS11390160	ERR11506692	ERX10912572
44994_2#40	ERP120687	ERS11390034	ERR11506693	ERX10912573
44994_2#41	ERP120687	ERS11390164	ERR11506694	ERX10912574
44994_2#42	ERP120687	ERS11390036	ERR11506695	ERX10912575
44994_2#43	ERP120687	ERS11390168	ERR11506696	ERX10912576
44994_2#44	ERP120687	ERS11390039	ERR11506697	ERX10912577
44994_2#45	ERP120687	ERS11390170	ERR11506698	ERX10912578
44994_2#47	ERP120687	ERS11390171	ERR11506700	ERX10912580
44994_2#49	ERP120687	ERS11390210	ERR11506702	ERX10912582
44994_2#51	ERP120687	ERS11390211	ERR11506704	ERX10912584
44994_2#53	ERP120687	ERS11390212	ERR11506706	ERX10912586
44994_2#55	ERP120687	ERS11390214	ERR11506708	ERX10912588
44994_2#65	ERP120687	ERS11390176	ERR11506718	ERX10912598
44994_2#67	ERP120687	ERS11390177	ERR11506720	ERX10912600
44994_2#69	ERP120687	ERS11390179	ERR11506722	ERX10912602
44994_2#71	ERP120687	ERS11390183	ERR11506724	ERX10912604
44994_2#73	ERP120687	ERS11390199	ERR11506726	ERX10912606
44994_2#75	ERP120687	ERS11390208	ERR11506728	ERX10912608
44994_2#77	ERP120687	ERS11390213	ERR11506730	ERX10912610
44994_2#108	ERP120687	ERS11390118	ERR11506761	ERX10912641
44994_2#110	ERP120687	ERS11390119	ERR11506763	ERX10912643
44994_2#112	ERP120687	ERS11390120	ERR11506765	ERX10912645
44994_2#130	ERP120687	ERS11390121	ERR11506783	ERX10912663
44994_2#132	ERP120687	ERS11390122	ERR11506785	ERX10912665
44994_2#134	ERP120687	ERS11390123	ERR11506787	ERX10912667
44994_2#136	ERP120687	ERS11390124	ERR11506789	ERX10912669
44994_2#137	ERP120687	ERS11390023	ERR11506790	ERX10912670
44994_2#138	ERP120687	ERS11390125	ERR11506791	ERX10912671
44994_2#139	ERP120687	ERS11390022	ERR11506792	ERX10912672
44994_2#140	ERP120687	ERS11390126	ERR11506793	ERX10912673
44994_2#141	ERP120687	ERS11390045	ERR11506794	ERX10912674
44994_2#142	ERP120687	ERS11390127	ERR11506795	ERX10912675
44994_2#143	ERP120687	ERS11390047	ERR11506796	ERX10912676
44994_2#144	ERP120687	ERS11390128	ERR11506797	ERX10912677
44994_2#161	ERP120687	ERS11390049	ERR11506814	ERX10912694
44994_2#162	ERP120687	ERS11390129	ERR11506815	ERX10912695
44994_2#163	ERP120687	ERS11390048	ERR11506816	ERX10912696
44994_2#164	ERP120687	ERS11390130	ERR11506817	ERX10912697
44994_2#165	ERP120687	ERS11390050	ERR11506818	ERX10912698
44994_2#166	ERP120687	ERS11390131	ERR11506819	ERX10912699
44994_2#167	ERP120687	ERS11390051	ERR11506820	ERX10912700
44994_2#168	ERP120687	ERS11390134	ERR11506821	ERX10912701
44994_2#169	ERP120687	ERS11390053	ERR11506822	ERX10912702
44994_2#170	ERP120687	ERS11390135	ERR11506823	ERX10912703
44994_2#171	ERP120687	ERS11390054	ERR11506824	ERX10912704
44994_2#172	ERP120687	ERS11390132	ERR11506825	ERX10912705
44994_2#173	ERP120687	ERS11390056	ERR11506826	ERX10912706
44994_2#174	ERP120687	ERS11390133	ERR11506827	ERX10912707
44994_2#175	ERP120687	ERS11390057	ERR11506828	ERX10912708
44994_2#176	ERP120687	ERS11390136	ERR11506829	ERX10912709
44994_2#193	ERP120687	ERS11390058	ERR11506846	ERX10912726
44994_2#194	ERP120687	ERS11390138	ERR11506847	ERX10912727
44994_2#195	ERP120687	ERS11390060	ERR11506848	ERX10912728
44994_2#196	ERP120687	ERS11390137	ERR11506849	ERX10912729
44994_2#197	ERP120687	ERS11390059	ERR11506850	ERX10912730
44994_2#198	ERP120687	ERS11390139	ERR11506851	ERX10912731
44994_2#199	ERP120687	ERS11390062	ERR11506852	ERX10912732
44994_2#200	ERP120687	ERS11390141	ERR11506853	ERX10912733
44994_2#201	ERP120687	ERS11390063	ERR11506854	ERX10912734
44994_2#202	ERP120687	ERS11390140	ERR11506855	ERX10912735
44994_2#203	ERP120687	ERS11390064	ERR11506856	ERX10912736
44994_2#204	ERP120687	ERS11390142	ERR11506857	ERX10912737
44994_2#205	ERP120687	ERS11390066	ERR11506858	ERX10912738
44994_2#206	ERP120687	ERS11390143	ERR11506859	ERX10912739
44994_2#207	ERP120687	ERS11390067	ERR11506860	ERX10912740
44994_2#208	ERP120687	ERS11390145	ERR11506861	ERX10912741
44994_2#225	ERP120687	ERS11390068	ERR11506878	ERX10912758
44994_2#226	ERP120687	ERS11390148	ERR11506879	ERX10912759
44994_2#227	ERP120687	ERS11390070	ERR11506880	ERX10912760
44994_2#228	ERP120687	ERS11390146	ERR11506881	ERX10912761
44994_2#229	ERP120687	ERS11390069	ERR11506882	ERX10912762
44994_2#230	ERP120687	ERS11390149	ERR11506883	ERX10912763
44994_2#231	ERP120687	ERS11390071	ERR11506884	ERX10912764
44994_2#232	ERP120687	ERS11390157	ERR11506885	ERX10912765
44994_2#233	ERP120687	ERS11390072	ERR11506886	ERX10912766
44994_2#234	ERP120687	ERS11390150	ERR11506887	ERX10912767
44994_2#235	ERP120687	ERS11390074	ERR11506888	ERX10912768
44994_2#236	ERP120687	ERS11390152	ERR11506889	ERX10912769
44994_2#237	ERP120687	ERS11390073	ERR11506890	ERX10912770
44994_2#238	ERP120687	ERS11390153	ERR11506891	ERX10912771
44994_2#239	ERP120687	ERS11390075	ERR11506892	ERX10912772
44994_2#240	ERP120687	ERS11390154	ERR11506893	ERX10912773
44994_2#257	ERP120687	ERS11390078	ERR11506910	ERX10912790
44994_2#258	ERP120687	ERS11390155	ERR11506911	ERX10912791
44994_2#259	ERP120687	ERS11390076	ERR11506912	ERX10912792
44994_2#260	ERP120687	ERS11390158	ERR11506913	ERX10912793
44994_2#261	ERP120687	ERS11390077	ERR11506914	ERX10912794
44994_2#262	ERP120687	ERS11390161	ERR11506915	ERX10912795
44994_2#263	ERP120687	ERS11390079	ERR11506916	ERX10912796
44994_2#264	ERP120687	ERS11390162	ERR11506917	ERX10912797
44994_2#265	ERP120687	ERS11390080	ERR11506918	ERX10912798
44994_2#266	ERP120687	ERS11390163	ERR11506919	ERX10912799
44994_2#267	ERP120687	ERS11390081	ERR11506920	ERX10912800
44994_2#268	ERP120687	ERS11390165	ERR11506921	ERX10912801
44994_2#269	ERP120687	ERS11390083	ERR11506922	ERX10912802
44994_2#270	ERP120687	ERS11390167	ERR11506923	ERX10912803
44994_2#271	ERP120687	ERS11390084	ERR11506924	ERX10912804
44994_2#272	ERP120687	ERS11390166	ERR11506925	ERX10912805
44994_2#289	ERP120687	ERS11390085	ERR11506942	ERX10912822
44994_2#290	ERP120687	ERS11390169	ERR11506943	ERX10912823
44994_2#291	ERP120687	ERS11390086	ERR11506944	ERX10912824
44994_2#292	ERP120687	ERS11390172	ERR11506945	ERX10912825
44994_2#293	ERP120687	ERS11390087	ERR11506946	ERX10912826
44994_2#294	ERP120687	ERS11390173	ERR11506947	ERX10912827
44994_2#295	ERP120687	ERS11390088	ERR11506948	ERX10912828
44994_2#296	ERP120687	ERS11390174	ERR11506949	ERX10912829
44994_2#297	ERP120687	ERS11390089	ERR11506950	ERX10912830
44994_2#298	ERP120687	ERS11390175	ERR11506951	ERX10912831
44994_2#299	ERP120687	ERS11390090	ERR11506952	ERX10912832
44994_2#300	ERP120687	ERS11390178	ERR11506953	ERX10912833
44994_2#301	ERP120687	ERS11390091	ERR11506954	ERX10912834
44994_2#302	ERP120687	ERS11390180	ERR11506955	ERX10912835
44994_2#303	ERP120687	ERS11390092	ERR11506956	ERX10912836
44994_2#304	ERP120687	ERS11390181	ERR11506957	ERX10912837
44994_2#321	ERP120687	ERS11390094	ERR11506974	ERX10912854
44994_2#322	ERP120687	ERS11390182	ERR11506975	ERX10912855
44994_2#323	ERP120687	ERS11390096	ERR11506976	ERX10912856
44994_2#324	ERP120687	ERS11390184	ERR11506977	ERX10912857
44994_2#325	ERP120687	ERS11390095	ERR11506978	ERX10912858
44994_2#326	ERP120687	ERS11390186	ERR11506979	ERX10912859
44994_2#327	ERP120687	ERS11390097	ERR11506980	ERX10912860
44994_2#328	ERP120687	ERS11390187	ERR11506981	ERX10912861
44994_2#329	ERP120687	ERS11390099	ERR11506982	ERX10912862
44994_2#330	ERP120687	ERS11390189	ERR11506983	ERX10912863
44994_2#331	ERP120687	ERS11390098	ERR11506984	ERX10912864
44994_2#332	ERP120687	ERS11390188	ERR11506985	ERX10912865
44994_2#333	ERP120687	ERS11390100	ERR11506986	ERX10912866
44994_2#334	ERP120687	ERS11390190	ERR11506987	ERX10912867
44994_2#335	ERP120687	ERS11390101	ERR11506988	ERX10912868
44994_2#336	ERP120687	ERS11390191	ERR11506989	ERX10912869
44994_2#353	ERP120687	ERS11390102	ERR11507006	ERX10912886
44994_2#354	ERP120687	ERS11390192	ERR11507007	ERX10912887
44994_2#355	ERP120687	ERS11390103	ERR11507008	ERX10912888
44994_2#356	ERP120687	ERS11390193	ERR11507009	ERX10912889
44994_2#357	ERP120687	ERS11390104	ERR11507010	ERX10912890
44994_2#358	ERP120687	ERS11390195	ERR11507011	ERX10912891
44994_2#359	ERP120687	ERS11390105	ERR11507012	ERX10912892
44994_2#360	ERP120687	ERS11390194	ERR11507013	ERX10912893
44994_2#361	ERP120687	ERS11390106	ERR11507014	ERX10912894
44994_2#362	ERP120687	ERS11390196	ERR11507015	ERX10912895
44994_2#363	ERP120687	ERS11390107	ERR11507016	ERX10912896
44994_2#364	ERP120687	ERS11390198	ERR11507017	ERX10912897
44994_2#365	ERP120687	ERS11390111	ERR11507018	ERX10912898
44994_2#366	ERP120687	ERS11390197	ERR11507019	ERX10912899
44994_2#367	ERP120687	ERS11390108	ERR11507020	ERX10912900
44994_2#368	ERP120687	ERS11390200	ERR11507021	ERX10912901
44994_2#384	ERP120687	ERS11390185	ERR11507037	ERX10912917
45018_2#120	ERP120687	ERS11390668	ERR11525319	ERX10930593
45018_2#193	ERP120687	ERS11390661	ERR11525392	ERX10930666
45018_2#194	ERP120687	ERS11390662	ERR11525393	ERX10930667
45018_2#195	ERP120687	ERS11390666	ERR11525394	ERX10930668
45018_2#196	ERP120687	ERS11390664	ERR11525395	ERX10930669
45018_2#197	ERP120687	ERS11390663	ERR11525396	ERX10930670
45018_2#198	ERP120687	ERS11390665	ERR11525397	ERX10930671
45018_2#199	ERP120687	ERS11390667	ERR11525398	ERX10930672
45018_2#200	ERP120687	ERS11390669	ERR11525399	ERX10930673
45018_2#217	ERP120687	ERS11390670	ERR11525416	ERX10930690
45018_2#218	ERP120687	ERS11390672	ERR11525417	ERX10930691
45018_2#219	ERP120687	ERS11390671	ERR11525418	ERX10930692
45018_2#220	ERP120687	ERS11390674	ERR11525419	ERX10930693
45018_2#221	ERP120687	ERS11390673	ERR11525420	ERX10930694

### Sheet: Supp Tab 2
Sanger ID	long_read_acc	contigs	total length	contig lengths
44994_2#331	SRR29329186	5	5236891	86425 / 94872 / 9159 / 4952323 / 94112
44994_2#355	SRR29329185	3	5083651	4970711 / 9312 / 103628
44994_2#365	SRR29329184	3	5412960	5245447 / 80855 / 86658
44994_2#367	SRR29329183	1	4716414	4716414
45018_2#199	SRR29329191	3	5142082	79563 / 4985672 / 76847
44994_2#202	SRR29329189	2	5181358	86670 / 5094688
44994_2#323	SRR29329187	3	4587970	24007 / 4515613 / 48350
45018_2#217	SRR29329190	4	4975378	6367 / 85158 / 4738756 / 145097
44994_2#130	SRR29329192	4	5046316	70393 / 4897784 / 2388 / 75751
44994_2#49	SRR29329193	7	5404814	87958 / 13978 / 8166 / 6200 / 84720 / 5197944 / 5848
44994_2#236	SRR29329188	2	5047008	4897324 / 149684
45018_2#194	SRR29329182	2	4981896	4838929 / 142967
44994_2#53	SRR29410221	2	5190147	5086183 / 103964
44994_2#13	SRR29410220	1	4633098	4633098

### Sheet: Supp Tab 3
hosp_id	ward	Gender	Infection onset	ProfileName	Amikacin.30	Ampicillin.10	Augmentin.30	Cefoxitin.30	Cefpodoxime.10..Ceftriaxone.	Chloramphenicol.30	Ciprofloxacin.5	Cotrimoxazole.25	Gentamicin.10	Meropenem.10	Pefloxacin.5	Piperacillin.Tazobactam.36	Year	Sample	H1	H2	O_overall	ECTyper_O.type	ECTyper_H.type	ECTyper_Evidence	ECTyper_GeneScores	ECTyper_AlleleKeys	ECTyper_GeneIdentities...	ECTyper_GeneCoverages...	ECTyper_GeneContigNames	ECTyper_GeneRanges	ECTyper_GeneLengths	ECTyper_Database	Col156.match	Col440I.match	Col440II.match	Col8282.match	ColRNAI.match	Col_BS512_.match	Col_MG828_.match	Col_MP18_.match	Col_pHAD28_.match	ColpVC.match	IncB_O_K_Z.match	IncFI..match	IncFIA.match	IncFIA_..match	IncFIB_..match	IncFIB_AP001918_.match	IncFIB_H89_PhagePlasmid_.match	IncFIB_K_..match	IncFIB_pQil_.match	IncFII_K_.match	IncFII_p..match	IncFII_pEH01_.match	IncHI1A.match	IncHI1B_..match	IncHI2.match	IncHI2A.match	IncI..match	IncI2..match	IncN.match	IncR.match	IncX1.match	IncX1_1.match	IncX4_1.match	IncY.match	p0111.match	repB_R1701_.match	repUS43.match	glpT_E448K	ampC_C-42A	blaEC	mdtM	acrF	sul2	aph(3'')-Ib	dfrA14	aph(6)-Id	emrD	cyaA_S352T	tet(A)	sul1	dfrA7	catA1	blaTEM-1	qnrS1	blaCTX-M-15	pmrB_E123D	uhpT_E350Q	ptsI_V25I	aac(3)-IId	parE_I529L	parE_I355T	mph(A)	gyrA_S83A	tet(B)	dfrA12	aadA2	pmrB_Y358N	dfrA5	parC_S57T	tet(D)	aadA1	sat2	dfrA1	dfrA17	aadA5	ftsI_N337NYRIN	parC_S80I	parE_S458A	blaCMY-2	gyrA_D87N	gyrA_S83L	catB3	blaOXA-1	aac(6')-Ib-cr5	qnrS13	parC_E84V	dfrA30	catA2	parC_A56T	blaEC-5	sul3	cmlA1	gyrA_S83V	dfrA8	marR_S3N	parE_L416F	qnrB19	blaTEM	aac(3)-IIe	aadA12	blaCTX-M-27	parC_E84G	aph(3')-Ia	blaCTX-M-14	parC_A108T	qnrS4	parC_S80R	parE_S458T
BHAGLB	PAEDIATRIC NURSERY	Female	Early	Blood Culture MC&S Procedure		R			S	R	S	R	S				2016	44994_2#4	H1	NA	O6?	O6	H1	Based on 3 allele(s)	wzx:1;wzy:1;fliC:1;	O6-1-wzx-origin;O6-7-wzy-origin;H1-1-fliC-origin;	100;100;100;	100;100;100;	.44994_2_4.1;.44994_2_4.1;.44994_2_4.7;	598691-599947;599947-601290;48450-50237;	1257;1344;1788;	v1.0 (11-03-2020)	no	no	no	yes	no	no	no	no	no	no	no	no	yes	yes	no	yes	no	no	no	no	yes	no	no	no	no	no	no	no	no	no	no	no	no	no	no	no	no	1	0	0	1	1	1	1	0	1	1	0	0	1	0	1	1	0	0	1	0	0	0	0	0	0	0	1	0	0	0	0	0	0	1	0	1	0	0	0	0	0	0	0	0	0	0	0	0	0	0	0	0	1	0	0	0	0	0	0	0	0	0	0	0	0	0	0	0	0	0	0
BKQ11P	PAEDIATRIC NURSERY	Male	Late	Blood Culture MC&S Procedure		S			S	S	S	S	S				2012	NA	NA	NA	NA	NA	NA	NA	NA	NA	NA	NA	NA	NA	NA	NA	NA	NA	NA	NA	NA	NA	NA	NA	NA	NA	NA	NA	NA	NA	NA	NA	NA	NA	NA	NA	NA	NA	NA	NA	NA	NA	NA	NA	NA	NA	NA	NA	NA	NA	NA	NA	NA	NA	NA	NA	NA	NA	NA	NA	NA	NA	NA	NA	NA	NA	NA	NA	NA	NA	NA	NA	NA	NA	NA	NA	NA	NA	NA	NA	NA	NA	NA	NA	NA	NA	NA	NA	NA	NA	NA	NA	NA	NA	NA	NA	NA	NA	NA	NA	NA	NA	NA	NA	NA	NA	NA	NA	NA	NA	NA	NA	NA	NA	NA	NA	NA	NA	NA	NA	NA	NA	NA	NA
BKQ11Q	PAEDIATRIC A&E	Male	Late	Blood Culture MC&S Procedure		S			S	S	S	S	S				2012	NA	NA	NA	NA	NA	NA	NA	NA	NA	NA	NA	NA	NA	NA	NA	NA	NA	NA	NA	NA	NA	NA	NA	NA	NA	NA	NA	NA	NA	NA	NA	NA	NA	NA	NA	NA	NA	NA	NA	NA	NA	NA	NA	NA	NA	NA	NA	NA	NA	NA	NA	NA	NA	NA	NA	NA	NA	NA	NA	NA	NA	NA	NA	NA	NA	NA	NA	NA	NA	NA	NA	NA	NA	NA	NA	NA	NA	NA	NA	NA	NA	NA	NA	NA	NA	NA	NA	NA	NA	NA	NA	NA	NA	NA	NA	NA	NA	NA	NA	NA	NA	NA	NA	NA	NA	NA	NA	NA	NA	NA	NA	NA	NA	NA	NA	NA	NA	NA	NA	NA	NA	NA	NA
BKQ1LQ	CHATINKHA NURSERY	Female	Late	Blood Culture MC&S Procedure		R			S	R	S	R	R				2012	NA	NA	NA	NA	NA	NA	NA	NA	NA	NA	NA	NA	NA	NA	NA	NA	NA	NA	NA	NA	NA	NA	NA	NA	NA	NA	NA	NA	NA	NA	NA	NA	NA	NA	NA	NA	NA	NA	NA	NA	NA	NA	NA	NA	NA	NA	NA	NA	NA	NA	NA	NA	NA	NA	NA	NA	NA	NA	NA	NA	NA	NA	NA	NA	NA	NA	NA	NA	NA	NA	NA	NA	NA	NA	NA	NA	NA	NA	NA	NA	NA	NA	NA	NA	NA	NA	NA	NA	NA	NA	NA	NA	NA	NA	NA	NA	NA	NA	NA	NA	NA	NA	NA	NA	NA	NA	NA	NA	NA	NA	NA	NA	NA	NA	NA	NA	NA	NA	NA	NA	NA	NA	NA
BKQ2JY	PAEDIATRIC NURSERY	Female	Late	Blood Culture MC&S Procedure		R			S	S	S	R	S				2012	NA	NA	NA	NA	NA	NA	NA	NA	NA	NA	NA	NA	NA	NA	NA	NA	NA	NA	NA	NA	NA	NA	NA	NA	NA	NA	NA	NA	NA	NA	NA	NA	NA	NA	NA	NA	NA	NA	NA	NA	NA	NA	NA	NA	NA	NA	NA	NA	NA	NA	NA	NA	NA	NA	NA	NA	NA	NA	NA	NA	NA	NA	NA	NA	NA	NA	NA	NA	NA	NA	NA	NA	NA	NA	NA	NA	NA	NA	NA	NA	NA	NA	NA	NA	NA	NA	NA	NA	NA	NA	NA	NA	NA	NA	NA	NA	NA	NA	NA	NA	NA	NA	NA	NA	NA	NA	NA	NA	NA	NA	NA	NA	NA	NA	NA	NA	NA	NA	NA	NA	NA	NA	NA
BKQ37E	PAEDIATRIC NURSERY	Female	NA	Blood Culture MC&S Procedure		R			S	S	S	R	S				2013	44994_2#13	H4	H55	unknown7	-	H4	Based on 1 allele(s)	fliC:1;	H4-15-fliC;	99.525;	100;	.44994_2_13.96;	994-2046;	1053;	v1.0 (11-03-2020)	no	no	no	no	no	no	no	no	no	no	no	no	no	no	no	no	no	no	no	no	no	no	no	no	no	no	no	no	no	no	no	no	no	yes	no	no	no	1	0	1	1	1	1	1	0	1	0	0	1	1	1	0	1	0	0	0	0	0	0	0	0	0	0	0	0	0	0	0	0	0	0	0	0	0	0	0	0	0	0	0	0	0	0	0	0	0	0	0	0	0	0	0	0	0	0	0	0	0	0	0	0	0	0	0	0	0	0	0
BKQ4HB	CHATINKHA NURSERY	Female	Early	Blood Culture MC&S Procedure		S			S	S	S	R	S				2013	44994_2#42	H9	NA	O169	O169	H9	Based on 3 allele(s)	wzx:0.996;wzy:0.998;fliC:1;	O169-4-wzx;O169-5-wzy;H9-9-fliC;	99.611;99.81;100;	100;100;100;	.44994_2_42.30;.44994_2_42.24;.44994_2_42.1;	816-2099;6701-7753;45760-47772;	1284;1053;2013;	v1.0 (11-03-2020)	no	no	no	no	no	yes	no	yes	no	no	no	no	no	no	no	no	no	no	no	no	no	no	no	no	no	no	no	no	no	no	no	no	no	no	no	no	no	1	0	1	1	1	1	1	1	1	1	0	0	0	0	0	0	0	0	0	0	0	0	0	0	0	0	0	0	0	1	0	0	0	0	0	0	0	0	0	0	0	0	0	0	0	0	0	0	0	0	0	0	0	0	0	0	0	0	0	0	0	0	0	0	0	0	0	0	0	0	0
BKQ5JN	CHATINKHA NURSERY	Female	Late	Blood Culture MC&S Procedure	S	R	R		R	R	R	R	R				2013	44994_2#34	H15	NA	O1A	O1	H15	Based on 3 allele(s)	wzx:1;wzy:1;fliC:1;	O1-4-wzx;O1-7-wzy;H15-2-fliC;	100;100;100;	100;100;100;	.44994_2_34.1;.44994_2_34.1;.44994_2_34.3;	19176-20402;15904-16908;66090-67778;	1227;1005;1689;	v1.0 (11-03-2020)	no	no	no	no	no	no	yes	no	no	no	no	yes	yes	yes	no	yes	no	no	no	no	no	no	no	no	no	no	yes	no	no	no	yes	yes	no	no	no	no	no	1	0	1	1	1	1	1	0	1	1	1	0	0	0	1	1	0	1	0	0	0	1	0	1	0	0	1	0	0	0	0	0	0	1	1	1	0	0	0	1	0	0	1	1	0	0	0	0	0	0	0	0	0	0	0	0	0	0	0	0	0	1	0	0	1	1	0	0	0	0	0
BKQ5V5	CHATINKHA NURSERY	Female	Early	Blood Culture MC&S Procedure		R			S	R	S	R	S				2013	44994_2#16	H10	NA	O9	O9	H10	Based on 3 allele(s)	wzm:1;wzt:1;fliC:1;	O9-14-wzm;O9-20-wzt;H10-17-fliC;	100;100;100;	100;100;100;	.44994_2_16.12;.44994_2_16.12;.44994_2_16.1;	84999-85784;85787-87082;76489-77751;	786;1296;1263;	v1.0 (11-03-2020)	no	no	no	no	no	yes	no	no	no	no	no	no	no	no	no	yes	no	no	no	no	yes	no	no	no	no	no	no	no	no	no	no	no	no	no	no	no	no	0	0	1	1	1	1	1	0	1	0	0	1	1	1	1	1	0	0	0	0	0	0	0	0	0	0	0	0	0	0	0	0	0	0	0	0	0	0	0	0	0	0	0	0	0	0	0	0	0	0	0	0	0	0	0	0	0	0	0	0	0	0	0	0	0	0	0	0	0	0	0
BKQ60N	CHATINKHA NURSERY	Unknown	NA	Blood Culture MC&S Procedure		R			S	R	S	R	S				2013	44994_2#12	H4	NA	O168	O168	H4	Based on 3 allele(s)	wzx:1;wzy:1;fliC:1;	O168-1-wzx-origin;O168-2-wzy-origin;H4-2-fliC-origin;	100;100;100;	100;100;100;	.44994_2_12.16;.44994_2_12.16;.44994_2_12.21;	34404-35675;30755-31987;57142-58191;	1272;1233;1050;	v1.0 (11-03-2020)	no	no	no	no	yes	no	no	no	no	no	yes	no	no	no	no	no	no	no	no	no	yes	no	no	no	no	no	no	no	no	no	no	no	no	no	no	no	no	0	0	1	1	1	1	1	0	1	0	0	1	1	1	0	1	0	0	0	0	0	0	0	0	0	0	0	0	0	0	0	0	0	0	0	0	0	0	0	0	0	0	0	0	0	0	0	0	0	0	0	0	0	0	0	0	0	0	0	0	0	0	0	0	0	0	0	0	0	0	0
BKQ658	PAEDIATRIC NURSERY	Female	Late	Blood Culture MC&S Procedure		R			S	R	S	R	S				2013	44994_2#363	H18	NA	O15	O15	H18	Based on 3 allele(s)	wzx:1;wzy:1;fliC:1;	O15-4-wzx;O15-8-wzy;H18-1-fliC-origin;	100;100;100;	100;100;100;	.44994_2_363.27;.44994_2_363.27;.44994_2_363.12;	314-1558;2591-3769;93984-95648;	1245;1179;1665;	v1.0 (11-03-2020)	no	yes	no	no	no	no	no	no	no	no	no	yes	yes	no	no	yes	no	no	no	no	no	no	no	no	no	no	no	no	no	no	no	no	no	no	no	no	no	1	0	1	0	1	1	1	0	1	1	1	1	1	1	0	1	0	0	0	0	0	0	0	0	0	0	0	0	0	0	0	0	0	0	0	0	0	0	0	0	0	0	0	0	0	0	0	0	0	0	0	0	0	0	0	0	0	0	0	0	0	0	0	0	0	0	0	0	0	0	0
BKQ663	PAEDIATRIC NURSERY	Male	Early	Blood Culture MC&S Procedure	S	R	R		R	R	S	R	R				2013	44994_2#14	H18	NA	O17	O77/O17/O44/O106	H18	Based on 3 allele(s)	wzx:1;wzy:0.999;fliC:1;	O77-1-wzx-origin/O17-1-wzx-origin;O77-3-wzy-inhouse/O17-2-wzy-origin;H18-1-fliC-origin;	100;99.85;100;	100;100;100;	.44994_2_14.2;.44994_2_14.2;.44994_2_14.6;	375187-376422;373814-375145;53882-55546;	1236;1332;1665;	v1.0 (11-03-2020)	no	no	no	no	no	no	no	no	no	no	no	no	no	no	no	no	no	no	no	yes	no	no	no	no	no	no	no	yes	no	yes	no	no	no	no	no	no	no	1	0	1	1	1	1	1	0	1	1	1	1	1	1	0	1	0	1	0	1	0	1	0	0	0	0	0	0	0	0	0	0	0	0	0	0	0	0	0	0	0	0	0	0	0	0	0	0	0	1	1	0	0	0	0	0	0	0	0	0	0	0	0	0	0	0	0	0	0	0	0
BKQ6CA	PAEDIATRIC NURSERY	Male	Late	Blood Culture MC&S Procedure		R			S	R	S	R	S				2013	44994_2#353	H4	NA	O25B	O25	H4	Based on 3 allele(s)	wzx:0.96;wzy:0.957;fliC:1;	O25-1-wzx-origin;O25-2-wzy-origin;H4-2-fliC-origin;	96.032;95.673;100;	100;100;100;	.44994_2_353.5;.44994_2_353.5;.44994_2_353.2;	75213-76472;71998-73060;379060-380109;	1260;1063;1050;	v1.0 (11-03-2020)	no	no	no	no	no	no	no	no	no	no	no	no	yes	yes	no	yes	no	no	no	no	yes	no	no	no	no	no	no	no	no	no	no	no	no	no	no	no	no	1	0	1	0	1	1	1	1	1	1	0	0	0	0	1	1	0	0	1	1	1	0	1	0	1	0	0	0	0	0	0	0	0	0	0	0	0	0	0	0	0	0	0	0	0	0	0	0	0	0	0	0	0	0	0	0	0	0	0	0	0	0	0	0	0	0	0	0	0	0	0
BKQ71I	CHATINKHA NURSERY	Male	Late	Blood Culture MC&S Procedure		R			S	S	S	R	S				2013	44994_2#335	H45	NA	O7	O7	H45	Based on 3 allele(s)	wzx:1;wzy:1;fliC:0.91;	O7-7-wzx;O7-39-wzy;H45-5-fliC;	100;100;99.429;	100;100;92;	.44994_2_335.11;.44994_2_335.11;.44994_2_335.42;	29234-30664;24803-25529;36168-37742;	1431;727;1575;	v1.0 (11-03-2020)	yes	no	no	no	no	no	no	no	no	no	no	yes	no	no	no	yes	no	no	no	no	no	no	no	no	no	no	no	no	no	no	no	no	no	no	no	no	no	1	0	1	0	1	1	1	1	1	1	1	0	0	0	0	1	0	0	0	1	0	0	0	0	1	0	0	0	0	0	0	0	0	0	0	0	0	0	0	0	0	0	0	0	0	0	0	0	0	0	0	0	0	0	0	0	0	0	0	0	0	0	0	0	0	0	0	0	0	0	0
BKQ7XC	PAEDIATRIC NURSERY	Male	Late	Blood Culture MC&S Procedure		R			S	S	S	R	S				2013	NA	NA	NA	NA	NA	NA	NA	NA	NA	NA	NA	NA	NA	NA	NA	NA	NA	NA	NA	NA	NA	NA	NA	NA	NA	NA	NA	NA	NA	NA	NA	NA	NA	NA	NA	NA	NA	NA	NA	NA	NA	NA	NA	NA	NA	NA	NA	NA	NA	NA	NA	NA	NA	NA	NA	NA	NA	NA	NA	NA	NA	NA	NA	NA	NA	NA	NA	NA	NA	NA	NA	NA	NA	NA	NA	NA	NA	NA	NA	NA	NA	NA	NA	NA	NA	NA	NA	NA	NA	NA	NA	NA	NA	NA	NA	NA	NA	NA	NA	NA	NA	NA	NA	NA	NA	NA	NA	NA	NA	NA	NA	NA	NA	NA	NA	NA	NA	NA	NA	NA	NA	NA	NA
BKQ91J	CHATINKHA NURSERY	Male	Late	Blood Culture MC&S Procedure		R			S	R	S	R	S				2013	44994_2#333	H4	NA	O11	O11	H4	Based on 3 allele(s)	wzx:1;wzy:1;fliC:1;	O11-1-wzx-origin;O11-2-wzy-origin;H4-2-fliC-origin;	100;100;99.714;	100;100;100;	.44994_2_333.6;.44994_2_333.6;.44994_2_333.1;	189689-190924;191655-192890;381697-382743;	1236;1236;1050;	v1.0 (11-03-2020)	yes	no	no	no	no	no	no	no	no	no	no	yes	no	no	no	yes	no	no	no	no	no	no	no	no	no	no	no	no	no	no	no	no	no	no	no	no	no	1	0	1	1	1	1	1	0	1	1	1	0	0	0	0	1	0	0	0	0	0	0	0	0	0	0	1	0	0	0	0	0	0	0	0	0	1	1	0	0	0	0	0	1	0	0	0	0	0	0	0	0	0	0	0	0	0	0	0	0	0	0	0	0	0	0	0	0	0	0	0
BKQ91S	CHATINKHA NURSERY	Male	Early	Blood Culture MC&S Procedure		R			S	S	S	R	I				2013	44994_2#331	H7	NA	O178	O153/O178	H7	Based on 3 allele(s)	wzx:1;wzy:1;fliC:1;	O153-1-wzx-origin/O178-1-wzx-origin;O153-2-wzy-origin/O178-3-wzy-origin;H7-6-fliC-origin;	100;100;100;	100;100;100;	.44994_2_331.12;.44994_2_331.12;.44994_2_331.6;	109205-110434;110439-111512;59760-61517;	1230;1074;1758;	v1.0 (11-03-2020)	no	no	no	no	yes	no	no	no	no	no	yes	yes	no	no	no	no	no	no	no	no	no	no	no	no	no	no	no	no	no	no	no	no	no	no	no	no	no	1	0	1	1	1	1	1	1	1	0	0	1	0	0	0	0	0	0	0	0	0	0	0	0	0	0	0	0	0	1	0	0	0	0	0	0	0	0	0	0	0	0	0	0	0	0	0	0	0	0	0	0	0	0	0	0	0	0	0	0	0	0	0	0	0	0	0	0	0	0	0
BKQ9B3	CHATINKHA NURSERY	Male	Early	Blood Culture MC&S Procedure		R			S	R	S	R	S				2014	44994_2#327	NA	NA	NA	-	-	-	-							v1.0 (11-03-2020)	NA	NA	NA	NA	NA	NA	NA	NA	NA	NA	NA	NA	NA	NA	NA	NA	NA	NA	NA	NA	NA	NA	NA	NA	NA	NA	NA	NA	NA	NA	NA	NA	NA	NA	NA	NA	NA	NA	NA	NA	NA	NA	NA	NA	NA	NA	NA	NA	NA	NA	NA	NA	NA	NA	NA	NA	NA	NA	NA	NA	NA	NA	NA	NA	NA	NA	NA	NA	NA	NA	NA	NA	NA	NA	NA	NA	NA	NA	NA	NA	NA	NA	NA	NA	NA	NA	NA	NA	NA	NA	NA	NA	NA	NA	NA	NA	NA	NA	NA	NA	NA	NA	NA	NA	NA	NA	NA	NA
BKQAF6	CHATINKHA NURSERY	Male	Early	Blood Culture MC&S Procedure		R			S	S	S	R	S				2014	44994_2#303	H18	NA	O17	O77/O17/O44/O106	H18	Based on 3 allele(s)	wzx:1;wzy:1;fliC:1;	O77-1-wzx-origin/O17-1-wzx-origin;O77-3-wzy-inhouse/O17-2-wzy-origin;H18-1-fliC-origin;	100;100;100;	100;100;100;	.44994_2_303.3;.44994_2_303.3;.44994_2_303.3;	144126-145361;142753-144084;311099-312763;	1236;1332;1665;	v1.0 (11-03-2020)	yes	no	no	no	no	no	no	no	no	no	no	yes	no	no	no	yes	no	no	no	no	no	no	no	no	no	no	no	no	no	no	no	no	no	no	no	no	no	1	0	1	1	1	1	1	0	1	1	1	0	1	0	0	1	0	0	0	0	0	0	0	0	1	0	0	0	0	0	0	0	0	0	0	0	1	1	0	0	0	0	0	0	0	0	0	0	0	0	0	0	0	0	0	0	0	0	0	0	0	0	0	0	0	0	0	0	0	0	0
BKQAG7	PAEDIATRIC NURSERY	Male	Early	Blood Culture MC&S Procedure		R			S	S	R	R	S				2014	44994_2#6	H7	NA	O21	O21	H7	Based on 3 allele(s)	wzx:1;wzy:1;fliC:1;	O21-4-wzx;O21-8-wzy;H7-4-fliC-origin;	100;100;100;	100;100;100;	.44994_2_6.13;.44994_2_6.13;.44994_2_6.1;	53383-54618;56907-57989;158384-160141;	1236;1083;1758;	v1.0 (11-03-2020)	yes	no	no	no	no	no	no	no	no	no	no	no	yes	no	no	yes	no	no	no	no	yes	no	no	no	no	no	no	no	no	no	no	no	no	no	no	no	no	1	0	1	1	1	1	1	0	1	1	0	0	0	0	0	1	0	0	1	0	0	0	0	0	1	0	1	0	0	0	0	0	0	1	1	1	0	0	0	0	0	0	0	1	0	0	0	0	0	0	0	0	0	0	0	0	0	0	0	0	0	0	0	0	0	0	0	0	0	0	0
BKQD27	PAEDIATRIC NURSERY	Female	Late	Blood Culture MC&S Procedure		R			S	S	S	S	S				2014	44994_2#173	H14	NA	O16	O16	H14	Based on 3 allele(s)	wzx:1;wzy:1;fliC:1;	O16-1-wzx-origin;O16-2-wzy-origin;H14-2-fliC;	100;100;99.94;	100;100;100;	.44994_2_173.31;.44994_2_173.31;.44994_2_173.64;	7570-8817;5293-6459;14774-16426;	1248;1167;1653;	v1.0 (11-03-2020)	yes	no	no	no	no	yes	no	no	no	no	no	yes	no	no	no	yes	no	no	no	no	no	no	no	no	no	no	no	no	no	no	no	no	no	no	no	no	no	1	0	1	1	1	1	1	0	1	0	0	1	0	0	0	1	0	0	0	0	0	0	0	0	0	0	0	0	0	0	0	0	0	0	0	0	0	0	0	0	0	0	0	0	0	0	0	0	0	0	0	0	0	0	0	0	0	0	0	0	0	0	0	0	0	0	0	0	0	0	0
BKQDAI	CHATINKHA NURSERY	Female	Late	Blood Culture MC&S Procedure		R			S	R	S	R	S				2014	44994_2#163	H10	NA	O9-like	O9	H10	Based on 3 allele(s)	wzm:1;wzt:1;fliC:1;	O9-5-wzm-origin;O9-6-wzt-origin;H10-4-fliC;	100;100;100;	100;100;100;	.44994_2_163.33;.44994_2_163.33;.44994_2_163.13;	27633-28418;26335-27630;92485-93746;	786;1296;1262;	v1.0 (11-03-2020)	no	no	no	no	no	no	no	no	no	no	no	no	yes	yes	no	yes	no	no	no	no	yes	no	no	no	no	no	no	no	no	no	no	no	no	no	no	no	no	1	0	1	1	1	1	1	0	1	0	0	0	1	0	1	1	0	0	0	0	0	0	0	0	0	0	1	0	0	0	0	0	0	1	0	1	0	0	0	0	0	0	0	0	0	0	0	0	0	0	0	0	0	0	0	0	0	0	0	0	0	0	0	0	0	0	0	0	0	0	0
BKQEV3	PAEDIATRIC NURSERY	Female	Early	Blood Culture MC&S Procedure		S			S	S	S	R	S				2014	44994_2#355	H10	NA	unknown1	-	H10	Based on 1 allele(s)	fliC:1;	H10-17-fliC;	100;	100;	.44994_2_355.23;	66274-67536;	1263;	v1.0 (11-03-2020)	no	no	no	no	no	no	no	no	no	no	no	no	no	no	no	no	no	no	no	no	no	no	no	no	no	no	no	no	no	no	no	no	no	no	no	no	no	0	0	1	1	1	1	1	1	1	0	0	0	0	0	0	0	0	0	0	0	0	0	0	0	0	0	0	0	0	0	0	0	0	0	0	0	0	0	0	0	0	0	0	0	0	0	0	0	0	0	0	0	0	0	0	0	0	0	0	0	0	0	0	0	0	0	0	0	0	0	0
BKQF1W	PAEDIATRIC NURSERY	Male	Late	Blood Culture MC&S Procedure		R			S	S	S	R	S				2014	44994_2#137	NA	NA	NA	NA	NA	NA	NA	NA	NA	NA	NA	NA	NA	NA	NA	NA	NA	NA	NA	NA	NA	NA	NA	NA	NA	NA	NA	NA	NA	NA	NA	NA	NA	NA	NA	NA	NA	NA	NA	NA	NA	NA	NA	NA	NA	NA	NA	NA	NA	NA	NA	NA	NA	NA	NA	NA	NA	NA	NA	NA	NA	NA	NA	NA	NA	NA	NA	NA	NA	NA	NA	NA	NA	NA	NA	NA	NA	NA	NA	NA	NA	NA	NA	NA	NA	NA	NA	NA	NA	NA	NA	NA	NA	NA	NA	NA	NA	NA	NA	NA	NA	NA	NA	NA	NA	NA	NA	NA	NA	NA	NA	NA	NA	NA	NA	NA	NA	NA	NA	NA	NA	NA
BKQHB5	CHATINKHA NURSERY	Female	Early	Blood Culture MC&S Procedure		S			S	S	S	R	S				2015	44994_2#139	H27	NA	O168	O168	H27	Based on 3 allele(s)	wzx:1;wzy:1;fliC:1;	O168-1-wzx-origin;O168-2-wzy-origin;H27-11-fliC;	100;100;100;	100;100;100;	.44994_2_139.5;.44994_2_139.5;.44994_2_139.17;	91364-92635;95052-96284;29049-30509;	1272;1233;1461;	v1.0 (11-03-2020)	no	no	no	no	no	no	no	no	no	no	no	no	no	no	no	no	no	no	no	no	no	no	no	no	no	no	no	no	no	no	no	no	no	yes	no	no	no	1	0	1	1	1	1	0	0	0	0	0	1	0	0	0	0	0	0	0	0	0	0	0	0	0	0	0	0	0	1	0	0	0	0	0	0	1	1	0	0	0	0	0	0	0	0	0	0	0	0	0	0	0	0	0	0	0	0	0	0	0	0	0	0	0	0	0	0	0	0	0
BKQJ4P	PAEDIATRIC NURSERY	Female	Late	Blood Culture MC&S Procedure		S			S	S	S	R	S				2015	44994_2#201	NA	NA	NA	NA	NA	NA	NA	NA	NA	NA	NA	NA	NA	NA	NA	NA	NA	NA	NA	NA	NA	NA	NA	NA	NA	NA	NA	NA	NA	NA	NA	NA	NA	NA	NA	NA	NA	NA	NA	NA	NA	NA	NA	NA	NA	NA	NA	NA	NA	NA	NA	NA	NA	NA	NA	NA	NA	NA	NA	NA	NA	NA	NA	NA	NA	NA	NA	NA	NA	NA	NA	NA	NA	NA	NA	NA	NA	NA	NA	NA	NA	NA	NA	NA	NA	NA	NA	NA	NA	NA	NA	NA	NA	NA	NA	NA	NA	NA	NA	NA	NA	NA	NA	NA	NA	NA	NA	NA	NA	NA	NA	NA	NA	NA	NA	NA	NA	NA	NA	NA	NA	NA
BKQKTG	PAEDIATRIC A&E	Male	Late	Blood Culture MC&S Procedure		R			S	S	S	R	S				2015	44994_2#7	H1	NA	O6?	O6	H1	Based on 3 allele(s)	wzx:1;wzy:0.999;fliC:1;	O6-1-wzx-origin;O6-7-wzy-origin;H1-1-fliC-origin;	100;99.926;100;	100;100;100;	.44994_2_7.29;.44994_2_7.29;.44994_2_7.1;	9678-10934;10934-12277;162499-164286;	1257;1344;1788;	v1.0 (11-03-2020)	no	no	no	no	no	no	no	no	no	no	no	no	no	no	no	no	no	no	no	no	no	no	no	no	no	no	no	no	no	no	no	no	no	no	no	no	no	1	0	1	0	1	1	1	0	1	1	0	1	1	1	0	1	0	0	1	0	0	0	0	0	0	0	0	0	0	0	0	0	0	0	0	0	0	0	0	0	0	0	0	0	0	0	0	0	0	0	0	0	0	0	0	0	0	0	0	0	0	0	0	0	0	0	0	0	0	0	0
BKQL4P	PAEDIATRIC NURSERY	Male	Late	Blood Culture MC&S Procedure		S			S	S	S	R	S				2015	44994_2#297	NA	NA	NA	NA	NA	NA	NA	NA	NA	NA	NA	NA	NA	NA	NA	NA	NA	NA	NA	NA	NA	NA	NA	NA	NA	NA	NA	NA	NA	NA	NA	NA	NA	NA	NA	NA	NA	NA	NA	NA	NA	NA	NA	NA	NA	NA	NA	NA	NA	NA	NA	NA	NA	NA	NA	NA	NA	NA	NA	NA	NA	NA	NA	NA	NA	NA	NA	NA	NA	NA	NA	NA	NA	NA	NA	NA	NA	NA	NA	NA	NA	NA	NA	NA	NA	NA	NA	NA	NA	NA	NA	NA	NA	NA	NA	NA	NA	NA	NA	NA	NA	NA	NA	NA	NA	NA	NA	NA	NA	NA	NA	NA	NA	NA	NA	NA	NA	NA	NA	NA	NA	NA
BKQP2G	CHATINKHA NURSERY	Male	Early	Blood Culture MC&S Procedure		R			S	S	S	R	S				2016	44994_2#261	H26	NA	O174-like	O174	H26	Based on 3 allele(s)	wzx:0.999;wzy:0.963;fliC:1;	O174-4-wzx-origin;O174-11-wzy;H26-4-fliC;	99.921;96.316;100;	100;100;100;	.44994_2_261.3;.44994_2_261.3;.44994_2_261.62;	78403-79674;79655-80794;7871-9543;	1272;1140;1673;	v1.0 (11-03-2020)	no	no	no	no	no	no	no	no	no	no	no	no	no	no	no	no	no	no	no	no	no	no	no	no	no	no	no	no	no	no	no	no	no	no	no	no	no	0	0	1	1	1	1	1	1	1	0	0	0	0	0	0	1	0	0	0	0	0	0	0	0	0	0	0	0	0	0	0	0	0	0	0	0	0	0	0	0	0	0	0	0	0	0	0	0	0	0	0	0	0	0	0	0	0	0	0	0	0	0	0	0	0	0	0	0	0	0	0
BKQQ7W	CHATINKHA NURSERY	Female	Late	Blood Culture MC&S Procedure	S	R	R		R	S	S	R	S				2016	44994_2#299	H23	NA	O91	O91	H23	Based on 3 allele(s)	wzx:0.999;wzy:1;fliC:1;	O91-1-wzx-origin;O91-5-wzy;H23-2-fliC;	99.921;100;99.943;	100;100;100;	.44994_2_299.1;.44994_2_299.1;.44994_2_299.1;	588311-589576;584310-585521;492904-494670;	1266;1212;1767;	v1.0 (11-03-2020)	no	no	no	no	no	no	no	no	no	no	no	no	no	no	no	no	no	no	no	no	no	no	no	no	no	no	no	no	no	no	no	no	no	yes	no	no	no	1	0	1	1	1	1	1	1	1	0	0	1	0	0	0	1	1	1	0	0	0	0	0	0	0	0	0	0	0	1	0	0	0	0	0	0	0	0	0	0	0	0	0	0	0	0	0	0	0	0	0	0	0	0	0	0	0	0	0	0	0	0	0	0	0	0	0	0	0	0	0
BKQQJS	PAEDIATRIC NURSERY	Female	Early	Blood Culture MC&S Procedure		R			S	S	S	S	S				2016	44994_2#263	H4	NA	O11	O11	H4	Based on 3 allele(s)	wzx:1;wzy:1;fliC:0.99;	O11-1-wzx-origin;O11-2-wzy-origin;H4-1-fliC-origin;	100;100;99.333;	100;100;100;	.44994_2_263.13;.44994_2_263.13;.44994_2_263.14;	74780-76015;76746-77981;19664-20713;	1236;1236;1050;	v1.0 (11-03-2020)	no	no	no	no	no	no	no	no	no	no	no	yes	no	no	no	yes	no	no	no	no	no	no	no	no	no	no	no	no	no	no	no	no	no	no	no	no	no	1	0	1	1	1	0	0	0	0	0	1	1	1	0	0	1	0	0	0	0	0	0	0	0	0	0	0	0	0	0	0	0	0	0	0	0	0	0	0	0	0	0	0	0	0	0	0	0	0	0	0	0	0	0	0	0	0	0	0	0	0	0	1	0	0	0	0	0	0	0	0
BKQR8P	PAEDIATRIC NURSERY	Male	Late	Blood Culture MC&S Procedure		R			S	S	S	R	S				2016	44994_2#233	NA	NA	NA	NA	NA	NA	NA	NA	NA	NA	NA	NA	NA	NA	NA	NA	NA	NA	NA	NA	NA	NA	NA	NA	NA	NA	NA	NA	NA	NA	NA	NA	NA	NA	NA	NA	NA	NA	NA	NA	NA	NA	NA	NA	NA	NA	NA	NA	NA	NA	NA	NA	NA	NA	NA	NA	NA	NA	NA	NA	NA	NA	NA	NA	NA	NA	NA	NA	NA	NA	NA	NA	NA	NA	NA	NA	NA	NA	NA	NA	NA	NA	NA	NA	NA	NA	NA	NA	NA	NA	NA	NA	NA	NA	NA	NA	NA	NA	NA	NA	NA	NA	NA	NA	NA	NA	NA	NA	NA	NA	NA	NA	NA	NA	NA	NA	NA	NA	NA	NA	NA	NA
BKQTBL	PAEDIATRIC NURSERY	Male	Late	Blood Culture MC&S Procedure	R	R	S		S	R	S	R	S				2016	44994_2#175	H4	NA	O25B	O25	H4	Based on 3 allele(s)	wzx:0.96;wzy:0.957;fliC:1;	O25-1-wzx-origin;O25-2-wzy-origin;H4-2-fliC-origin;	96.032;95.673;100;	100;100;100;	.44994_2_175.16;.44994_2_175.16;.44994_2_175.19;	48717-49976;45502-46564;54709-55758;	1260;1063;1050;	v1.0 (11-03-2020)	yes	no	no	no	no	no	no	no	no	no	no	yes	yes	yes	no	yes	no	no	no	no	yes	no	no	no	no	no	no	no	no	no	no	no	no	no	no	no	no	1	0	1	0	1	1	1	0	1	1	0	0	0	0	1	1	0	0	1	1	1	0	1	0	0	0	1	0	0	0	0	0	0	1	1	1	0	0	0	0	0	0	0	0	0	0	0	0	0	0	0	0	0	0	0	0	0	0	0	0	0	0	0	0	0	0	0	0	0	0	0
BKQTNW	PAEDIATRIC NURSERY	Unknown	Late	Blood Culture MC&S Procedure		R			S	R	S	R	S				2016	44994_2#36	H5	NA	O11	O11	H5	Based on 3 allele(s)	wzx:1;wzy:1;fliC:1;	O11-1-wzx-origin;O11-2-wzy-origin;H5-7-fliC;	100;100;100;	100;100;100;	.44994_2_36.17;.44994_2_36.17;.44994_2_36.9;	75534-76769;77500-78735;112692-114001;	1236;1236;1310;	v1.0 (11-03-2020)	yes	no	no	no	no	no	no	no	no	no	no	yes	no	no	no	yes	no	no	no	no	no	no	no	no	no	no	no	no	no	no	no	no	no	no	no	no	no	1	0	1	1	1	1	1	0	1	1	0	1	1	0	0	1	0	0	1	1	1	0	1	0	1	0	0	0	0	0	0	0	0	0	0	0	1	1	0	0	0	0	0	1	0	0	0	0	0	0	0	0	0	0	0	0	0	0	0	0	0	0	0	0	0	0	0	0	0	0	0
BKQU0F	CHATINKHA NURSERY	Unknown	Late	Blood Culture MC&S Procedure		R			S	S	S	R	S				2016	44994_2#231	H18	NA	O11	O11	H18	Based on 3 allele(s)	wzx:1;wzy:1;fliC:1;	O11-1-wzx-origin;O11-2-wzy-origin;H18-1-fliC-origin;	100;100;100;	100;100;100;	.44994_2_231.3;.44994_2_231.3;.44994_2_231.7;	253965-255200;255931-257166;198154-199818;	1236;1236;1665;	v1.0 (11-03-2020)	yes	no	no	no	no	no	yes	no	no	no	no	yes	no	no	no	yes	no	no	no	no	no	no	no	no	no	no	no	no	no	no	no	no	no	no	yes	no	no	1	0	1	1	1	1	1	0	1	1	1	0	1	0	0	1	0	0	0	0	0	0	0	0	1	0	0	0	0	0	0	0	0	0	0	0	1	1	0	0	0	0	0	0	0	0	0	0	0	0	0	0	0	0	0	0	0	0	0	0	0	0	0	0	0	0	0	0	0	0	0
BKQU0Z	CHATINKHA NURSERY	Male	Early	Blood Culture MC&S Procedure		R			S	S	S	R	S				2016	44994_2#227	NA	NA	NA	-	-	-	-							v1.0 (11-03-2020)	NA	NA	NA	NA	NA	NA	NA	NA	NA	NA	NA	NA	NA	NA	NA	NA	NA	NA	NA	NA	NA	NA	NA	NA	NA	NA	NA	NA	NA	NA	NA	NA	NA	NA	NA	NA	NA	NA	NA	NA	NA	NA	NA	NA	NA	NA	NA	NA	NA	NA	NA	NA	NA	NA	NA	NA	NA	NA	NA	NA	NA	NA	NA	NA	NA	NA	NA	NA	NA	NA	NA	NA	NA	NA	NA	NA	NA	NA	NA	NA	NA	NA	NA	NA	NA	NA	NA	NA	NA	NA	NA	NA	NA	NA	NA	NA	NA	NA	NA	NA	NA	NA	NA	NA	NA	NA	NA	NA
BKQVX4	PAEDIATRIC NURSERY	Female	Late	Blood Culture MC&S Procedure		R			S	R	S	R	S				2016	44994_2#365	H31	NA	unknown2	-	H31	Based on 1 allele(s)	fliC:1;	H31-4-fliC;	100;	100;	.44994_2_365.12;	104024-105691;	1668;	v1.0 (11-03-2020)	no	no	no	no	no	no	no	no	no	no	no	yes	no	no	yes	no	no	no	no	no	no	no	no	no	no	no	yes	no	no	no	no	no	no	no	no	no	no	1	0	1	1	1	1	1	0	1	1	1	1	1	0	1	1	0	0	0	1	0	0	0	0	0	0	0	1	1	0	0	0	0	0	0	0	0	0	0	0	0	0	0	0	0	0	0	0	0	0	0	0	0	0	0	0	0	0	0	0	0	0	0	0	0	0	0	0	0	0	0
BKQWHE	PAEDIATRIC NURSERY	Female	Early	Blood Culture MC&S Procedure	S	S	S		S	R	S	R	S				2016	44994_2#367	H11	H54	O178	O178/O153	H11	Based on 3 allele(s)	wzx:1;wzy:0.995;fliC:1;	O178-1-wzx-origin;O178-2-wzy-origin;H11-4-fliC;	100;99.454;100;	100;100;100;	.44994_2_367.19;.44994_2_367.19;.44994_2_367.24;	31400-32629;30322-31419;27576-29034;	1230;1098;1459;	v1.0 (11-03-2020)	no	no	no	no	no	no	no	no	no	no	no	no	no	no	no	no	no	no	no	no	no	no	no	no	no	no	no	no	no	no	no	no	no	no	no	no	no	0	0	1	1	0	1	1	1	1	0	0	0	0	0	0	0	0	0	0	0	0	0	0	0	0	0	0	0	0	0	0	0	0	0	0	0	0	0	0	0	0	0	0	0	0	0	0	0	0	0	0	0	0	0	0	0	0	0	0	0	0	0	0	0	0	0	0	0	0	0	0
BKQYJ6	CHATINKHA NURSERY	Male	Early	Blood Culture MC&S Procedure		R			S	R	S	R	S				2016	44994_2#325	H2	NA	O132	O132	H2	Based on 3 allele(s)	wzx:1;wzy:1;fliC:1;	O132-3-wzx;O132-8-wzy;H2-6-fliC;	100;100;99.933;	100;100;100;	.44994_2_325.24;.44994_2_325.24;.44994_2_325.7;	41347-42630;46288-47487;8598-10086;	1284;1200;1489;	v1.0 (11-03-2020)	yes	no	no	no	yes	no	no	no	no	no	no	no	no	no	no	yes	no	no	no	no	no	no	no	no	no	no	no	no	no	no	no	no	no	no	no	no	no	0	0	1	1	1	1	1	0	1	0	0	0	1	1	1	1	0	0	0	0	0	0	0	0	0	0	0	0	0	0	0	0	0	0	0	0	0	0	0	0	0	0	0	0	0	0	0	0	0	0	0	0	0	0	0	0	0	0	0	0	0	0	0	0	0	0	0	0	0	0	0
BKQYNC	PAEDIATRIC A&E	Unknown	Late	Blood Culture MC&S Procedure		S			S	R	S	R	S				2016	44994_2#2	H18	NA	O15	O15	H18	Based on 3 allele(s)	wzx:1;wzy:1;fliC:1;	O15-4-wzx;O15-8-wzy;H18-1-fliC-origin;	100;100;100;	100;100;100;	.44994_2_2.29;.44994_2_2.29;.44994_2_2.12;	30452-31696;28241-29419;90618-92282;	1245;1179;1665;	v1.0 (11-03-2020)	no	no	no	no	no	no	no	no	no	no	no	yes	no	no	no	yes	no	no	no	no	no	no	no	no	no	no	no	no	no	no	no	no	no	no	no	no	no	1	0	1	0	1	0	0	1	0	1	1	1	0	0	0	0	1	0	0	0	0	0	0	0	0	0	0	0	0	0	0	0	0	1	0	0	0	0	0	0	0	0	0	0	0	0	0	0	0	0	0	0	0	1	0	0	0	0	0	0	0	0	0	0	0	0	0	0	0	0	0
BKQYNV	CHATINKHA NURSERY	Male	Early	Blood Culture MC&S Procedure		R			S	R	S	R	S				2016	44994_2#359	H25	NA	O88	O88	H25	Based on 3 allele(s)	wzx:1;wzy:1;fliC:1;	O88-1-wzx-origin;O88-2-wzy-origin;H25-2-fliC-origin;	100;100;100;	100;100;100;	.44994_2_359.14;.44994_2_359.14;.44994_2_359.23;	40077-41534;37874-39148;42727-44058;	1458;1275;1332;	v1.0 (11-03-2020)	no	no	no	no	no	no	no	no	yes	no	no	yes	no	no	no	no	no	no	no	no	no	no	no	no	no	no	no	no	no	no	no	no	no	no	no	no	no	1	0	1	1	1	1	1	0	1	0	0	0	0	0	0	1	0	0	0	0	0	0	0	0	0	0	1	0	0	1	0	0	0	0	0	0	0	0	0	0	0	0	0	0	0	0	0	0	0	0	0	0	0	0	0	0	1	0	0	0	0	0	0	0	0	0	0	0	0	0	0
BKQZQ1	CHATINKHA NURSERY	Female	Late	Blood Culture MC&S Procedure	S	R	R		R	R	R	R	S				2017	44994_2#361	H18	NA	O15	O15	H18	Based on 3 allele(s)	wzx:1;wzy:1;fliC:1;	O15-4-wzx;O15-8-wzy;H18-1-fliC-origin;	100;100;100;	100;100;100;	.44994_2_361.27;.44994_2_361.27;.44994_2_361.11;	33543-34787;31332-32510;93984-95648;	1245;1179;1665;	v1.0 (11-03-2020)	yes	no	no	no	no	no	yes	no	no	yes	yes	yes	yes	no	no	yes	no	no	no	no	no	yes	no	no	no	no	no	no	no	no	yes	no	no	no	no	no	no	1	0	1	0	1	1	1	0	1	1	1	1	1	1	0	1	0	0	0	0	0	0	0	0	0	0	0	0	0	0	0	0	0	0	0	0	0	0	0	0	0	0	0	0	0	0	0	0	0	0	0	0	0	0	0	0	0	0	0	0	0	0	0	0	0	0	0	0	0	0	0
BKR1JJ	CHATINKHA NURSERY	Female	Early	CSF MC&S Procedure		R			S	R	S	R	S				2012	44994_2#10	H45	NA	O89	O89	H45	Based on 3 allele(s)	wzm:1;wzt:1;fliC:0.98;	O89-1-wzm-origin;O89-4-wzt;H45-7-fliC;	100;100;98.477;	100;100;100;	.44994_2_10.10;.44994_2_10.10;.44994_2_10.5;	125040-125819;125826-126578;47190-48896;	780;753;1707;	v1.0 (11-03-2020)	no	no	no	no	no	no	no	no	no	yes	no	yes	no	no	no	no	no	no	no	no	no	no	no	no	no	no	no	no	no	no	no	no	no	no	no	no	no	1	0	1	1	1	1	1	0	1	1	1	1	1	1	1	1	0	0	0	0	0	0	0	0	0	0	0	0	0	0	0	0	0	0	0	0	0	0	0	0	0	0	0	0	0	0	0	0	0	0	0	0	0	0	0	0	0	0	0	0	0	0	0	0	0	0	0	0	0	0	0
BKR1JL	CHATINKHA NURSERY	Female	Early	CSF MC&S Procedure		S			S	S	S	R	S				2012	44994_2#8	NA	NA	NA	O169	H9	Based on 3 allele(s)	wzx:0.996;wzy:0.998;fliC:1;	O169-4-wzx;O169-5-wzy;H9-9-fliC;	99.611;99.81;100;	100;100;100;	.44994_2_8.15;.44994_2_8.29;.44994_2_8.1;	769-2052;4041-5093;45158-47170;	1284;1053;2013;	v1.0 (11-03-2020)	NA	NA	NA	NA	NA	NA	NA	NA	NA	NA	NA	NA	NA	NA	NA	NA	NA	NA	NA	NA	NA	NA	NA	NA	NA	NA	NA	NA	NA	NA	NA	NA	NA	NA	NA	NA	NA	NA	NA	NA	NA	NA	NA	NA	NA	NA	NA	NA	NA	NA	NA	NA	NA	NA	NA	NA	NA	NA	NA	NA	NA	NA	NA	NA	NA	NA	NA	NA	NA	NA	NA	NA	NA	NA	NA	NA	NA	NA	NA	NA	NA	NA	NA	NA	NA	NA	NA	NA	NA	NA	NA	NA	NA	NA	NA	NA	NA	NA	NA	NA	NA	NA	NA	NA	NA	NA	NA	NA
BKR1QG	CHATINKHA NURSERY	Female	Early	CSF MC&S Procedure		S			S	S	S	S	S				2012	NA	NA	NA	NA	NA	NA	NA	NA	NA	NA	NA	NA	NA	NA	NA	NA	NA	NA	NA	NA	NA	NA	NA	NA	NA	NA	NA	NA	NA	NA	NA	NA	NA	NA	NA	NA	NA	NA	NA	NA	NA	NA	NA	NA	NA	NA	NA	NA	NA	NA	NA	NA	NA	NA	NA	NA	NA	NA	NA	NA	NA	NA	NA	NA	NA	NA	NA	NA	NA	NA	NA	NA	NA	NA	NA	NA	NA	NA	NA	NA	NA	NA	NA	NA	NA	NA	NA	NA	NA	NA	NA	NA	NA	NA	NA	NA	NA	NA	NA	NA	NA	NA	NA	NA	NA	NA	NA	NA	NA	NA	NA	NA	NA	NA	NA	NA	NA	NA	NA	NA	NA	NA	NA
BKR1Z7	PAEDIATRIC NURSERY	Male	Late	CSF MC&S Procedure		S			S	S	S	S	S				2013	44994_2#44	H7	NA	Onovel26	-	H7	Based on 1 allele(s)	fliC:1;	H7-6-fliC-origin;	99.943;	100;	.44994_2_44.1;	122374-124131;	1758;	v1.0 (11-03-2020)	no	no	no	no	yes	no	no	no	no	no	no	yes	no	no	no	yes	no	no	no	no	yes	no	no	no	no	no	no	no	no	no	no	no	no	no	no	no	no	1	0	1	1	1	0	0	0	0	0	0	0	0	0	0	0	0	0	0	0	0	0	0	0	0	0	0	0	0	1	0	0	0	0	0	0	0	0	0	0	0	0	0	0	0	0	0	0	0	0	0	0	0	0	0	0	0	0	0	0	0	0	0	0	0	0	0	0	0	0	0
BKR2SF	PAEDIATRIC NURSERY	Female	Late	CSF MC&S Procedure		R			S	R	S	R	S				2013	NA	NA	NA	NA	NA	NA	NA	NA	NA	NA	NA	NA	NA	NA	NA	NA	NA	NA	NA	NA	NA	NA	NA	NA	NA	NA	NA	NA	NA	NA	NA	NA	NA	NA	NA	NA	NA	NA	NA	NA	NA	NA	NA	NA	NA	NA	NA	NA	NA	NA	NA	NA	NA	NA	NA	NA	NA	NA	NA	NA	NA	NA	NA	NA	NA	NA	NA	NA	NA	NA	NA	NA	NA	NA	NA	NA	NA	NA	NA	NA	NA	NA	NA	NA	NA	NA	NA	NA	NA	NA	NA	NA	NA	NA	NA	NA	NA	NA	NA	NA	NA	NA	NA	NA	NA	NA	NA	NA	NA	NA	NA	NA	NA	NA	NA	NA	NA	NA	NA	NA	NA	NA	NA
BKR2XZ	CHATINKHA NURSERY	Unknown	Early	CSF MC&S Procedure		R			S	S	S	R	S				2013	44994_2#293	H4	NA	O11	O11	H4	Based on 3 allele(s)	wzx:1;wzy:1;fliC:1;	O11-1-wzx-origin;O11-2-wzy-origin;H4-2-fliC-origin;	100;100;100;	100;100;100;	.44994_2_293.6;.44994_2_293.6;.44994_2_293.13;	36783-38018;34817-36052;22938-23987;	1236;1236;1050;	v1.0 (11-03-2020)	no	no	no	no	no	no	no	no	no	no	no	yes	yes	no	no	yes	no	no	no	no	no	no	no	no	no	no	no	no	no	no	no	no	no	no	no	no	no	1	0	1	0	1	1	1	0	1	1	1	1	1	0	0	1	0	0	0	0	0	0	0	0	0	0	0	0	0	0	0	0	0	1	0	1	0	0	0	0	0	0	0	0	0	0	0	0	0	0	0	0	0	0	0	0	0	0	0	0	0	0	0	0	0	0	0	0	0	0	0
BKR3JP	PAEDIATRIC NURSERY	Male	Late	CSF MC&S Procedure		S			S	S	S	R	S				2014	44994_2#295	H4	NA	O7	O7	H4	Based on 3 allele(s)	wzx:0.999;wzy:1;fliC:1;	O7-14-wzx;O7-39-wzy;H4-1-fliC-origin;	99.93;100;100;	100;100;100;	.44994_2_295.19;.44994_2_295.19;.44994_2_295.3;	40955-42386;46091-46817;308757-309806;	1432;727;1050;	v1.0 (11-03-2020)	no	no	no	no	no	no	no	no	no	no	no	no	no	no	no	no	no	no	no	no	no	no	no	no	no	no	no	no	no	no	no	no	no	no	no	no	no	1	0	1	1	1	1	0	1	1	0	0	1	0	0	0	0	0	0	0	0	0	0	0	0	0	0	0	0	0	0	0	0	0	0	0	0	0	0	0	0	0	0	0	0	0	0	0	0	0	0	0	0	0	0	0	0	0	0	0	0	0	0	0	0	0	0	0	0	0	0	0
BKR406	CHATINKHA NURSERY	Female	Early	CSF MC&S Procedure		R			S	R	S	R	I				2014	44994_2#11	H7	NA	O1A	O1	H7	Based on 3 allele(s)	wzx:1;wzy:1;fliC:1;	O1-1-wzx-origin;O1-7-wzy;H7-3-fliC-origin;	100;100;100;	100;100;100;	.44994_2_11.15;.44994_2_11.15;.44994_2_11.22;	25522-26748;22250-23254;69666-71423;	1227;1005;1758;	v1.0 (11-03-2020)	yes	no	no	no	yes	no	no	no	no	no	no	no	yes	no	no	yes	no	no	no	no	yes	no	no	no	no	no	no	no	no	no	no	no	no	no	no	no	no	1	0	1	1	1	1	1	0	1	1	1	1	1	1	1	1	0	0	0	1	0	0	0	1	0	0	0	0	0	0	0	0	0	0	0	0	0	0	0	0	0	0	0	0	0	0	0	0	0	0	0	0	0	0	0	0	0	0	0	0	0	0	0	0	0	0	0	0	0	0	0
BKR54Y	CHATINKHA NURSERY	Female	Late	CSF MC&S Procedure		R			S	R	S	R	S				2014	44994_2#197	H5	NA	O18A1	O18	H5	Based on 3 allele(s)	wzx:1;wzy:1;fliC:1;	O18-1-wzx-origin;O18-5-wzy-origin;H5-6-fliC;	100;100;99.924;	100;100;100;	.44994_2_197.17;.44994_2_197.17;.44994_2_197.12;	65545-66792;66894-68039;71610-72919;	1248;1146;1310;	v1.0 (11-03-2020)	no	no	no	no	no	no	no	no	no	no	no	yes	no	no	no	yes	no	no	no	no	no	no	no	no	no	no	no	no	no	no	no	no	no	no	no	no	no	1	0	0	0	1	1	1	0	1	1	0	0	0	0	0	1	0	0	1	1	0	0	0	0	0	0	1	0	0	0	0	0	0	0	0	0	0	0	0	0	0	0	0	0	0	0	0	0	0	0	0	0	1	0	0	0	1	1	0	0	0	0	0	0	0	0	0	0	0	0	0
BKR54Y	CHATINKHA NURSERY	Female	Late	CSF MC&S Procedure		R			S	R	S	R	S				2014	44994_2#205	H18	NA	O15	O15	H18	Based on 3 allele(s)	wzx:1;wzy:1;fliC:1;	O15-4-wzx;O15-8-wzy;H18-1-fliC-origin;	100;100;100;	100;100;100;	.44994_2_205.1;.44994_2_205.1;.44994_2_205.12;	411366-412610;413643-414821;93984-95648;	1245;1179;1665;	v1.0 (11-03-2020)	no	yes	no	no	no	no	no	no	no	no	no	yes	yes	yes	no	yes	no	no	no	no	no	no	no	no	no	no	no	no	no	no	no	no	no	no	no	no	no	1	0	1	0	1	1	1	0	1	1	1	1	1	1	0	1	0	0	0	0	0	0	0	0	0	0	0	0	0	0	0	0	0	0	0	0	0	0	0	0	0	0	0	0	0	0	0	0	0	0	0	0	0	0	0	0	0	0	0	0	0	0	0	0	0	0	0	0	0	0	0
BKR5DM	CHATINKHA NURSERY	Female	Early	CSF MC&S Procedure		S			S	S	S	S	S				2014	44994_2#161	H11	H36	O128	O128	H36	Based on 3 allele(s)	wzx:1;wzy:1;flkA:1;	O128-3-wzx-origin;O128-5-wzy-origin;H36-2-flkA;	100;100;100;	100;100;100;	.44994_2_161.15;.44994_2_161.15;.44994_2_161.11;	112828-114270;109200-110243;153481-155151;	1443;1044;1671;	v1.0 (11-03-2020)	no	no	no	no	no	no	no	no	no	no	no	no	no	no	no	no	no	no	no	no	no	no	no	no	no	no	no	no	no	no	no	no	no	no	no	no	no	1	0	1	1	1	0	0	0	0	0	0	0	0	0	0	0	0	0	0	0	0	0	0	0	0	0	0	0	0	0	0	0	0	0	0	0	0	0	0	0	0	0	0	0	0	0	0	0	0	0	0	0	0	0	0	0	0	0	0	0	0	0	0	0	0	0	0	0	0	0	0
BKR5IE	PAEDIATRIC NURSERY	Male	Early	CSF MC&S Procedure		R			S	S	S	R	S				2014	44994_2#167	H1	NA	O6?	O6	H1	Based on 3 allele(s)	wzx:1;wzy:0.999;fliC:1;	O6-1-wzx-origin;O6-7-wzy-origin;H1-1-fliC-origin;	100;99.926;100;	100;100;100;	.44994_2_167.3;.44994_2_167.3;.44994_2_167.2;	365136-366392;366392-367735;162856-164643;	1257;1344;1788;	v1.0 (11-03-2020)	no	no	no	no	no	no	no	no	no	no	no	no	no	no	no	no	no	no	no	no	no	no	no	no	no	no	no	no	no	no	no	no	no	no	no	no	no	1	0	0	0	1	1	1	0	1	1	0	1	1	1	0	1	0	0	1	0	0	0	0	0	0	0	0	0	0	0	0	0	0	0	0	0	0	0	0	0	0	0	0	0	0	0	0	0	0	0	0	0	1	0	0	0	0	0	0	0	0	0	0	0	0	0	0	0	0	0	0
BKR5L0	CHATINKHA NURSERY	Male	Late	CSF MC&S Procedure		R			S	S	S	R	S				2014	44994_2#165	H12	NA	O8	O8	H12	Based on 3 allele(s)	wzm:1;wzt:0.998;fliC:1;	O8-22-wzm;O8-26-wzt;H12-11-fliC;	100;99.835;99.944;	100;100;100;	.44994_2_165.2;.44994_2_165.2;.44994_2_165.20;	384925-385719;385719-386933;7811-9598;	795;1215;1788;	v1.0 (11-03-2020)	no	no	no	no	no	no	no	no	no	no	no	no	no	yes	no	no	no	no	no	no	no	no	no	no	no	no	no	no	no	yes	no	no	no	no	no	no	no	1	0	1	1	1	1	1	1	1	0	0	1	0	0	0	1	0	0	0	0	0	0	0	0	0	0	0	0	0	1	0	0	0	0	0	0	0	0	0	0	0	0	0	0	0	0	0	0	0	0	0	0	0	0	0	0	0	0	0	0	0	0	0	0	0	0	0	0	0	0	0
BKR6K3	PAEDIATRIC NURSERY	Male	Late	CSF MC&S Procedure		S			S	S	S	R	S				2015	44994_2#171	H14	NA	O25B	O25	H14	Based on 3 allele(s)	wzx:0.96;wzy:0.956;fliC:1;	O25-1-wzx-origin;O25-2-wzy-origin;H14-2-fliC;	96.032;95.579;100;	100;100;100;	.44994_2_171.13;.44994_2_171.13;.44994_2_171.9;	34613-35872;31398-32460;126840-128492;	1260;1063;1653;	v1.0 (11-03-2020)	no	no	no	no	yes	yes	no	no	no	no	no	yes	no	no	no	yes	yes	no	no	no	no	no	no	no	no	no	no	no	no	no	no	no	no	no	no	no	no	1	0	1	1	1	1	1	1	1	0	0	0	0	0	0	0	0	0	0	0	0	0	0	0	0	0	0	0	0	0	0	0	0	0	0	0	0	0	0	0	0	0	0	0	0	0	0	0	0	0	0	0	0	0	0	0	0	0	0	0	0	0	0	0	0	0	0	0	0	0	0
BKR6R5	PAEDIATRIC NURSERY	Male	Early	CSF MC&S Procedure		R			S	R	S	R	S				2015	44994_2#3	H1	NA	O4	O4	H1	Based on 3 allele(s)	wzx:1;wzy:1;fliC:1;	O4-1-wzx-origin;O4-2-wzy-origin;H1-3-fliC;	100;100;100;	100;100;100;	.44994_2_3.7;.44994_2_3.7;.44994_2_3.3;	12510-13748;10427-11614;204990-206777;	1239;1188;1788;	v1.0 (11-03-2020)	no	no	no	no	no	no	no	no	no	no	no	yes	no	no	no	yes	no	no	no	no	no	no	no	no	no	no	no	no	no	no	no	no	no	no	no	no	no	1	0	1	0	1	1	1	0	1	1	0	1	1	1	1	1	0	0	1	0	0	0	0	0	0	0	0	0	0	0	0	0	0	0	0	0	0	0	0	0	0	0	0	0	0	0	0	0	0	0	0	0	0	0	0	0	0	0	0	0	0	0	0	0	0	0	0	0	0	0	0
BKR6V7	CHATINKHA NURSERY	Male	Early	CSF MC&S Procedure		R			S	S	S	R	S				2015	44994_2#265	NA	NA	NA	NA	NA	NA	NA	NA	NA	NA	NA	NA	NA	NA	NA	NA	NA	NA	NA	NA	NA	NA	NA	NA	NA	NA	NA	NA	NA	NA	NA	NA	NA	NA	NA	NA	NA	NA	NA	NA	NA	NA	NA	NA	NA	NA	NA	NA	NA	NA	NA	NA	NA	NA	NA	NA	NA	NA	NA	NA	NA	NA	NA	NA	NA	NA	NA	NA	NA	NA	NA	NA	NA	NA	NA	NA	NA	NA	NA	NA	NA	NA	NA	NA	NA	NA	NA	NA	NA	NA	NA	NA	NA	NA	NA	NA	NA	NA	NA	NA	NA	NA	NA	NA	NA	NA	NA	NA	NA	NA	NA	NA	NA	NA	NA	NA	NA	NA	NA	NA	NA	NA
BKR73J	CHATINKHA NURSERY	Female	Early	CSF MC&S Procedure		R			S	S	R	R	S				2015	44994_2#143	H32	NA	O19	O19	H32	Based on 3 allele(s)	wzx:0.998;wzy:0.999;fliC:1;	O19-1-wzx-origin;O19-2-wzy-origin;H32-2-fliC;	99.841;99.911;100;	100;100;100;	.44994_2_143.14;.44994_2_143.14;.44994_2_143.2;	36040-37296;34914-36038;68866-70578;	1257;1125;1713;	v1.0 (11-03-2020)	no	no	no	no	no	no	no	no	no	no	no	no	no	no	no	no	no	no	no	no	no	no	no	no	no	no	no	no	no	no	no	no	no	no	yes	no	no	0	0	1	1	1	1	1	1	1	0	0	1	0	0	0	1	0	0	0	0	0	0	0	0	0	0	0	0	0	0	0	0	0	0	0	0	0	0	0	0	0	0	0	0	0	0	0	1	0	0	0	0	0	0	0	0	0	0	0	0	0	0	0	0	0	0	0	0	0	0	0
BKR791	PAEDIATRIC NURSERY	Male	Early	CSF MC&S Procedure		R			S	S	S	R	S				2015	44994_2#267	H5	NA	O16	O16	H5	Based on 3 allele(s)	wzx:1;wzy:1;fliC:1;	O16-1-wzx-origin;O16-2-wzy-origin;H5-7-fliC;	100;100;100;	100;100;100;	.44994_2_267.4;.44994_2_267.4;.44994_2_267.2;	338390-339637;340748-341914;375669-376978;	1248;1167;1310;	v1.0 (11-03-2020)	yes	no	no	no	no	no	no	no	no	no	no	yes	no	no	no	yes	no	no	no	no	no	no	no	no	no	no	no	no	no	no	no	no	no	yes	no	no	no	1	0	1	1	1	1	1	0	1	1	0	1	1	0	0	1	0	0	1	1	1	0	1	0	1	0	0	0	0	0	0	0	0	0	0	0	1	1	0	0	0	0	0	1	0	0	0	0	0	0	0	0	0	0	0	0	0	0	0	0	0	0	0	0	0	0	0	0	0	0	0
BKR7E5	CHATINKHA NURSERY	Female	Late	CSF MC&S Procedure	S	R	R		R	S	R	R	R				2016	44994_2#203	H9	NA	O8	O8	H9	Based on 3 allele(s)	wzx:0.999;wzy:1;fliC:1;	O8-5-wzx-origin;O8-7-wzy-origin;H9-1-fliC-origin;	99.916;100;99.95;	100;100;100;	.44994_2_203.4;.44994_2_203.4;.44994_2_203.18;	237313-238500;236082-237323;58231-60243;	1188;1242;2013;	v1.0 (11-03-2020)	no	no	no	no	no	yes	no	no	no	no	no	no	yes	yes	no	yes	no	no	no	no	yes	no	no	no	no	no	no	no	no	no	no	no	no	no	no	no	no	1	0	1	1	1	1	1	0	1	0	0	0	1	0	0	1	0	1	0	0	0	1	0	0	1	0	1	0	0	1	0	0	0	0	0	0	1	1	1	1	1	1	1	1	1	1	1	0	0	0	0	0	0	0	0	0	0	0	0	0	0	0	0	0	0	0	0	0	0	0	0
BKR8N2	PAEDIATRIC NURSERY	Male	Early	CSF MC&S Procedure	S	R	R		R	R	R	R	R				2016	44994_2#301	H9	NA	O8	O8	H9	Based on 3 allele(s)	wzx:0.999;wzy:1;fliC:1;	O8-5-wzx-origin;O8-7-wzy-origin;H9-1-fliC-origin;	99.916;100;99.95;	100;100;100;	.44994_2_301.4;.44994_2_301.4;.44994_2_301.6;	237482-238669;236251-237492;267111-269123;	1188;1242;2013;	v1.0 (11-03-2020)	no	no	no	no	no	yes	no	no	no	no	no	no	yes	no	no	yes	no	no	no	no	yes	no	no	no	no	no	no	no	no	no	no	no	no	no	no	no	no	1	0	1	1	1	1	1	0	1	0	0	0	1	0	0	1	0	1	0	0	0	1	0	0	1	0	1	0	0	1	0	0	0	0	0	0	1	1	1	1	1	1	1	1	1	1	1	0	0	0	0	0	0	0	0	0	0	0	0	0	0	0	0	0	0	0	0	0	0	0	0
BKR9QY	PAEDIATRIC NURSERY	Male	Late	CSF MC&S Procedure		S			S	R	S	R	S				2016	44994_2#329	H18	NA	O15	O15	H18	Based on 3 allele(s)	wzx:1;wzy:1;fliC:1;	O15-4-wzx;O15-8-wzy;H18-1-fliC-origin;	100;100;100;	100;100;100;	.44994_2_329.29;.44994_2_329.29;.44994_2_329.13;	30521-31765;28310-29488;90631-92295;	1245;1179;1665;	v1.0 (11-03-2020)	no	no	no	no	no	no	no	no	no	no	no	yes	no	no	no	yes	no	no	no	no	no	no	no	no	no	no	no	no	no	no	no	no	no	no	no	no	no	1	0	1	0	1	0	0	1	0	1	1	1	0	0	0	0	1	0	0	0	0	0	0	0	0	0	0	0	0	0	0	0	0	1	0	0	0	0	0	0	0	0	0	0	0	0	0	0	0	0	0	0	0	1	0	0	0	0	0	0	0	0	0	0	0	0	0	0	0	0	0
BKRA1H	CHATINKHA NURSERY	Male	Late	CSF MC&S Procedure	S	R	R		R	R	R	R	R				2016	44994_2#229	H9	NA	O8	O8	H9	Based on 3 allele(s)	wzx:0.999;wzy:1;fliC:1;	O8-5-wzx-origin;O8-7-wzy-origin;H9-1-fliC-origin;	99.916;100;99.95;	100;100;100;	.44994_2_229.4;.44994_2_229.4;.44994_2_229.6;	237539-238726;236308-237549;266933-268945;	1188;1242;2013;	v1.0 (11-03-2020)	no	no	no	no	no	yes	no	no	no	no	no	no	yes	yes	no	yes	no	no	no	no	yes	no	no	no	no	no	no	no	no	no	no	no	no	no	no	no	no	1	0	1	1	1	0	0	0	0	0	0	0	1	0	0	1	0	1	0	0	0	1	0	0	0	0	1	0	0	1	0	0	0	0	0	0	1	1	1	1	1	1	1	1	1	1	1	0	0	0	0	0	0	0	0	0	0	0	0	0	0	0	0	0	0	0	0	0	0	0	0
BKRC60	CHATINKHA NURSERY	Female	Early	CSF MC&S Procedure		R			S	S	R	R	S				2017	44994_2#239	H5	NA	O45	O45	H5	Based on 3 allele(s)	wzx:1;wzy:1;fliC:1;	O45-2-wzx-origin;O45-5-wzy-origin;H5-6-fliC;	100;100;100;	100;100;100;	.44994_2_239.1;.44994_2_239.1;.44994_2_239.1;	579192-580454;581411-582502;751080-752389;	1263;1092;1310;	v1.0 (11-03-2020)	yes	no	no	no	no	yes	no	no	no	no	no	no	yes	no	no	yes	no	no	no	no	no	no	no	no	no	no	no	no	no	no	no	no	no	no	no	no	no	0	0	0	0	1	1	1	0	1	1	0	0	0	0	0	1	0	0	1	1	0	0	0	0	1	0	1	0	0	0	0	0	0	0	0	0	1	0	0	1	0	0	1	1	0	0	0	0	0	0	0	0	1	0	0	0	0	1	1	0	0	0	0	0	0	0	0	0	0	0	0
BKREG9	CHATINKHA NURSERY	Female	Late	CSF MC&S Procedure	S	R	R		R	R	R	R	R				2017	44994_2#141	H9	NA	O8	O8	H9	Based on 3 allele(s)	wzx:0.999;wzy:1;fliC:1;	O8-5-wzx-origin;O8-7-wzy-origin;H9-1-fliC-origin;	99.916;100;99.95;	100;100;100;	.44994_2_141.3;.44994_2_141.3;.44994_2_141.3;	256437-257624;255206-256447;364814-366826;	1188;1242;2013;	v1.0 (11-03-2020)	no	no	no	no	no	no	no	no	no	no	no	no	yes	yes	no	yes	no	no	no	no	yes	no	no	no	no	no	no	no	no	no	no	no	no	no	no	no	no	1	0	1	1	1	1	1	0	1	0	0	0	1	0	0	1	0	1	0	0	0	1	0	0	1	0	1	0	0	1	0	0	0	0	0	0	1	1	1	1	1	1	1	1	1	1	1	0	0	0	0	0	0	0	0	0	0	0	0	0	0	0	0	0	0	0	0	0	0	0	0
BKREPU	CHATINKHA NURSERY	Female	Late	CSF MC&S Procedure	S	R	R		R	R	R	R	R				2017	44994_2#169	H9	NA	O8	O8	H9	Based on 3 allele(s)	wzx:0.999;wzy:1;fliC:1;	O8-5-wzx-origin;O8-7-wzy-origin;H9-1-fliC-origin;	99.916;100;99.95;	100;100;100;	.44994_2_169.2;.44994_2_169.2;.44994_2_169.22;	237313-238500;236082-237323;58231-60243;	1188;1242;2013;	v1.0 (11-03-2020)	no	no	no	no	no	no	no	no	no	no	no	no	yes	yes	no	yes	no	no	no	no	yes	no	no	no	no	no	no	no	no	no	no	no	no	no	no	no	no	1	0	1	1	1	1	1	0	1	0	0	0	1	0	0	1	0	1	0	0	0	1	0	0	1	0	1	0	0	1	0	0	0	0	0	0	1	1	1	1	1	1	1	1	1	1	1	0	0	0	0	0	0	0	0	0	0	0	0	0	0	0	0	0	0	0	0	0	0	0	0
BKRFHC	CHATINKHA NURSERY	Male	Late	CSF MC&S Procedure	S	R	R		R	S	R	R	R				2018	44994_2#326	H9	NA	O8	O8	H9	Based on 3 allele(s)	wzx:0.999;wzy:1;fliC:1;	O8-5-wzx-origin;O8-7-wzy-origin;H9-1-fliC-origin;	99.916;100;99.95;	100;100;100;	.44994_2_326.5;.44994_2_326.5;.44994_2_326.22;	237357-238544;236126-237367;58230-60242;	1188;1242;2013;	v1.0 (11-03-2020)	no	no	no	no	no	yes	no	no	no	no	no	no	yes	yes	no	yes	no	no	no	no	yes	no	no	no	no	no	no	no	no	no	no	no	no	no	no	no	no	1	0	1	1	1	1	1	0	1	0	0	0	1	0	0	1	0	1	0	0	0	1	0	0	1	0	1	0	0	1	0	0	0	0	0	0	1	1	1	1	1	1	1	1	1	1	1	0	0	0	0	0	0	0	0	0	0	0	0	0	0	0	0	0	0	0	0	0	0	0	0
BKRFKC	CHATINKHA NURSERY	Male	Early	CSF MC&S Procedure	S	R	R		R		R	R	R				2018	44994_2#364	H4	NA	O25B	O25	H4	Based on 3 allele(s)	wzx:0.96;wzy:0.957;fliC:1;	O25-1-wzx-origin;O25-2-wzy-origin;H4-2-fliC-origin;	96.032;95.673;100;	100;100;100;	.44994_2_364.1;.44994_2_364.1;.44994_2_364.15;	366239-367498;369651-370713;97238-98287;	1260;1063;1050;	v1.0 (11-03-2020)	yes	no	no	no	yes	no	no	no	no	no	no	no	yes	yes	no	yes	no	no	no	no	yes	no	no	no	no	no	no	no	no	no	no	no	no	no	no	no	no	1	0	1	1	1	1	1	0	1	1	0	1	1	0	0	0	0	1	1	1	1	0	1	0	1	0	0	0	0	0	0	0	0	0	0	0	1	1	0	1	0	0	1	1	1	1	1	0	1	0	0	0	0	0	0	0	0	0	0	0	0	1	0	0	0	0	0	0	0	0	0
BKRHXR	CHATINKHA NURSERY	Female	Early	CSF MC&S Procedure		S			S	S	S	R	S				2018	45018_2#199	H10	NA	OX13-like	-	H10	Based on 1 allele(s)	fliC:1;	H10-4-fliC;	100;	100;	.45018_2_199.10;	107060-108321;	1262;	v1.0 (11-03-2020)	no	no	no	no	yes	yes	no	no	no	yes	yes	no	no	no	no	no	no	no	no	no	yes	no	no	no	no	no	no	no	no	no	no	no	no	no	no	no	no	0	0	1	1	1	1	1	1	1	0	0	0	0	0	0	0	0	0	0	0	0	0	0	0	0	0	0	0	0	0	0	0	0	0	0	0	0	0	0	0	0	0	0	0	0	0	0	0	0	0	0	0	0	0	0	0	0	0	0	0	0	0	0	0	0	0	0	0	0	0	0
BKRI4I	PAEDIATRIC NURSERY	Female	Late	CSF MC&S Procedure		S			S	S	S	R	S				2018	44994_2#142	H7	NA	O1A	O1	H7	Based on 3 allele(s)	wzx:1;wzy:1;fliC:1;	O1-1-wzx-origin;O1-7-wzy;H7-3-fliC-origin;	100;100;100;	100;100;100;	.44994_2_142.8;.44994_2_142.8;.44994_2_142.12;	96722-97948;100216-101220;105470-107227;	1227;1005;1758;	v1.0 (11-03-2020)	yes	no	no	no	yes	no	no	no	no	no	no	yes	no	no	no	yes	no	no	no	no	no	no	no	no	no	no	yes	no	no	no	no	no	no	no	no	no	no	1	0	1	1	1	1	1	1	1	1	1	0	0	0	0	0	0	0	0	1	0	0	0	1	0	0	0	0	0	0	0	0	0	0	0	0	0	0	0	0	0	0	0	0	0	0	0	0	0	0	0	0	0	0	0	0	0	0	0	0	0	0	0	0	0	0	0	0	0	0	0
BKRIFN	CHATINKHA NURSERY	Female	Early	CSF MC&S Procedure	S	R	R				R	R	S				2018	44994_2#202	H31	NA	OX13-like	-	H31	Based on 1 allele(s)	fliC:1;	H31-4-fliC;	100;	100;	.44994_2_202.4;	7224-8891;	1668;	v1.0 (11-03-2020)	no	yes	no	no	no	no	no	no	yes	no	no	yes	no	no	yes	no	no	no	no	no	no	no	no	no	no	no	no	no	no	no	no	no	no	no	no	no	no	1	0	1	1	1	0	0	0	0	1	1	1	1	0	1	1	0	0	0	1	0	0	0	0	0	0	0	1	1	0	0	0	0	0	0	0	0	0	0	0	0	0	0	0	0	0	0	0	0	0	0	0	0	0	0	0	0	0	0	1	0	0	0	0	0	0	0	0	0	0	0
BKRJ4N	PAEDIATRIC A&E	Female	Early	CSF MC&S Procedure		R			S	S	S	R	S				2018	44994_2#29	H4	NA	O9	O9	H4	Based on 3 allele(s)	wzm:1;wzt:1;fliC:1;	O9-14-wzm;O9-19-wzt;H4-15-fliC;	100;100;99.715;	100;100;100;	.44994_2_29.32;.44994_2_29.32;.44994_2_29.7;	43489-44274;42191-43486;130887-131939;	786;1296;1053;	v1.0 (11-03-2020)	no	no	no	no	no	no	no	no	no	no	no	no	no	no	no	no	no	no	no	no	no	no	no	no	no	no	no	no	no	no	no	no	no	no	no	no	no	1	0	1	1	1	1	1	1	1	0	0	0	0	0	0	1	0	0	0	0	0	0	0	0	1	0	0	0	0	0	0	0	0	0	0	0	0	0	0	0	0	0	0	0	0	0	0	0	0	0	0	0	0	0	0	0	0	0	0	0	0	0	0	0	0	0	0	0	0	0	0
BKRJ5V	CHATINKHA NURSERY	Male	Early	CSF MC&S Procedure	S	R	R		S	R	R	R	S				2018	44994_2#168	H28	NA	O100	O100	H28	Based on 3 allele(s)	wzx:1;wzy:0.999;fliC:1;	O100-1-wzx-origin;O100-2-wzy-origin;H28-7-fliC;	100;99.915;99.77;	100;100;100;	.44994_2_168.2;.44994_2_168.2;.44994_2_168.17;	9592-10833;7209-8378;46946-48685;	1242;1170;1740;	v1.0 (11-03-2020)	no	no	no	no	no	no	no	no	no	no	no	no	no	no	no	no	no	no	no	no	no	no	no	no	no	no	no	no	no	yes	no	no	no	no	no	no	no	1	0	1	1	1	0	0	0	0	0	0	1	0	0	0	1	0	0	0	1	0	0	0	0	0	0	0	1	1	1	0	0	0	1	0	0	0	0	0	1	1	0	1	1	0	0	0	0	0	0	0	0	0	1	1	0	0	0	0	0	0	0	0	0	0	0	0	0	0	0	0
BKRJ7C	CHATINKHA NURSERY	Female	Early	CSF MC&S Procedure		S			S	S	S	R	S				2019	44994_2#69	H37	NA	O27	O27	H37	Based on 3 allele(s)	wzx:1;wzy:0.998;fliC:0.99;	O27-1-wzx-origin;O27-2-wzy-origin;H37-1-fliC-origin;	100;99.757;99.881;	100;100;99;	.44994_2_69.12;.44994_2_69.12;.44994_2_69.10;	105308-106594;102300-103532;126-1801;	1287;1233;1676;	v1.0 (11-03-2020)	yes	no	no	no	yes	no	yes	yes	no	no	yes	no	no	no	no	no	no	no	no	no	no	no	no	no	no	no	no	no	no	no	no	no	no	no	no	no	no	0	0	1	1	1	1	1	1	1	0	0	0	0	0	0	0	0	0	0	0	0	0	0	0	0	0	0	0	0	0	0	0	0	0	0	0	0	0	0	0	0	0	0	0	0	0	0	0	0	0	0	0	0	0	0	0	0	0	0	0	0	0	0	0	0	0	0	0	0	0	0
BKRK9A	PAEDIATRIC NURSERY	Female	Early	CSF MC&S Procedure		R			S	S	S	R	S				2019	44994_2#132	H25	NA	O8	O8	H25	Based on 3 allele(s)	wzm:1;wzt:1;fliC:1;	O8-1-wzm-origin;O8-3-wzt-origin;H25-2-fliC-origin;	100;100;100;	100;100;100;	.44994_2_132.31;.44994_2_132.31;.44994_2_132.9;	40668-41462;39454-40668;46972-48303;	795;1215;1332;	v1.0 (11-03-2020)	no	no	no	no	no	no	no	no	no	no	no	yes	no	no	no	yes	no	no	no	no	no	no	no	no	no	no	no	no	no	no	no	no	no	no	no	no	no	1	0	1	1	1	1	1	0	1	0	0	0	0	0	0	1	0	0	0	0	0	0	0	0	0	0	0	0	0	1	1	0	0	0	0	0	0	0	0	0	0	0	0	0	0	0	0	0	0	0	0	0	0	0	0	0	0	0	0	0	0	0	0	0	0	0	0	0	0	0	0
BKRKJH	PAEDIATRIC NURSERY	Male	Late	CSF MC&S Procedure	I	R	R		R	S	R	R	R	S		I	2019	NA	NA	NA	NA	NA	NA	NA	NA	NA	NA	NA	NA	NA	NA	NA	NA	NA	NA	NA	NA	NA	NA	NA	NA	NA	NA	NA	NA	NA	NA	NA	NA	NA	NA	NA	NA	NA	NA	NA	NA	NA	NA	NA	NA	NA	NA	NA	NA	NA	NA	NA	NA	NA	NA	NA	NA	NA	NA	NA	NA	NA	NA	NA	NA	NA	NA	NA	NA	NA	NA	NA	NA	NA	NA	NA	NA	NA	NA	NA	NA	NA	NA	NA	NA	NA	NA	NA	NA	NA	NA	NA	NA	NA	NA	NA	NA	NA	NA	NA	NA	NA	NA	NA	NA	NA	NA	NA	NA	NA	NA	NA	NA	NA	NA	NA	NA	NA	NA	NA	NA	NA	NA	NA
BKRKLV	CHATINKHA NURSERY	Male	Early	CSF MC&S Procedure	I	R	R	S	R	S	S	R	R	S	S	R	2019	44994_2#67	H9	NA	O78	O78	H9	Based on 3 allele(s)	wzx:1;wzy:1;fliC:1;	O78-3-wzx;O78-6-wzy;H9-1-fliC-origin;	100;100;100;	100;100;100;	.44994_2_67.3;.44994_2_67.3;.44994_2_67.10;	155949-157364;160091-161212;187292-189304;	1416;1122;2013;	v1.0 (11-03-2020)	no	no	no	no	no	no	no	no	no	no	no	yes	no	no	no	yes	no	no	yes	yes	no	no	no	no	no	no	no	yes	no	no	no	no	no	no	no	no	no	1	0	1	1	1	1	1	0	1	0	0	1	0	0	0	0	0	1	0	0	0	0	0	0	0	0	0	0	0	1	1	0	0	0	0	0	0	0	0	0	0	0	0	0	1	1	1	0	0	0	0	0	0	0	0	0	0	0	0	0	1	1	0	0	0	0	0	0	0	0	0
BKRKUF	PAEDIATRIC A&E	Male	Late	CSF MC&S Procedure					S	S	S	R	S				2019	44994_2#332	H5	NA	O18A1	O18	H5	Based on 3 allele(s)	wzx:1;wzy:1;fliC:1;	O18-1-wzx-origin;O18-5-wzy-origin;H5-6-fliC;	100;100;99.924;	100;100;100;	.44994_2_332.18;.44994_2_332.18;.44994_2_332.8;	9792-11039;8545-9690;97836-99145;	1248;1146;1310;	v1.0 (11-03-2020)	no	no	no	no	yes	no	no	no	no	no	no	yes	no	no	no	yes	no	no	no	no	no	no	no	no	no	no	no	no	no	no	no	no	no	no	no	no	no	1	0	0	0	1	1	1	0	1	1	0	0	0	0	0	1	0	0	1	1	0	0	0	0	0	0	1	0	0	0	0	0	0	0	0	0	0	0	0	0	0	0	0	0	0	0	0	0	0	0	0	0	1	0	0	0	1	1	0	0	0	0	0	0	0	0	0	0	0	0	0
BKRLTT	CHATINKHA NURSERY	Male	Late	CSF MC&S Procedure	S	R	S	S	R	S	R	R	R	S	R	S	2019	NA	NA	NA	NA	NA	NA	NA	NA	NA	NA	NA	NA	NA	NA	NA	NA	NA	NA	NA	NA	NA	NA	NA	NA	NA	NA	NA	NA	NA	NA	NA	NA	NA	NA	NA	NA	NA	NA	NA	NA	NA	NA	NA	NA	NA	NA	NA	NA	NA	NA	NA	NA	NA	NA	NA	NA	NA	NA	NA	NA	NA	NA	NA	NA	NA	NA	NA	NA	NA	NA	NA	NA	NA	NA	NA	NA	NA	NA	NA	NA	NA	NA	NA	NA	NA	NA	NA	NA	NA	NA	NA	NA	NA	NA	NA	NA	NA	NA	NA	NA	NA	NA	NA	NA	NA	NA	NA	NA	NA	NA	NA	NA	NA	NA	NA	NA	NA	NA	NA	NA	NA	NA	NA
BKRLUL	PAEDIATRIC SURGICAL WARD	Unknown	Late	CSF MC&S Procedure	I	R	R	R	R	S	S	R	R	S	S	R	2019	44994_2#77	H9	NA	O78	O78	H9	Based on 3 allele(s)	wzx:1;wzy:1;fliC:1;	O78-3-wzx;O78-6-wzy;H9-1-fliC-origin;	100;100;100;	100;100;100;	.44994_2_77.2;.44994_2_77.2;.44994_2_77.2;	353934-355349;358076-359197;188499-190511;	1416;1122;2013;	v1.0 (11-03-2020)	no	no	no	no	no	no	no	no	no	no	no	yes	no	no	no	yes	no	no	yes	yes	no	no	no	no	no	no	no	yes	no	no	no	no	no	no	no	no	no	1	0	1	1	1	1	1	0	1	0	0	1	0	0	0	1	0	1	0	0	0	0	0	0	0	0	0	0	0	1	1	0	0	0	0	0	0	0	0	0	0	0	0	0	1	1	1	0	0	0	0	0	0	0	0	0	0	0	0	0	0	1	0	0	0	0	0	0	0	0	0
CAA18L	CHATINKHA NURSERY	Male	Early	Blood Culture MC&S Procedure		R			S	S	S	R	S				2017	44994_2#357	H18	NA	O17	O77/O17/O44/O106/O73	H18	Based on 3 allele(s)	wzx:1;wzy:0.999;fliC:1;	O77-1-wzx-origin/O17-1-wzx-origin;O77-3-wzy-inhouse/O17-2-wzy-origin;H18-1-fliC-origin;	100;99.85;100;	100;100;100;	.44994_2_357.1;.44994_2_357.1;.44994_2_357.1;	499361-500596;500638-501969;395617-397281;	1236;1332;1665;	v1.0 (11-03-2020)	no	no	no	no	no	no	no	no	no	no	no	no	no	no	no	no	no	no	no	no	no	no	no	no	no	no	no	no	no	no	no	no	no	no	no	no	no	1	0	1	1	1	1	1	0	1	1	1	1	1	1	1	1	0	0	0	1	0	0	0	0	0	0	0	0	0	0	0	0	0	0	0	0	0	0	0	0	0	0	0	0	0	0	0	0	0	0	0	0	0	0	0	0	0	0	0	0	0	0	0	0	0	0	0	0	0	0	0
CAA1RQ	PAEDIATRIC A&E	Unknown	NA	Blood Culture MC&S Procedure	S	R	R		R	S	R	R	R				2017	44994_2#259	H4	NA	O25B	O25	H4	Based on 3 allele(s)	wzx:0.96;wzy:0.957;fliC:1;	O25-1-wzx-origin;O25-2-wzy-origin;H4-2-fliC-origin;	96.032;95.673;100;	100;100;100;	.44994_2_259.2;.44994_2_259.2;.44994_2_259.15;	588333-589592;591745-592807;38329-39378;	1260;1063;1050;	v1.0 (11-03-2020)	no	no	no	no	no	yes	no	no	no	no	no	yes	yes	yes	no	no	no	no	no	no	no	no	no	no	no	no	no	no	no	no	no	no	no	yes	no	no	no	1	0	1	1	1	1	1	0	1	1	0	1	1	0	0	1	0	1	1	1	1	0	1	0	1	0	0	0	0	0	0	0	0	0	0	0	1	1	0	1	0	0	1	1	1	1	1	0	1	0	0	0	0	0	0	0	0	0	0	0	0	1	0	0	0	0	0	0	0	0	0
CAA23A	CHATINKHA NURSERY	Female	Early	Blood Culture MC&S Procedure		R			R	S	S	R	S				2017	44994_2#321	H7	NA	Onovel26	-	H7	Based on 1 allele(s)	fliC:1;	H7-6-fliC-origin;	100;	100;	.44994_2_321.1;	122374-124131;	1758;	v1.0 (11-03-2020)	no	no	no	no	no	no	no	no	no	no	no	yes	no	no	no	yes	no	no	no	no	no	no	no	no	no	no	no	no	no	no	no	no	no	no	no	no	no	1	0	1	1	1	0	0	0	0	0	0	0	0	0	0	0	0	0	0	0	0	0	0	0	0	0	0	0	0	1	0	0	0	0	0	0	0	0	0	0	0	0	0	0	0	0	0	0	0	0	0	0	0	0	0	0	0	0	0	0	0	0	0	0	0	0	0	0	0	0	0
CAA282	CHATINKHA NURSERY	Male	Early	Blood Culture MC&S Procedure		S			S		S	R	S				2017	44994_2#323	H4	NA	unknown3	-	H4	Based on 1 allele(s)	fliC:1;	H4-15-fliC;	99.905;	100;	.44994_2_323.59;	7233-8282;	1050;	v1.0 (11-03-2020)	no	no	no	no	no	no	no	no	no	no	no	no	no	no	no	no	no	yes	no	no	no	no	no	no	no	no	no	no	no	no	no	no	no	no	no	no	no	1	0	1	1	1	1	1	1	1	0	0	1	0	0	0	0	1	0	0	0	0	0	0	0	0	0	0	0	0	0	0	0	0	0	0	0	0	0	0	0	0	0	0	0	0	0	0	0	0	0	0	0	0	0	0	0	0	0	0	0	0	0	0	0	0	0	0	0	0	0	0
CAA4L7	CHATINKHA NURSERY	Female	Early	Blood Culture MC&S Procedure		R			S	S	R	R	S				2017	44994_2#237	H5	NA	O45	O45	H5	Based on 3 allele(s)	wzx:1;wzy:1;fliC:1;	O45-2-wzx-origin;O45-5-wzy-origin;H5-6-fliC;	100;100;100;	100;100;100;	.44994_2_237.1;.44994_2_237.1;.44994_2_237.1;	579192-580454;581411-582502;751080-752389;	1263;1092;1310;	v1.0 (11-03-2020)	yes	no	no	no	no	yes	no	no	no	no	no	no	yes	yes	no	yes	no	no	no	no	no	no	no	no	no	no	no	no	no	no	no	no	no	no	no	no	no	0	0	0	0	1	1	1	0	1	1	0	0	0	0	0	1	0	0	1	1	0	0	0	0	1	0	1	0	0	0	0	0	0	0	0	0	1	0	0	1	0	0	1	1	0	0	0	0	0	0	0	0	1	0	0	0	0	1	1	0	0	0	0	0	0	0	0	0	0	0	0
CAA4NX	CHATINKHA NURSERY	Female	Early	Blood Culture MC&S Procedure		R			S	S	S	R	S				2017	44994_2#235	H18	NA	O15	O15	H18	Based on 3 allele(s)	wzx:1;wzy:1;fliC:1;	O15-4-wzx;O15-8-wzy;H18-1-fliC-origin;	100;100;100;	100;100;100;	.44994_2_235.1;.44994_2_235.1;.44994_2_235.10;	411126-412370;413403-414581;93984-95648;	1245;1179;1665;	v1.0 (11-03-2020)	no	yes	no	no	no	no	no	no	no	no	no	yes	no	no	no	yes	no	no	no	no	no	no	no	no	no	no	no	no	no	no	no	no	no	no	no	no	no	1	0	1	0	1	1	1	0	1	1	1	1	1	1	0	1	0	0	0	0	0	0	0	0	0	0	1	0	0	0	0	0	0	0	0	0	0	0	0	0	0	0	0	0	0	0	0	0	0	0	0	0	0	0	0	0	0	0	0	0	0	0	0	0	0	0	0	0	0	0	0
CAA4TE	PAEDIATRIC A&E	Male	Late	Blood Culture MC&S Procedure		R			S	S	S	R	S				2017	44994_2#271	H18	NA	O15	O15	H18	Based on 3 allele(s)	wzx:1;wzy:1;fliC:1;	O15-4-wzx;O15-8-wzy;H18-1-fliC-origin;	100;100;100;	100;100;100;	.44994_2_271.28;.44994_2_271.28;.44994_2_271.11;	412-1656;2689-3867;93984-95648;	1245;1179;1665;	v1.0 (11-03-2020)	no	yes	no	no	no	no	no	no	no	no	no	yes	no	no	no	yes	no	no	no	no	no	no	no	no	no	no	no	no	no	no	no	no	no	no	no	no	no	1	0	1	0	1	1	1	0	1	1	1	1	1	1	0	1	0	0	0	0	0	0	0	0	0	0	1	0	0	0	0	0	0	0	0	0	0	0	0	0	0	0	0	0	0	0	0	0	0	0	0	0	0	0	0	0	0	0	0	0	0	0	0	0	0	0	0	0	0	0	0
CAA542	CHATINKHA NURSERY	Male	Early	Blood Culture MC&S Procedure	S	R	R		R	S	S	R	R				2017	44994_2#289	NA	NA	NA	-	-	-	-							v1.0 (11-03-2020)	NA	NA	NA	NA	NA	NA	NA	NA	NA	NA	NA	NA	NA	NA	NA	NA	NA	NA	NA	NA	NA	NA	NA	NA	NA	NA	NA	NA	NA	NA	NA	NA	NA	NA	NA	NA	NA	NA	NA	NA	NA	NA	NA	NA	NA	NA	NA	NA	NA	NA	NA	NA	NA	NA	NA	NA	NA	NA	NA	NA	NA	NA	NA	NA	NA	NA	NA	NA	NA	NA	NA	NA	NA	NA	NA	NA	NA	NA	NA	NA	NA	NA	NA	NA	NA	NA	NA	NA	NA	NA	NA	NA	NA	NA	NA	NA	NA	NA	NA	NA	NA	NA	NA	NA	NA	NA	NA	NA
CAA5DL	CHATINKHA NURSERY	Female	Early	Blood Culture MC&S Procedure		S			S	S	S	R	S				2017	44994_2#291	H2	NA	O126	O126	H2	Based on 3 allele(s)	wzx:1;wzy:1;fliC:1;	O126-1-wzx-origin;O126-3-wzy-origin;H2-6-fliC;	100;100;100;	100;100;100;	.44994_2_291.16;.44994_2_291.16;.44994_2_291.10;	62076-63560;72629-73672;145619-147107;	1485;1044;1489;	v1.0 (11-03-2020)	no	no	no	yes	yes	no	no	no	no	no	yes	no	no	no	no	no	no	no	no	no	yes	no	no	no	no	no	no	no	no	no	no	no	no	no	no	no	no	0	0	1	1	1	1	1	1	1	0	0	1	0	0	0	0	0	0	0	0	0	0	0	0	0	0	0	0	0	0	0	0	0	0	0	0	0	0	0	0	0	0	0	0	0	0	0	0	0	0	0	0	0	0	0	0	0	0	0	0	0	0	0	0	0	0	0	0	0	0	0
CAA5DM	CHATINKHA NURSERY	Male	Late	Blood Culture MC&S Procedure	S	R	R		R	R	R	R	R				2017	44994_2#257	H9	NA	O8	O8	H9	Based on 3 allele(s)	wzx:0.999;wzy:1;fliC:1;	O8-5-wzx-origin;O8-7-wzy-origin;H9-1-fliC-origin;	99.916;100;99.95;	100;100;100;	.44994_2_257.2;.44994_2_257.2;.44994_2_257.21;	237442-238629;236211-237452;58231-60243;	1188;1242;2013;	v1.0 (11-03-2020)	no	no	no	no	no	yes	no	no	no	no	no	no	yes	yes	no	yes	no	no	no	no	yes	no	no	no	no	no	no	no	no	no	no	no	no	no	no	no	no	1	0	1	1	1	1	1	0	1	0	0	0	1	0	0	1	0	1	0	0	0	1	0	0	1	0	1	0	0	1	0	0	0	0	0	0	1	1	1	1	1	1	1	1	1	1	1	0	0	0	0	0	0	0	0	0	0	0	0	0	0	0	0	0	0	0	0	0	0	0	0
CAA5LT	CHATINKHA NURSERY	Male	Late	Blood Culture MC&S Procedure		R			S	S	S	R	S				2017	44994_2#269	H4	NA	O12	O12	H4	Based on 3 allele(s)	wzx:1;wzy:1;fliC:1;	O12-1-wzx-origin;O12-2-wzy-origin;H4-2-fliC-origin;	100;100;99.905;	100;100;100;	.44994_2_269.17;.44994_2_269.17;.44994_2_269.12;	102460-103719;103732-104835;112125-113174;	1260;1104;1050;	v1.0 (11-03-2020)	yes	no	no	no	yes	yes	no	no	no	no	no	yes	no	no	no	yes	no	no	no	no	yes	no	no	no	no	no	no	no	no	no	no	no	no	no	no	no	no	0	0	1	1	1	1	1	0	1	0	0	1	1	1	0	1	0	0	0	0	0	0	0	0	0	0	0	0	0	0	0	0	0	0	0	0	0	0	0	0	0	0	0	0	0	0	0	0	0	0	0	0	0	0	0	0	0	0	0	0	0	0	0	0	0	0	0	0	0	0	0
CAA5QG	CHATINKHA NURSERY	Female	Late	Blood Culture MC&S Procedure		R			S	S	S	R	S				2017	44994_2#9	NA	NA	NA	-	-	-	-							v1.0 (11-03-2020)	NA	NA	NA	NA	NA	NA	NA	NA	NA	NA	NA	NA	NA	NA	NA	NA	NA	NA	NA	NA	NA	NA	NA	NA	NA	NA	NA	NA	NA	NA	NA	NA	NA	NA	NA	NA	NA	NA	NA	NA	NA	NA	NA	NA	NA	NA	NA	NA	NA	NA	NA	NA	NA	NA	NA	NA	NA	NA	NA	NA	NA	NA	NA	NA	NA	NA	NA	NA	NA	NA	NA	NA	NA	NA	NA	NA	NA	NA	NA	NA	NA	NA	NA	NA	NA	NA	NA	NA	NA	NA	NA	NA	NA	NA	NA	NA	NA	NA	NA	NA	NA	NA	NA	NA	NA	NA	NA	NA
CAA5WJ	PAEDIATRIC NURSERY	Male	Early	Blood Culture MC&S Procedure		R			S	S	S	S	S				2017	44994_2#193	H45	NA	O7	O7	H45	Based on 3 allele(s)	wzx:0.999;wzy:1;fliC:0.99;	O7-7-wzx;O7-39-wzy;H45-5-fliC;	99.93;100;99.356;	100;100;100;	.44994_2_193.38;.44994_2_193.38;.44994_2_193.1;	29009-30439;24578-25304;39944-41650;	1431;727;1707;	v1.0 (11-03-2020)	yes	no	no	yes	yes	no	yes	no	no	no	no	yes	no	no	no	yes	no	no	no	no	no	no	no	no	no	no	no	no	no	no	no	no	no	no	no	no	no	1	0	1	0	1	1	1	0	1	1	1	0	0	0	0	1	0	0	0	1	0	0	0	0	0	0	0	0	0	0	0	0	0	0	0	0	0	0	0	0	0	0	0	0	0	0	0	0	0	0	0	0	0	0	0	0	1	0	0	0	0	0	0	0	0	0	0	0	0	0	0
CAA6F8	PAEDIATRIC NURSERY	Male	Late	Blood Culture MC&S Procedure		R			S	R	S	R	S				2017	44994_2#5	H40	NA	O4	O4	H40	Based on 3 allele(s)	wzx:1;wzy:1;fliC:1;	O4-1-wzx-origin;O4-2-wzy-origin;H40-1-fliC-origin;	100;100;99.932;	100;100;100;	.44994_2_5.1;.44994_2_5.1;.44994_2_5.2;	962062-963300;964196-965383;106564-108042;	1239;1188;1479;	v1.0 (11-03-2020)	no	no	no	no	no	no	no	no	no	no	no	yes	no	no	no	yes	no	no	no	no	no	no	no	no	no	no	no	no	no	no	no	no	no	no	no	no	no	1	0	1	1	1	1	1	0	1	1	0	0	0	0	0	1	0	0	1	0	0	0	0	0	0	0	0	0	0	0	0	0	0	0	0	0	0	0	0	0	0	0	0	0	0	0	0	0	0	0	0	0	0	0	0	0	0	0	0	0	0	0	0	0	0	0	0	0	0	0	0
CAA8NH	PAEDIATRIC NURSERY	Female	Late	Blood Culture MC&S Procedure		R			S	S	S	R	S				2017	44994_2#195	H40	NA	O4	O4	H40	Based on 3 allele(s)	wzx:0.999;wzy:0.99;fliC:1;	O4-1-wzx-origin;O4-2-wzy-origin;H40-1-fliC-origin;	99.919;98.999;99.932;	100;100;100;	.44994_2_195.3;.44994_2_195.3;.44994_2_195.8;	12521-13759;10427-11625;92736-94214;	1239;1199;1479;	v1.0 (11-03-2020)	yes	no	no	no	no	no	no	no	no	no	no	yes	no	no	no	yes	no	no	no	no	no	no	no	no	no	no	no	no	no	no	no	no	no	no	no	no	no	1	0	1	0	1	1	1	0	1	1	0	1	1	1	0	1	0	0	1	0	0	0	0	0	0	0	0	0	0	0	0	0	0	0	0	0	0	0	0	0	0	0	0	0	0	0	0	0	0	0	0	0	0	0	0	0	0	0	0	0	0	0	0	0	0	0	0	0	0	0	0
CAA8QA	PAEDIATRIC NURSERY	Female	Late	Blood Culture MC&S Procedure		R			S	S	S	R	S				2017	44994_2#207	H10	NA	Onovel5	-	H10	Based on 1 allele(s)	fliC:1;	H10-28-fliC;	100;	100;	.44994_2_207.13;	122901-124163;	1263;	v1.0 (11-03-2020)	no	no	no	no	no	no	no	no	no	no	no	yes	no	no	no	yes	no	no	no	no	yes	no	no	no	no	no	no	no	no	no	no	no	no	no	no	no	no	1	0	1	1	1	1	1	0	1	0	0	0	0	0	0	1	0	0	0	0	0	0	0	0	0	0	0	0	0	1	0	0	0	0	0	0	0	0	0	0	0	0	0	0	0	0	0	0	0	0	0	0	0	0	0	0	1	0	0	0	0	0	0	0	0	0	0	0	0	0	0
CAA9A2	CHATINKHA NURSERY	Unknown	Late	Blood Culture MC&S Procedure		R			S	S	S	R	S				2017	44994_2#199	H14	NA	O16	O16	H14	Based on 3 allele(s)	wzx:1;wzy:1;fliC:1;	O16-1-wzx-origin;O16-2-wzy-origin;H14-2-fliC;	100;100;99.94;	100;100;100;	.44994_2_199.31;.44994_2_199.31;.44994_2_199.65;	7570-8817;5293-6459;14957-16609;	1248;1167;1653;	v1.0 (11-03-2020)	yes	no	no	no	yes	yes	no	no	no	no	no	yes	no	no	no	yes	no	no	no	no	no	no	no	no	no	no	no	no	no	no	no	no	no	no	no	no	no	1	0	1	1	1	1	1	0	1	0	0	1	1	1	0	1	0	0	0	0	0	0	0	0	0	0	0	0	0	0	0	0	0	0	0	0	0	0	0	0	0	0	0	0	0	0	0	0	0	0	0	0	0	0	0	0	0	0	0	0	0	0	0	0	0	0	0	0	0	0	0
CAAAAK	CHATINKHA NURSERY	Male	Early	Blood Culture MC&S Procedure	S	S	S		S	S	S	R	S				2017	44994_2#38	H2	NA	O61	O61	H2	Based on 3 allele(s)	wzx:1;wzy:0.999;fliC:1;	O61-1-wzx-origin;O61-2-wzy-origin;H2-6-fliC;	100;99.914;100;	100;100;100;	.44994_2_38.33;.44994_2_38.33;.44994_2_38.43;	4640-5866;2556-3713;39279-40767;	1227;1158;1489;	v1.0 (11-03-2020)	no	no	no	no	no	no	no	no	no	no	no	no	no	no	no	no	no	no	no	no	no	no	no	no	no	no	no	no	no	no	no	no	no	no	no	no	no	1	0	1	1	1	1	1	1	1	0	0	0	0	0	0	0	0	0	0	0	0	0	0	0	0	0	0	0	0	0	0	0	0	0	0	0	0	0	0	0	0	0	0	0	0	0	0	0	0	0	0	0	0	0	0	0	0	0	0	0	0	0	0	0	0	0	0	0	0	0	0
CAABD7	CHATINKHA NURSERY	Female	Late	Blood Culture MC&S Procedure		S			S		S	R	S				2018	44994_2#1	H16	NA	O88	O88	H16	Based on 3 allele(s)	wzx:0.955;wzy:0.936;fliC:1;	O88-3-wzx;O88-2-wzy-origin;H16-25-fliC;	95.473;93.569;100;	100;100;100;	.44994_2_1.15;.44994_2_1.15;.44994_2_1.7;	57567-59024;59952-61226;141956-143530;	1458;1275;1575;	v1.0 (11-03-2020)	no	no	no	no	no	no	no	no	no	no	no	no	no	no	no	no	no	no	no	no	no	no	no	no	no	no	no	no	no	no	no	no	no	no	yes	no	no	0	0	1	1	0	1	1	1	1	0	0	0	0	0	0	0	0	0	0	0	0	0	0	0	0	0	0	0	0	0	0	0	0	0	0	0	0	0	0	0	0	0	0	0	0	0	0	0	0	0	0	0	0	0	0	0	0	0	0	0	0	0	0	0	0	0	0	0	0	0	0
CAAC7W	PAEDIATRIC NURSERY	Female	Late	Blood Culture MC&S Procedure		R			S	S	S	R	S				2018	44994_2#225	H7	NA	O166	O166	H7	Based on 3 allele(s)	wzx:1;wzy:0.997;fliC:1;	O166-1-wzx-origin;O166-4-wzy;H7-3-fliC-origin;	100;99.721;100;	100;100;100;	.44994_2_225.9;.44994_2_225.9;.44994_2_225.16;	106789-108042;108933-110006;46977-48734;	1254;1074;1758;	v1.0 (11-03-2020)	no	no	no	no	no	yes	no	no	no	yes	no	yes	no	no	no	no	no	no	no	no	yes	no	no	no	no	no	no	no	no	no	no	no	no	no	no	no	no	1	0	1	0	0	0	0	0	0	1	0	0	1	0	0	1	0	0	1	0	0	0	0	0	1	0	0	1	1	0	0	0	0	0	0	0	0	0	0	0	0	0	0	0	0	0	0	0	0	0	0	0	0	0	0	0	0	1	0	0	0	0	0	0	0	0	0	0	0	0	0
CAAD3J	PAEDIATRIC NURSERY	Female	Late	Blood Culture MC&S Procedure		R			S	S	S	R	S				2018	44994_2#328	H4	NA	O25B	O25	H4	Based on 3 allele(s)	wzx:0.96;wzy:0.957;fliC:1;	O25-1-wzx-origin;O25-2-wzy-origin;H4-2-fliC-origin;	96.032;95.673;100;	100;100;100;	.44994_2_328.6;.44994_2_328.6;.44994_2_328.16;	50733-51992;47518-48580;38329-39378;	1260;1063;1050;	v1.0 (11-03-2020)	yes	no	no	no	no	no	no	no	no	no	no	yes	no	no	no	yes	no	no	no	no	no	no	no	no	no	no	no	no	no	no	no	no	no	no	no	no	no	1	0	1	1	1	1	1	0	1	1	0	0	1	0	0	1	0	0	1	1	1	0	1	0	1	0	0	0	0	0	0	0	0	0	0	0	1	1	0	0	0	0	0	1	0	0	0	0	0	0	0	0	0	0	0	0	0	0	0	0	0	0	0	0	0	0	0	0	0	0	0
CAAE2H	CHATINKHA NURSERY	Female	Late	Blood Culture MC&S Procedure	S	R	R		R	S	R	R	R				2018	44994_2#362	NA	NA	NA	O8	H9	Based on 3 allele(s)	wzx:0.999;wzy:1;fliC:1;	O8-5-wzx-origin;O8-7-wzy-origin;H9-1-fliC-origin;	99.916;100;99.95;	100;100;100;	.44994_2_362.2;.44994_2_362.2;.44994_2_362.25;	237530-238717;236299-237540;58230-60242;	1188;1242;2013;	v1.0 (11-03-2020)	NA	NA	NA	NA	NA	NA	NA	NA	NA	NA	NA	NA	NA	NA	NA	NA	NA	NA	NA	NA	NA	NA	NA	NA	NA	NA	NA	NA	NA	NA	NA	NA	NA	NA	NA	NA	NA	NA	NA	NA	NA	NA	NA	NA	NA	NA	NA	NA	NA	NA	NA	NA	NA	NA	NA	NA	NA	NA	NA	NA	NA	NA	NA	NA	NA	NA	NA	NA	NA	NA	NA	NA	NA	NA	NA	NA	NA	NA	NA	NA	NA	NA	NA	NA	NA	NA	NA	NA	NA	NA	NA	NA	NA	NA	NA	NA	NA	NA	NA	NA	NA	NA	NA	NA	NA	NA	NA	NA
CAAE5J	CHATINKHA NURSERY	Male	Early	Blood Culture MC&S Procedure	S	R	R		R		S	R	S				2018	44994_2#366	H9	NA	Onovel32	O89	H9	Based on 3 allele(s)	wzm:0.941;wzt:0.936;fliC:1;	O89-1-wzm-origin;O89-4-wzt;H9-3-fliC;	94.103;93.625;100;	100;100;100;	.44994_2_366.48;.44994_2_366.48;.44994_2_366.5;	4590-5369;3831-4583;182376-184388;	780;753;2013;	v1.0 (11-03-2020)	no	no	no	no	no	no	no	no	no	no	no	yes	no	no	no	yes	no	no	no	no	no	no	no	no	no	no	no	no	no	no	no	no	no	no	no	no	no	0	0	1	1	1	1	1	0	0	0	0	0	0	0	0	1	0	0	0	0	0	0	0	0	0	0	0	0	0	0	0	0	0	0	0	0	0	0	0	0	0	0	0	0	0	0	0	0	0	0	0	0	0	0	0	0	1	0	0	0	0	0	0	0	0	0	1	0	0	0	0
CAAECS	CHATINKHA NURSERY	Female	Early	Blood Culture MC&S Procedure		S			S	S	S	S	S				2018	44994_2#73	H8	NA	O4	O4	H8	Based on 3 allele(s)	wzx:1;wzy:0.998;fliC:1;	O4-3-wzx;O4-6-wzy;H8-1-fliC-origin;	100;99.832;100;	100;100;100;	.44994_2_73.2;.44994_2_73.2;.44994_2_73.2;	384401-385639;386535-387722;505502-506980;	1239;1188;1479;	v1.0 (11-03-2020)	no	no	no	no	no	no	no	no	no	no	no	no	no	no	no	no	no	no	no	no	no	no	no	no	no	no	no	no	no	no	no	no	no	no	no	no	no	1	0	1	1	1	0	0	0	0	0	0	0	0	0	0	0	0	0	0	0	0	0	0	0	0	0	0	0	0	1	0	0	0	0	0	0	0	0	0	0	0	0	0	0	0	0	0	0	0	0	0	0	0	0	0	0	0	0	0	0	0	0	0	0	0	0	0	0	0	0	0
CAAFAU	CHATINKHA NURSERY	Male	Early	Blood Culture MC&S Procedure		R			S	S	S	R	S				2018	44994_2#360	H10	NA	O92	O92	H10	Based on 3 allele(s)	wzm:1;wzt:1;fliC:1;	O92-3-wzm;O92-4-wzt;H10-17-fliC;	100;100;100;	100;100;100;	.44994_2_360.24;.44994_2_360.24;.44994_2_360.53;	10990-11790;10237-10986;20827-22089;	801;750;1263;	v1.0 (11-03-2020)	no	no	no	no	yes	yes	yes	no	no	no	yes	yes	no	no	no	no	no	no	no	no	no	no	no	no	no	no	no	no	no	no	yes	yes	no	no	no	no	no	0	0	1	1	1	1	1	0	1	0	0	0	0	0	0	0	0	0	0	0	0	0	0	0	0	0	1	0	0	0	0	0	0	1	1	1	0	0	0	0	0	0	0	0	0	0	0	0	0	0	0	0	0	0	0	0	0	0	0	0	0	0	0	0	0	0	0	0	0	0	0
CAAFSL	CHATINKHA NURSERY	Female	Early	Blood Culture MC&S Procedure	S	S	R		S	S	S	S	S				2018	44994_2#71	NA	NA	NA	-	-	-	-							v1.0 (11-03-2020)	NA	NA	NA	NA	NA	NA	NA	NA	NA	NA	NA	NA	NA	NA	NA	NA	NA	NA	NA	NA	NA	NA	NA	NA	NA	NA	NA	NA	NA	NA	NA	NA	NA	NA	NA	NA	NA	NA	NA	NA	NA	NA	NA	NA	NA	NA	NA	NA	NA	NA	NA	NA	NA	NA	NA	NA	NA	NA	NA	NA	NA	NA	NA	NA	NA	NA	NA	NA	NA	NA	NA	NA	NA	NA	NA	NA	NA	NA	NA	NA	NA	NA	NA	NA	NA	NA	NA	NA	NA	NA	NA	NA	NA	NA	NA	NA	NA	NA	NA	NA	NA	NA	NA	NA	NA	NA	NA	NA
CAAFZ2	PAEDIATRIC A&E	Female	NA	Blood Culture MC&S Procedure		R			S	S	S	R	S				2018	44994_2#384	H1	NA	O18A1	O18	H1	Based on 3 allele(s)	wzx:1;wzy:1;fliC:1;	O18-6-wzx;O18-11-wzy;H1-3-fliC;	100;100;100;	100;100;100;	.44994_2_384.4;.44994_2_384.4;.44994_2_384.2;	48815-50062;47568-48756;219093-220880;	1248;1189;1788;	v1.0 (11-03-2020)	no	no	no	no	no	no	no	no	no	no	no	yes	no	no	no	yes	no	no	no	no	no	no	no	no	no	no	no	no	no	no	no	no	no	no	no	no	no	1	0	1	0	1	1	1	0	1	1	0	1	1	1	1	1	0	0	1	0	0	0	0	0	0	0	0	0	0	0	0	0	0	0	0	0	0	0	0	0	0	0	0	0	0	0	0	0	0	0	0	0	0	0	0	0	0	0	0	0	0	0	0	0	0	0	0	0	0	0	0
CAAGA7	PAEDIATRIC NURSERY	Male	Late	Blood Culture MC&S Procedure		S			S	S	S	S	S				2018	44994_2#324	H45	NA	O7	O7	H45	Based on 3 allele(s)	wzx:0.999;wzy:1;fliC:0.99;	O7-7-wzx;O7-39-wzy;H45-5-fliC;	99.93;100;99.414;	100;100;100;	.44994_2_324.40;.44994_2_324.40;.44994_2_324.22;	29009-30439;24578-25304;64469-66175;	1431;727;1707;	v1.0 (11-03-2020)	yes	no	no	no	yes	no	no	no	no	no	no	yes	no	no	no	yes	no	no	no	no	no	no	no	no	no	no	no	no	no	no	no	no	no	no	no	no	no	1	0	1	0	1	1	1	0	1	1	1	0	0	0	0	1	0	0	0	1	0	0	0	0	0	0	0	0	0	0	0	0	0	0	0	0	0	0	0	0	0	0	0	0	0	0	0	0	0	0	0	0	0	0	0	0	1	0	0	0	0	0	0	0	0	0	0	0	0	0	0
CAAGJI	PAEDIATRIC A&E	Male	Late	Blood Culture MC&S Procedure		R			R	S	S	R	S				2018	44994_2#322	H7	NA	O45	O45	H7	Based on 3 allele(s)	wzx:1;wzy:1;fliC:1;	O45-2-wzx-origin;O45-5-wzy-origin;H7-4-fliC-origin;	100;100;100;	100;100;100;	.44994_2_322.11;.44994_2_322.11;.44994_2_322.3;	55821-57083;58040-59131;82004-83761;	1263;1092;1758;	v1.0 (11-03-2020)	yes	no	yes	no	no	yes	yes	no	no	no	no	no	yes	yes	no	yes	no	no	no	no	yes	no	no	no	no	no	no	no	no	no	no	no	no	no	no	no	no	1	0	1	1	1	1	1	0	1	1	0	0	0	0	0	1	0	1	1	0	0	0	0	0	0	0	1	0	0	0	0	0	0	1	1	1	0	0	0	0	0	0	0	1	0	0	0	0	0	0	0	0	0	0	0	0	0	0	0	0	0	0	0	0	0	0	0	0	0	0	0
CAAGSS	PAEDIATRIC A&E	Female	NA	Blood Culture MC&S Procedure		R			S	S	S	R	S				2018	44994_2#51	H16	NA	O45	O45	H16	Based on 3 allele(s)	wzx:0.999;wzy:1;fliC:1;	O45-2-wzx-origin;O45-5-wzy-origin;H16-25-fliC;	99.921;100;100;	100;100;100;	.44994_2_51.1;.44994_2_51.1;.44994_2_51.39;	231142-232404;233361-234452;7399-8973;	1263;1092;1575;	v1.0 (11-03-2020)	yes	no	no	no	no	no	no	no	no	no	yes	yes	yes	yes	no	yes	no	no	no	no	no	no	no	no	no	no	no	no	no	no	no	no	no	no	no	no	no	0	0	1	1	1	1	1	0	1	0	0	1	1	0	0	1	0	0	0	0	0	0	0	0	1	0	0	0	0	0	0	0	0	0	0	0	1	1	0	0	0	0	0	0	0	0	0	0	0	0	0	0	0	0	0	0	0	0	0	0	0	0	0	0	0	0	0	0	0	0	0
CAAH13	CHATINKHA NURSERY	Female	Early	Blood Culture MC&S Procedure	S	R	S		R	S	R	R	S				2018	44994_2#304	H4	NA	O25B	O25	H4	Based on 3 allele(s)	wzx:0.96;wzy:0.957;fliC:1;	O25-1-wzx-origin;O25-2-wzy-origin;H4-2-fliC-origin;	96.032;95.673;100;	100;100;100;	.44994_2_304.3;.44994_2_304.3;.44994_2_304.9;	588473-589732;591885-592947;105174-106223;	1260;1063;1050;	v1.0 (11-03-2020)	yes	no	no	no	no	no	no	no	no	no	no	no	yes	no	no	yes	no	no	no	no	no	no	no	no	no	no	no	no	no	no	no	no	no	no	no	no	no	1	0	1	1	1	1	1	0	1	1	0	1	1	0	0	0	0	0	1	1	1	0	1	0	1	0	0	0	0	0	0	0	0	0	0	0	1	1	0	1	0	0	1	1	0	0	0	0	1	0	0	0	0	0	0	0	0	0	0	0	0	0	0	1	0	0	0	0	0	0	0
CAAH3Y	CHATINKHA NURSERY	Male	Late	Blood Culture MC&S Procedure		R			S	S	S	R	S				2018	44994_2#53	H5	NA	unknown6	-	H5	Based on 1 allele(s)	fliC:1;	H5-14-fliC;	100;	100;	.44994_2_53.3;	345241-346551;	1311;	v1.0 (11-03-2020)	no	no	no	yes	no	yes	no	no	no	no	no	no	yes	no	no	yes	no	no	no	no	yes	no	no	no	no	no	no	no	no	no	no	no	no	no	no	no	no	1	0	1	1	1	1	1	0	1	0	0	0	0	0	0	1	0	0	0	0	0	0	0	0	0	0	1	0	0	1	0	0	0	1	1	1	0	0	0	0	0	0	0	0	0	0	0	0	0	0	0	0	0	0	0	0	0	0	0	0	0	0	0	0	0	0	0	0	0	0	0
CAAHDQ	PAEDIATRIC NURSERY	Female	Late	Blood Culture MC&S Procedure		S			S	S	S	R	S				2018	44994_2#75	H7	NA	O1A	O1	H7	Based on 3 allele(s)	wzx:1;wzy:1;fliC:1;	O1-1-wzx-origin;O1-7-wzy;H7-3-fliC-origin;	100;100;100;	100;100;100;	.44994_2_75.6;.44994_2_75.6;.44994_2_75.10;	96722-97948;100216-101220;105462-107219;	1227;1005;1758;	v1.0 (11-03-2020)	yes	no	no	no	yes	no	no	no	no	no	no	yes	no	no	no	yes	no	no	no	no	no	no	no	no	no	no	yes	no	no	no	no	no	no	no	no	no	no	1	0	1	1	1	1	1	1	1	1	1	0	0	0	0	0	0	0	0	1	0	0	0	1	0	0	0	0	0	0	0	0	0	0	0	0	0	0	0	0	0	0	0	0	0	0	0	0	0	0	0	0	0	0	0	0	0	0	0	0	0	0	0	0	0	0	0	0	0	0	0
CAAHQV	CHATINKHA NURSERY	Female	Early	Blood Culture MC&S Procedure		R			S	S	S	R	S				2018	44994_2#200	H5	NA	O18A1	O18	H5	Based on 3 allele(s)	wzx:1;wzy:1;fliC:1;	O18-1-wzx-origin;O18-5-wzy-origin;H5-6-fliC;	100;100;99.924;	100;100;100;	.44994_2_200.17;.44994_2_200.17;.44994_2_200.8;	65738-66985;67087-68232;95454-96763;	1248;1146;1310;	v1.0 (11-03-2020)	no	no	no	no	no	no	no	no	no	no	no	yes	no	no	no	yes	no	no	no	no	no	no	no	no	no	no	no	no	no	no	no	no	no	no	no	no	no	1	0	0	0	1	1	1	0	1	1	0	0	0	0	0	1	0	0	1	1	0	0	0	0	0	0	1	0	0	0	0	0	0	0	0	0	0	0	0	0	0	0	0	0	0	0	0	0	0	0	0	0	1	0	0	0	1	1	0	0	0	0	0	0	0	0	0	0	0	0	0
CAAHYL	CHATINKHA NURSERY	Female	Early	Blood Culture MC&S Procedure		R			S	S	R	R	S				2018	44994_2#196	H5	NA	O45	O45	H5	Based on 3 allele(s)	wzx:1;wzy:1;fliC:1;	O45-2-wzx-origin;O45-5-wzy-origin;H5-6-fliC;	100;100;100;	100;100;100;	.44994_2_196.1;.44994_2_196.1;.44994_2_196.1;	579192-580454;581411-582502;751088-752397;	1263;1092;1310;	v1.0 (11-03-2020)	yes	no	no	no	no	yes	no	no	no	no	no	no	yes	no	no	yes	no	no	no	no	no	no	no	no	no	no	no	no	no	no	no	no	no	no	no	no	no	0	0	0	0	1	1	1	0	1	1	0	0	0	0	0	1	0	0	1	1	0	0	0	0	0	0	1	0	0	0	0	0	0	0	0	0	1	0	0	1	0	0	1	1	0	0	0	0	0	0	0	0	1	0	0	0	0	1	1	0	0	0	0	0	0	0	0	0	0	0	0
CAAI8S	CHATINKHA NURSERY	Female	Early	Blood Culture MC&S Procedure		S			S	S	S	R	S				2018	44994_2#136	H36	NA	O32	O32	H36	Based on 3 allele(s)	wzx:1;wzy:1;flkA:1;	O32-3-wzx;O32-5-wzy;H36-2-flkA;	100;100;99.94;	100;100;100;	.44994_2_136.1;.44994_2_136.1;.44994_2_136.9;	554091-555548;555552-556763;153353-155023;	1458;1212;1671;	v1.0 (11-03-2020)	no	no	no	no	no	no	no	no	no	no	no	no	no	no	no	no	no	no	no	no	no	no	no	no	no	no	no	no	no	no	no	no	no	no	no	no	no	1	0	1	1	1	1	1	1	1	0	0	0	0	0	0	0	0	0	0	0	0	0	0	0	0	0	0	0	0	0	0	0	0	0	0	0	0	0	0	0	0	0	0	0	0	0	0	0	0	0	0	0	0	0	0	0	0	0	0	0	0	0	0	0	0	0	0	0	0	0	0
CAAIBQ	CHATINKHA NURSERY	Female	Late	Blood Culture MC&S Procedure		S			S	S	S	R	S				2018	44994_2#108	H5	NA	O88	O88	H5	Based on 3 allele(s)	wzx:0.995;wzy:0.997;fliC:1;	O88-1-wzx-origin;O88-2-wzy-origin;H5-13-fliC;	99.52;99.686;100;	100;100;100;	.44994_2_108.45;.44994_2_108.45;.44994_2_108.11;	4789-6246;7179-8453;63034-64344;	1458;1275;1311;	v1.0 (11-03-2020)	no	no	no	no	no	no	no	no	no	no	no	yes	no	no	no	no	no	no	no	no	no	no	no	no	no	no	no	no	no	no	no	no	no	no	no	no	no	1	1	1	1	1	1	1	1	1	0	0	0	0	0	0	0	0	0	0	0	0	0	0	0	0	0	0	0	0	0	0	0	0	0	0	0	0	0	0	0	0	0	0	0	0	0	0	0	0	0	0	0	0	0	0	0	0	0	0	0	0	0	0	0	0	0	0	0	0	0	0
CAAJG8	CHATINKHA NURSERY	Male	Late	Blood Culture MC&S Procedure	S	R	R		R	S	R	S	S				2018	45018_2#200	NA	NA	NA	NA	NA	NA	NA	NA	NA	NA	NA	NA	NA	NA	NA	NA	NA	NA	NA	NA	NA	NA	NA	NA	NA	NA	NA	NA	NA	NA	NA	NA	NA	NA	NA	NA	NA	NA	NA	NA	NA	NA	NA	NA	NA	NA	NA	NA	NA	NA	NA	NA	NA	NA	NA	NA	NA	NA	NA	NA	NA	NA	NA	NA	NA	NA	NA	NA	NA	NA	NA	NA	NA	NA	NA	NA	NA	NA	NA	NA	NA	NA	NA	NA	NA	NA	NA	NA	NA	NA	NA	NA	NA	NA	NA	NA	NA	NA	NA	NA	NA	NA	NA	NA	NA	NA	NA	NA	NA	NA	NA	NA	NA	NA	NA	NA	NA	NA	NA	NA	NA	NA
CAAJR1	CHATINKHA NURSERY	Male	Early	Blood Culture MC&S Procedure		R			S	S	S	R	S				2018	45018_2#217	H21	NA	unknown1	-	H21	Based on 1 allele(s)	fliC:1;	H21-10-fliC;	100;	100;	.45018_2_217.54;	9278-10753;	1476;	v1.0 (11-03-2020)	no	no	no	no	no	no	no	no	no	no	no	yes	no	no	no	no	no	no	no	no	no	no	no	no	no	no	yes	no	no	no	no	no	no	no	no	no	no	0	0	1	1	1	1	1	0	1	0	0	1	0	0	0	1	0	0	0	0	0	0	0	0	0	0	0	0	0	0	0	0	0	0	0	0	0	0	0	0	0	0	0	0	0	0	0	0	0	0	0	0	0	0	0	0	1	0	0	0	0	0	0	0	0	0	0	0	0	0	0
CAAKAA	PAEDIATRIC NURSERY	Male	Late	Blood Culture MC&S Procedure	S	R	R		R	R	S	R	R				2018	45018_2#120	H4	NA	O25B	O25	H4	Based on 3 allele(s)	wzx:0.96;wzy:0.957;fliC:1;	O25-1-wzx-origin;O25-2-wzy-origin;H4-2-fliC-origin;	96.032;95.673;100;	100;100;100;	.45018_2_120.1;.45018_2_120.1;.45018_2_120.9;	418695-419954;415480-416542;75519-76568;	1260;1063;1050;	v1.0 (11-03-2020)	no	no	no	no	no	no	no	no	no	no	no	no	no	no	no	yes	no	no	no	no	yes	no	no	no	no	no	no	no	no	no	no	no	no	no	no	no	no	1	0	1	0	1	1	1	0	1	1	0	1	0	0	1	1	0	1	1	1	1	1	1	0	0	1	0	1	0	0	0	0	0	0	0	0	0	0	0	0	0	0	0	0	0	0	0	0	0	0	0	0	0	0	0	0	0	0	0	0	0	0	0	0	0	0	0	0	0	0	0
CAAKFW	PICU/HDU	Male	Late	Blood Culture MC&S Procedure	S	R	R		R	S	R	R	R				2018	44994_2#144	H5	NA	O16	O16	H5	Based on 3 allele(s)	wzx:1;wzy:1;fliC:1;	O16-1-wzx-origin;O16-2-wzy-origin;H5-7-fliC;	100;100;100;	100;100;100;	.44994_2_144.4;.44994_2_144.4;.44994_2_144.2;	338288-339535;340646-341812;375656-376965;	1248;1167;1310;	v1.0 (11-03-2020)	yes	no	no	no	no	no	no	no	no	no	no	no	yes	no	no	yes	no	no	no	no	yes	no	no	no	no	no	no	no	no	no	no	no	no	no	no	no	no	1	0	1	1	1	1	1	0	1	1	0	1	1	0	0	1	0	1	1	1	1	1	1	0	1	0	0	0	0	0	0	0	0	0	0	0	1	1	0	1	0	0	1	1	0	0	0	0	1	0	0	0	0	0	0	0	0	0	0	0	0	0	0	0	0	0	0	0	0	0	0
CAAL73	PAEDIATRIC NURSERY	Male	Late	Blood Culture MC&S Procedure	S	R	R		S	S	R	R	S				2018	45018_2#198	H18	NA	O17	O77/O17/O44/O106/O73	H18	Based on 3 allele(s)	wzx:1;wzy:1;fliC:1;	O77-1-wzx-origin/O17-1-wzx-origin;O77-3-wzy-inhouse/O17-2-wzy-origin;H18-1-fliC-origin;	100;100;100;	100;100;100;	.45018_2_198.8;.45018_2_198.8;.45018_2_198.3;	37273-38508;38550-39881;349650-351314;	1236;1332;1665;	v1.0 (11-03-2020)	yes	no	no	no	no	no	no	no	no	no	no	yes	yes	yes	no	yes	no	no	no	no	no	no	no	no	no	no	no	no	no	no	yes	no	no	yes	no	no	no	1	0	1	1	1	1	1	0	1	1	1	0	0	0	0	1	0	0	0	0	0	0	0	0	0	0	1	0	0	0	0	0	0	0	0	0	1	0	0	0	0	0	0	1	0	0	0	0	0	0	0	0	0	0	0	0	0	0	0	0	0	0	0	0	0	0	0	0	0	1	0
CAALTB	CHATINKHA NURSERY	Male	Late	Blood Culture MC&S Procedure	S	R	R		R	S	R	R	R				2018	44994_2#296	NA	NA	NA	O75/O16	H5	Based on 3 allele(s)	wzx:1;wzy:1;fliC:1;	O75-6-wzx/O16-1-wzx-origin;O75-11-wzy/O16-2-wzy-origin;H5-7-fliC;	100;100;100;	100;100;100;	.44994_2_296.31/.44994_2_296.179;.44994_2_296.174/.44994_2_296.31;.44994_2_296.9;	359-1891/12550-13797;14908-16074/127-1200;85115-86424;	1248/1533;1167/1074;1310;	v1.0 (11-03-2020)	NA	NA	NA	NA	NA	NA	NA	NA	NA	NA	NA	NA	NA	NA	NA	NA	NA	NA	NA	NA	NA	NA	NA	NA	NA	NA	NA	NA	NA	NA	NA	NA	NA	NA	NA	NA	NA	NA	NA	NA	NA	NA	NA	NA	NA	NA	NA	NA	NA	NA	NA	NA	NA	NA	NA	NA	NA	NA	NA	NA	NA	NA	NA	NA	NA	NA	NA	NA	NA	NA	NA	NA	NA	NA	NA	NA	NA	NA	NA	NA	NA	NA	NA	NA	NA	NA	NA	NA	NA	NA	NA	NA	NA	NA	NA	NA	NA	NA	NA	NA	NA	NA	NA	NA	NA	NA	NA	NA
CAAM3T	CHATINKHA NURSERY	Female	Late	Blood Culture MC&S Procedure		R			S	S	S	R	S				2018	44994_2#230	H25	NA	Onovel9	-	H25	Based on 1 allele(s)	fliC:1;	H25-2-fliC-origin;	100;	100;	.44994_2_230.13;	44007-45338;	1332;	v1.0 (11-03-2020)	no	no	no	no	no	no	no	no	no	no	no	no	no	no	no	no	no	no	no	no	no	no	no	no	no	no	no	no	no	no	no	no	no	no	no	no	no	1	0	1	1	1	0	0	0	0	0	0	0	0	0	0	0	0	0	0	0	0	0	0	0	0	0	0	0	0	1	0	0	0	0	0	0	0	0	0	0	0	0	0	0	0	0	0	0	0	0	0	0	0	0	0	0	0	0	0	0	0	0	0	0	0	0	0	0	0	0	0
CAANE1	PAEDIATRIC A&E	Female	Early	Blood Culture MC&S Procedure		S			S	S	S	R	S				2019	44994_2#19	H2	NA	O2	O2/O50	H2	Based on 3 allele(s)	wzx:1;wzy:0.999;fliC:1;	O2-1-wzx-origin;O2-2-wzy-origin;H2-6-fliC;	100;99.896;99.933;	100;100;100;	.44994_2_19.8;.44994_2_19.8;.44994_2_19.9;	89811-91073;87136-88098;121471-122959;	1263;963;1489;	v1.0 (11-03-2020)	yes	no	no	no	yes	no	no	no	no	no	no	no	no	no	no	yes	no	no	no	no	no	no	no	no	no	no	no	no	no	no	no	no	no	no	no	no	no	0	0	1	1	1	1	1	1	1	0	0	0	0	0	0	0	0	0	0	0	0	0	0	0	0	0	0	0	0	0	0	0	0	0	0	0	0	0	0	0	0	0	0	0	0	0	0	0	0	0	0	0	0	0	0	0	0	0	0	0	0	0	0	0	0	0	0	0	0	0	0
CAANIF	PAEDIATRIC NURSERY	Male	Early	Blood Culture MC&S Procedure		R			S	S	S	R	S				2019	44994_2#298	H1	NA	O4	O4	H1	Based on 3 allele(s)	wzx:1;wzy:1;fliC:1;	O4-1-wzx-origin;O4-2-wzy-origin;H1-3-fliC;	100;100;100;	100;100;100;	.44994_2_298.5;.44994_2_298.5;.44994_2_298.2;	12510-13748;10427-11614;214785-216572;	1239;1188;1788;	v1.0 (11-03-2020)	no	no	no	no	no	no	no	no	no	no	no	yes	no	no	no	yes	no	no	no	no	no	no	no	no	no	no	no	no	no	no	no	no	no	no	no	no	no	1	0	1	0	1	1	1	0	1	1	0	1	1	1	1	1	0	0	1	0	0	0	0	0	0	0	0	0	0	0	0	0	0	0	0	0	0	0	0	0	0	0	0	0	0	0	0	0	0	0	0	0	0	0	0	0	0	0	0	0	0	0	0	0	0	0	0	0	0	0	0
CAANJJ	CHATINKHA NURSERY	Female	Early	Blood Culture MC&S Procedure		S			S	S	S	R	S				2019	44994_2#65	NA	NA	NA	O154	H4	Based on 3 allele(s)	wzx:0.999;wzy:1;fliC:1;	O154-1-wzx-origin;O154-2-wzy-origin;H4-1-fliC-origin;	99.923;100;100;	100;100;100;	.44994_2_65.55;.44994_2_65.55;.44994_2_65.144;	2662-3954;7123-8163;1213-2262;	1293;1041;1050;	v1.0 (11-03-2020)	NA	NA	NA	NA	NA	NA	NA	NA	NA	NA	NA	NA	NA	NA	NA	NA	NA	NA	NA	NA	NA	NA	NA	NA	NA	NA	NA	NA	NA	NA	NA	NA	NA	NA	NA	NA	NA	NA	NA	NA	NA	NA	NA	NA	NA	NA	NA	NA	NA	NA	NA	NA	NA	NA	NA	NA	NA	NA	NA	NA	NA	NA	NA	NA	NA	NA	NA	NA	NA	NA	NA	NA	NA	NA	NA	NA	NA	NA	NA	NA	NA	NA	NA	NA	NA	NA	NA	NA	NA	NA	NA	NA	NA	NA	NA	NA	NA	NA	NA	NA	NA	NA	NA	NA	NA	NA	NA	NA
CAANKI	PAEDIATRIC NURSERY	Male	Late	Blood Culture MC&S Procedure		R			S	R	S	R	S				2019	44994_2#294	H4	NA	O25B	O25	H4	Based on 3 allele(s)	wzx:0.96;wzy:0.957;fliC:1;	O25-1-wzx-origin;O25-2-wzy-origin;H4-2-fliC-origin;	96.032;95.673;100;	100;100;100;	.44994_2_294.15;.44994_2_294.15;.44994_2_294.5;	60442-61701;63854-64916;140768-141817;	1260;1063;1050;	v1.0 (11-03-2020)	yes	no	no	no	no	no	no	no	no	no	no	yes	yes	yes	no	yes	no	no	no	no	yes	no	no	no	no	no	no	no	no	no	no	no	no	no	no	no	no	1	0	1	0	1	1	1	0	1	1	0	0	0	0	1	1	0	0	1	1	1	0	1	0	0	0	1	0	0	0	0	0	0	1	1	1	0	0	0	0	0	0	0	0	0	0	0	0	0	0	0	0	0	0	0	0	0	0	0	0	0	0	0	0	0	0	0	0	0	0	0
CAANMK	CHATINKHA NURSERY	Male	Early	Blood Culture MC&S Procedure		R			S	S	S	R	S				2019	44994_2#17	H18	NA	O15	O15	H18	Based on 3 allele(s)	wzx:1;wzy:1;fliC:1;	O15-4-wzx;O15-8-wzy;H18-1-fliC-origin;	100;100;100;	100;100;100;	.44994_2_17.29;.44994_2_17.29;.44994_2_17.11;	1571-2815;3848-5026;93984-95648;	1245;1179;1665;	v1.0 (11-03-2020)	no	yes	no	no	no	no	no	no	no	no	no	yes	yes	yes	no	yes	no	no	no	no	no	no	no	no	no	no	no	no	no	no	no	no	no	no	no	no	no	1	0	1	0	1	1	1	0	1	1	1	1	1	1	0	1	0	0	0	0	0	0	0	0	0	0	0	0	0	0	0	0	0	0	0	0	0	0	0	0	0	0	0	0	0	0	0	0	0	0	0	0	0	0	0	0	0	0	0	0	0	0	0	0	0	0	0	0	0	0	0
CAAP0M	CHATINKHA NURSERY	Female	Early	Blood Culture MC&S Procedure					S	S	S	R					2019	44994_2#330	H28	NA	O93	O93	H28	Based on 3 allele(s)	wzx:1;wzy:1;fliC:1;	O93-1-wzx-origin;O93-2-wzy-origin;H28-7-fliC;	100;100;100;	100;100;100;	.44994_2_330.2;.44994_2_330.2;.44994_2_330.24;	356368-357567;357589-359100;7238-8977;	1200;1512;1740;	v1.0 (11-03-2020)	no	no	no	no	no	no	no	no	no	no	no	no	no	no	no	no	no	no	no	no	no	no	no	no	no	no	no	no	no	no	no	no	no	no	no	no	no	1	0	1	1	1	1	1	0	1	0	0	1	1	1	0	1	0	0	0	1	0	0	0	0	0	0	0	0	0	1	0	0	0	0	0	0	0	0	0	0	0	0	0	0	0	0	0	0	0	0	0	0	0	0	0	0	0	0	0	0	0	0	0	0	0	0	0	0	0	0	0
CAAPC0	PAEDIATRIC NURSERY	Female	Early	Blood Culture MC&S Procedure					S	S	S	R					2019	44994_2#368	H7	NA	O8	O8	H7	Based on 3 allele(s)	wzm:1;wzt:0.999;fliC:1;	O8-15-wzm;O8-35-wzt;H7-6-fliC-origin;	100;99.918;99.943;	100;100;100;	.44994_2_368.5;.44994_2_368.5;.44994_2_368.11;	340171-340965;340965-342179;140554-142311;	795;1215;1758;	v1.0 (11-03-2020)	no	no	no	no	no	no	no	no	no	no	no	no	no	no	no	no	no	no	no	no	no	no	no	no	no	no	no	no	no	no	no	no	no	yes	no	no	no	1	0	1	1	1	1	0	1	0	0	0	1	0	0	0	1	1	0	0	0	0	0	0	0	0	0	0	0	0	1	0	0	0	0	0	0	0	0	0	0	0	0	0	0	0	0	0	0	0	0	0	0	0	0	0	0	0	0	0	0	0	0	0	0	0	0	0	0	0	0	0
CAAPZD	PAEDIATRIC SURGICAL WARD	Female	Late	Blood Culture MC&S Procedure					S	S	R	R					2019	44994_2#302	H18	NA	O25B	O25	H18	Based on 3 allele(s)	wzx:0.96;wzy:0.957;fliC:1;	O25-1-wzx-origin;O25-2-wzy-origin;H18-1-fliC-origin;	96.032;95.673;100;	100;100;100;	.44994_2_302.1;.44994_2_302.1;.44994_2_302.2;	267831-269090;271243-272305;350544-352208;	1260;1063;1665;	v1.0 (11-03-2020)	yes	no	no	no	no	no	no	no	no	no	no	no	yes	yes	no	yes	no	no	no	no	yes	no	no	no	no	no	no	no	no	no	no	no	no	no	yes	no	no	1	0	1	1	1	1	1	1	1	1	1	0	0	0	0	1	0	0	0	0	0	0	0	0	1	0	1	0	0	0	0	0	0	0	0	0	0	0	0	1	0	0	0	1	0	0	0	0	0	0	0	0	0	0	0	0	0	0	0	0	0	0	0	0	0	0	0	0	0	0	0
CAAQ68	CHATINKHA NURSERY	Male	Early	Blood Culture MC&S Procedure					S	S	S	R	S				2019	44994_2#334	NA	NA	NA	O169	H9	Based on 3 allele(s)	wzx:0.996;wzy:0.998;fliC:1;	O169-4-wzx;O169-5-wzy;H9-9-fliC;	99.611;99.81;100;	100;100;100;	.44994_2_334.31;.44994_2_334.26;.44994_2_334.5;	51161-52444;7170-8222;46280-48292;	1284;1053;2013;	v1.0 (11-03-2020)	NA	NA	NA	NA	NA	NA	NA	NA	NA	NA	NA	NA	NA	NA	NA	NA	NA	NA	NA	NA	NA	NA	NA	NA	NA	NA	NA	NA	NA	NA	NA	NA	NA	NA	NA	NA	NA	NA	NA	NA	NA	NA	NA	NA	NA	NA	NA	NA	NA	NA	NA	NA	NA	NA	NA	NA	NA	NA	NA	NA	NA	NA	NA	NA	NA	NA	NA	NA	NA	NA	NA	NA	NA	NA	NA	NA	NA	NA	NA	NA	NA	NA	NA	NA	NA	NA	NA	NA	NA	NA	NA	NA	NA	NA	NA	NA	NA	NA	NA	NA	NA	NA	NA	NA	NA	NA	NA	NA
CAAQ8B	PAEDIATRIC NURSERY	Female	Early	Blood Culture MC&S Procedure					S	S	S	R	S				2019	44994_2#138	H30	NA	O51	O51	H30	Based on 3 allele(s)	wzx:1;wzy:1;fliC:1;	O51-3-wzx;O51-5-wzy;H30-2-fliC;	100;100;100;	100;100;100;	.44994_2_138.1;.44994_2_138.1;.44994_2_138.3;	402390-403949;404825-405862;201482-203194;	1560;1038;1713;	v1.0 (11-03-2020)	no	no	no	no	no	no	no	no	no	no	no	no	no	no	no	yes	no	no	no	no	yes	no	no	no	no	no	no	no	no	no	no	no	no	no	no	no	no	1	0	1	0	1	1	1	0	1	1	1	0	0	0	0	1	0	0	0	0	0	0	0	0	0	0	0	0	0	0	0	1	1	1	1	1	0	0	0	0	0	0	0	0	0	0	0	0	0	0	0	0	0	0	0	0	0	0	0	0	0	0	0	0	0	0	0	0	0	0	0
CAAQPW	CHATINKHA NURSERY	Female	Early	Blood Culture MC&S Procedure					S	S	S	R	S				2019	44994_2#238	H5	NA	O18A1	O18	H5	Based on 3 allele(s)	wzx:1;wzy:1;fliC:1;	O18-1-wzx-origin;O18-5-wzy-origin;H5-6-fliC;	100;100;99.924;	100;100;100;	.44994_2_238.19;.44994_2_238.19;.44994_2_238.7;	65545-66792;66894-68039;97836-99145;	1248;1146;1310;	v1.0 (11-03-2020)	no	no	no	no	no	no	no	no	no	no	no	yes	no	no	no	yes	no	no	no	no	no	no	no	no	no	no	no	no	no	no	no	no	no	no	no	no	no	1	0	0	0	1	1	1	0	1	1	0	0	0	0	0	1	0	0	1	1	0	0	0	0	0	0	1	0	0	0	0	0	0	0	0	0	0	0	0	0	0	0	0	0	0	0	0	0	0	0	0	0	1	0	0	0	1	1	0	0	0	0	0	0	0	0	0	0	0	0	0
CAAQWY	PICU/HDU	Male	Early	Blood Culture MC&S Procedure		R			S	R	S	R	S				2019	44994_2#240	H18	NA	O15	O15	H18	Based on 3 allele(s)	wzx:1;wzy:1;fliC:1;	O15-4-wzx;O15-8-wzy;H18-1-fliC-origin;	100;100;100;	100;100;100;	.44994_2_240.30;.44994_2_240.30;.44994_2_240.13;	33954-35198;31743-32921;93984-95648;	1245;1179;1665;	v1.0 (11-03-2020)	no	no	no	no	yes	no	no	no	no	no	no	yes	no	no	no	yes	no	no	no	no	yes	no	no	no	no	no	no	no	no	no	no	no	no	no	no	no	no	1	0	1	0	1	1	1	0	1	1	1	1	1	1	0	1	0	0	0	0	0	0	0	0	0	0	0	0	0	0	0	0	0	0	0	0	0	0	0	0	0	0	0	0	0	0	0	0	0	0	0	0	0	0	0	0	0	0	0	0	0	0	0	0	0	0	0	0	0	0	0
CAAR30	CHATINKHA NURSERY	Male	Early	Blood Culture MC&S Procedure	S		R		S	R	S	R	R	S		I	2019	44994_2#45	H9	NA	O8	O8	H9	Based on 3 allele(s)	wzm:1;wzt:1;fliC:1;	O8-16-wzm;O8-35-wzt;H9-1-fliC-origin;	100;100;100;	100;100;100;	.44994_2_45.10;.44994_2_45.10;.44994_2_45.3;	139133-139927;137919-139133;437771-439783;	795;1215;2013;	v1.0 (11-03-2020)	no	no	no	no	no	no	no	no	no	no	no	no	no	no	no	no	no	no	no	no	no	no	no	no	no	no	no	no	no	no	no	no	no	no	no	no	no	1	0	1	1	1	1	0	0	0	0	0	0	1	1	1	1	0	0	0	0	0	0	0	0	0	0	0	0	0	1	0	0	0	0	0	0	0	0	0	0	0	0	0	0	0	0	0	0	0	0	0	0	0	0	0	0	0	0	0	0	0	0	0	0	0	0	0	0	0	0	0
CAAR51	PAEDIATRIC NURSERY	Female	Late	Blood Culture MC&S Procedure					S	S	S	R	S				2019	44994_2#170	H33	NA	O176	O176	H33	Based on 3 allele(s)	wzx:1;wzy:0.998;fliC:1;	O176-1-wzx-origin;O176-2-wzy-origin;H33-1-fliC-origin;	100;99.775;100;	100;100;100;	.44994_2_170.19;.44994_2_170.19;.44994_2_170.47;	26253-27491;27488-28819;20157-21443;	1239;1332;1287;	v1.0 (11-03-2020)	no	no	no	no	no	no	no	no	no	no	no	yes	no	no	no	yes	no	no	no	no	no	no	no	no	no	no	no	no	no	no	no	no	no	no	no	no	no	0	0	1	1	1	1	1	1	1	0	0	1	0	0	0	1	0	0	0	0	0	0	0	0	0	0	0	0	0	0	0	0	0	0	0	0	0	0	0	0	0	0	0	0	0	0	0	0	0	0	0	0	0	0	0	1	0	0	0	0	0	0	0	0	0	0	0	0	0	0	0
CAARDF	PAEDIATRIC NURSERY	Female	Early	Blood Culture MC&S Procedure					S	S	S	R	S				2019	44994_2#290	H33	NA	O176	O176	H33	Based on 3 allele(s)	wzx:1;wzy:0.998;fliC:1;	O176-1-wzx-origin;O176-2-wzy-origin;H33-1-fliC-origin;	100;99.775;100;	100;100;100;	.44994_2_290.19;.44994_2_290.19;.44994_2_290.58;	26253-27491;27488-28819;13838-15124;	1239;1332;1287;	v1.0 (11-03-2020)	no	no	no	no	no	no	no	no	no	no	no	yes	no	no	no	yes	no	no	no	no	no	no	no	no	no	no	no	no	no	no	no	no	no	no	no	no	no	0	0	1	1	1	1	1	1	1	0	0	1	0	0	0	1	0	0	0	0	0	0	0	0	0	0	0	0	0	0	0	0	0	0	0	0	0	0	0	0	0	0	0	0	0	0	0	0	0	0	0	0	0	0	0	1	0	0	0	0	0	0	0	0	0	0	0	0	0	0	0
CAARKN	CHATINKHA NURSERY	Male	Late	Blood Culture MC&S Procedure		R			S	S	S	S	S				2019	44994_2#39	H30	NA	O129	O13/O135	H30	Based on 3 allele(s)	wzx:0.998;wzy:1;fliC:1;	O13-1-wzx-origin;O13-2-wzy-origin;H30-1-fliC-origin;	99.841;100;99.942;	100;100;100;	.44994_2_39.3;.44994_2_39.3;.44994_2_39.4;	443599-444855;446694-447842;415250-416962;	1257;1149;1713;	v1.0 (11-03-2020)	no	no	no	no	no	no	no	no	no	no	no	no	no	no	no	no	no	no	no	no	no	no	no	no	no	no	no	no	no	no	no	no	no	no	no	no	no	1	0	1	1	1	0	0	0	0	0	0	0	0	0	0	0	0	0	0	0	0	0	0	0	0	0	0	0	0	0	0	0	0	0	0	0	0	0	0	0	0	0	0	0	0	0	0	0	0	0	0	0	0	0	0	0	0	0	0	0	0	0	0	0	0	0	0	0	0	0	0
CAARRR	CHATINKHA NURSERY	Female	Early	Blood Culture MC&S Procedure		S			S	S	S	R	S				2019	44994_2#264	NA	NA	NA	NA	NA	NA	NA	NA	NA	NA	NA	NA	NA	NA	NA	NA	NA	NA	NA	NA	NA	NA	NA	NA	NA	NA	NA	NA	NA	NA	NA	NA	NA	NA	NA	NA	NA	NA	NA	NA	NA	NA	NA	NA	NA	NA	NA	NA	NA	NA	NA	NA	NA	NA	NA	NA	NA	NA	NA	NA	NA	NA	NA	NA	NA	NA	NA	NA	NA	NA	NA	NA	NA	NA	NA	NA	NA	NA	NA	NA	NA	NA	NA	NA	NA	NA	NA	NA	NA	NA	NA	NA	NA	NA	NA	NA	NA	NA	NA	NA	NA	NA	NA	NA	NA	NA	NA	NA	NA	NA	NA	NA	NA	NA	NA	NA	NA	NA	NA	NA	NA	NA
CAASU8	CHATINKHA NURSERY	Male	Early	Blood Culture MC&S Procedure		R			S	S	S	R	R				2019	NA	NA	NA	NA	NA	NA	NA	NA	NA	NA	NA	NA	NA	NA	NA	NA	NA	NA	NA	NA	NA	NA	NA	NA	NA	NA	NA	NA	NA	NA	NA	NA	NA	NA	NA	NA	NA	NA	NA	NA	NA	NA	NA	NA	NA	NA	NA	NA	NA	NA	NA	NA	NA	NA	NA	NA	NA	NA	NA	NA	NA	NA	NA	NA	NA	NA	NA	NA	NA	NA	NA	NA	NA	NA	NA	NA	NA	NA	NA	NA	NA	NA	NA	NA	NA	NA	NA	NA	NA	NA	NA	NA	NA	NA	NA	NA	NA	NA	NA	NA	NA	NA	NA	NA	NA	NA	NA	NA	NA	NA	NA	NA	NA	NA	NA	NA	NA	NA	NA	NA	NA	NA	NA
CAASUS	PAEDIATRIC NURSERY	Male	Early	Blood Culture MC&S Procedure	S	R	R		R	S	R	R	R	S		S	2019	44994_2#292	NA	NA	NA	NA	NA	NA	NA	NA	NA	NA	NA	NA	NA	NA	NA	NA	NA	NA	NA	NA	NA	NA	NA	NA	NA	NA	NA	NA	NA	NA	NA	NA	NA	NA	NA	NA	NA	NA	NA	NA	NA	NA	NA	NA	NA	NA	NA	NA	NA	NA	NA	NA	NA	NA	NA	NA	NA	NA	NA	NA	NA	NA	NA	NA	NA	NA	NA	NA	NA	NA	NA	NA	NA	NA	NA	NA	NA	NA	NA	NA	NA	NA	NA	NA	NA	NA	NA	NA	NA	NA	NA	NA	NA	NA	NA	NA	NA	NA	NA	NA	NA	NA	NA	NA	NA	NA	NA	NA	NA	NA	NA	NA	NA	NA	NA	NA	NA	NA	NA	NA	NA	NA
CAASXJ	CHATINKHA NURSERY	Female	Late	Blood Culture MC&S Procedure	I	R	R	S		R	R	R	R	S	R	R	2019	44994_2#35	H4	NA	Onovel32	O89	H4	Based on 3 allele(s)	wzm:0.941;wzt:0.936;fliC:1;	O89-1-wzm-origin;O89-4-wzt;H4-15-fliC;	94.103;93.625;100;	100;100;100;	.44994_2_35.66;.44994_2_35.66;.44994_2_35.1;	6629-7408;5870-6622;8398-9447;	780;753;1050;	v1.0 (11-03-2020)	no	no	no	no	no	no	yes	no	no	no	no	yes	yes	yes	no	yes	no	no	no	no	no	no	no	no	no	no	no	no	no	no	no	no	no	no	no	no	no	1	0	1	1	1	1	1	0	1	0	0	0	1	0	1	1	0	1	0	0	0	1	0	0	1	0	1	0	0	0	0	0	0	0	0	0	1	1	0	1	1	0	1	1	1	1	1	0	0	0	0	0	0	0	0	0	0	0	0	0	0	0	0	0	0	0	0	0	0	0	0
CAATJW	CHATINKHA NURSERY	Female	Late	Blood Culture MC&S Procedure	S	R	R	S	R	S	R	R	R	S	R	R	2019	44994_2#300	H4	NA	O25B	O25	H4	Based on 3 allele(s)	wzx:0.96;wzy:0.957;fliC:1;	O25-1-wzx-origin;O25-2-wzy-origin;H4-2-fliC-origin;	96.032;95.673;100;	100;100;100;	.44994_2_300.2;.44994_2_300.2;.44994_2_300.17;	21860-23119;18645-19707;38329-39378;	1260;1063;1050;	v1.0 (11-03-2020)	yes	no	no	no	no	no	no	no	no	no	no	yes	no	no	no	yes	no	no	no	no	no	no	no	no	no	no	no	no	no	no	no	no	yes	no	no	no	no	1	0	1	1	1	1	1	0	1	1	0	1	1	0	0	1	0	1	1	1	1	1	1	0	1	0	0	0	0	0	0	0	0	0	0	0	1	1	0	1	0	0	1	1	0	1	1	0	1	0	0	0	0	0	0	0	0	0	0	0	0	0	0	0	0	0	0	0	0	0	0
CAATQQ	CHATINKHA NURSERY	Male	Early	Blood Culture MC&S Procedure		S			S	S	S	R	S				2019	44994_2#260	H27	NA	O107	O107/O117	H27	Based on 3 allele(s)	wzx:0.999;wzy:1;fliC:1;	O107-1-wzx-origin;O107-2-wzy-origin;H27-11-fliC;	99.918;100;100;	100;100;100;	.44994_2_260.1;.44994_2_260.1;.44994_2_260.13;	281121-282338;282331-283653;67248-68708;	1218;1323;1461;	v1.0 (11-03-2020)	no	no	no	no	no	no	no	no	no	no	no	yes	no	no	no	no	no	no	no	no	no	no	no	no	no	no	no	no	no	no	no	no	no	no	no	no	no	0	0	1	1	1	1	1	1	1	0	0	0	0	0	0	0	0	0	0	0	0	0	0	0	0	0	0	0	0	0	0	0	0	0	0	0	0	0	0	0	0	0	0	0	0	0	0	0	0	0	0	0	0	0	0	0	0	0	0	0	0	0	0	0	0	0	0	0	0	0	0
CAATT8	PAEDIATRIC NURSERY	Male	Late	Blood Culture MC&S Procedure		R			S	S	S	R	S				2019	44994_2#258	H4	NA	O2	O2/O50	H4	Based on 3 allele(s)	wzx:1;wzy:1;fliC:1;	O2-1-wzx-origin;O2-2-wzy-origin;H4-2-fliC-origin;	100;100;100;	100;100;100;	.44994_2_258.7;.44994_2_258.7;.44994_2_258.2;	40718-41980;38043-39005;424106-425155;	1263;963;1050;	v1.0 (11-03-2020)	no	no	no	no	no	no	yes	no	no	no	no	yes	no	no	no	yes	no	no	no	no	no	no	no	no	no	no	no	no	no	no	no	no	no	no	no	no	no	1	0	1	0	1	1	1	0	1	1	0	0	0	0	0	1	0	0	1	0	0	0	0	0	0	0	0	0	0	0	1	0	0	0	0	0	0	0	0	0	0	0	0	0	0	0	0	0	0	0	0	0	0	0	0	0	0	1	0	0	0	0	0	0	0	0	0	0	0	0	0
CAAU85	CHATINKHA NURSERY	Female	Late	Blood Culture MC&S Procedure	I	R	R	R	R	S	S	R	R	S	S	R	2019	44994_2#336	H9	NA	O78	O78	H9	Based on 3 allele(s)	wzx:1;wzy:1;fliC:1;	O78-3-wzx;O78-6-wzy;H9-1-fliC-origin;	100;100;100;	100;100;100;	.44994_2_336.3;.44994_2_336.3;.44994_2_336.11;	156323-157738;160465-161586;187297-189309;	1416;1122;2013;	v1.0 (11-03-2020)	no	no	no	no	no	no	no	no	no	no	no	yes	no	no	no	yes	no	no	yes	yes	no	no	no	no	no	no	no	yes	no	no	no	no	no	no	no	no	no	1	0	1	1	1	1	1	0	1	0	0	1	0	0	0	0	0	1	0	0	0	0	0	0	0	0	0	0	0	1	1	0	0	0	0	0	0	0	0	0	0	0	0	0	1	1	1	0	0	0	0	0	0	0	0	0	0	0	0	0	1	1	0	0	0	0	0	0	0	0	0
CAAUEZ	PICU/HDU	Male	Late	Blood Culture MC&S Procedure	S	R	R	S	R	S	R	R	R	S	R	R	2019	44994_2#55	H4	NA	O25B	O25	H4	Based on 3 allele(s)	wzx:0.96;wzy:0.957;fliC:1;	O25-1-wzx-origin;O25-2-wzy-origin;H4-2-fliC-origin;	96.032;95.673;99.905;	100;100;100;	.44994_2_55.10;.44994_2_55.10;.44994_2_55.13;	25481-26740;22266-23328;38329-39378;	1260;1063;1050;	v1.0 (11-03-2020)	yes	no	no	no	no	no	no	no	no	no	no	no	yes	no	no	yes	no	no	no	no	yes	no	no	no	no	no	no	no	no	no	no	no	no	no	no	no	no	1	0	1	1	1	1	1	0	1	1	0	1	1	0	0	0	0	1	1	1	1	0	1	0	1	0	0	0	0	0	0	0	0	0	0	0	1	1	0	1	0	0	1	1	1	1	1	0	1	0	0	0	0	0	0	0	0	0	0	0	0	1	0	0	0	0	0	0	0	0	0
CAAUJI	CHATINKHA NURSERY	Female	Late	Blood Culture MC&S Procedure	S	R	R	R	R	S	S	R	R	S	S	R	2019	44994_2#27	H9	NA	O78	O78	H9	Based on 3 allele(s)	wzx:1;wzy:1;fliC:1;	O78-3-wzx;O78-6-wzy;H9-1-fliC-origin;	100;100;100;	100;100;100;	.44994_2_27.4;.44994_2_27.4;.44994_2_27.10;	156017-157432;160159-161280;187293-189305;	1416;1122;2013;	v1.0 (11-03-2020)	no	no	no	no	no	no	no	no	no	no	no	yes	no	no	no	yes	no	no	yes	yes	no	no	no	no	no	no	no	yes	no	no	no	no	no	no	no	no	no	1	0	1	1	1	1	1	0	1	0	0	1	0	0	0	1	0	1	0	0	0	0	0	0	0	0	0	0	0	1	1	0	0	0	0	0	0	0	0	0	0	0	0	0	1	1	1	0	0	0	0	0	0	0	0	0	0	0	0	0	0	1	0	0	0	0	0	0	0	0	0
CAAUM3	PAEDIATRIC SURGICAL WARD	Unknown	NA	Blood Culture MC&S Procedure	S	R	R	R	R	S		R	R	S	R	R	2019	44994_2#272	H4	NA	O25B	O25	H4	Based on 3 allele(s)	wzx:0.96;wzy:0.957;fliC:1;	O25-1-wzx-origin;O25-2-wzy-origin;H4-2-fliC-origin;	96.032;95.673;100;	100;100;100;	.44994_2_272.2;.44994_2_272.2;.44994_2_272.17;	588328-589587;591740-592802;38329-39378;	1260;1063;1050;	v1.0 (11-03-2020)	no	no	no	no	yes	yes	no	no	no	no	no	yes	yes	yes	no	no	no	no	no	no	no	no	no	no	no	no	yes	no	no	no	no	no	no	yes	no	no	no	1	0	1	1	1	1	1	0	1	1	0	1	1	0	0	1	0	1	1	1	1	1	1	0	1	0	0	0	0	0	0	0	0	0	0	0	1	1	0	1	0	0	1	1	1	1	1	0	1	0	0	0	0	0	0	0	0	0	0	0	0	1	0	0	0	0	0	0	0	0	0
CAAW6Z	CHATINKHA NURSERY	Female	Early	Blood Culture MC&S Procedure		S			S	S	S	R	S				2019	44994_2#134	H7	NA	O18A1	O18	H7	Based on 3 allele(s)	wzx:1;wzy:0.999;fliC:1;	O18-7-wzx;O18-12-wzy;H7-6-fliC-origin;	100;99.916;99.943;	100;100;100;	.44994_2_134.1;.44994_2_134.1;.44994_2_134.1;	575728-576975;577032-578221;666076-667833;	1248;1190;1758;	v1.0 (11-03-2020)	no	no	no	no	no	no	no	no	no	no	no	no	no	no	no	no	no	no	no	no	no	no	no	no	no	no	no	no	no	no	no	no	no	no	no	no	no	1	0	1	1	1	1	1	1	1	0	0	0	0	0	0	0	0	0	0	0	0	0	0	0	0	0	0	0	0	1	0	0	0	0	0	0	0	0	0	0	0	0	0	0	0	0	0	0	0	0	0	0	0	0	0	0	0	0	0	0	0	0	0	0	0	0	0	0	0	0	0
CAAWKX	PICU/HDU	Male	Late	Blood Culture MC&S Procedure	S	R	S	S	R	S	S	R	S	S	R	S	2020	44994_2#110	H18	NA	O15	O15	H18	Based on 3 allele(s)	wzx:1;wzy:1;fliC:1;	O15-4-wzx;O15-8-wzy;H18-1-fliC-origin;	100;100;99.94;	100;100;100;	.44994_2_110.6;.44994_2_110.6;.44994_2_110.11;	255367-256611;257644-258822;93983-95647;	1245;1179;1665;	v1.0 (11-03-2020)	no	no	no	no	no	no	no	no	no	no	no	yes	no	no	no	yes	no	no	no	no	no	no	no	no	no	no	no	no	no	no	no	no	no	no	no	no	no	1	0	1	0	1	1	1	0	1	1	1	1	1	1	0	1	1	1	0	0	0	0	0	0	0	0	0	0	0	0	0	0	0	0	0	0	0	0	0	0	0	0	0	0	0	0	0	0	0	0	0	0	0	0	0	0	0	0	0	0	0	0	0	0	0	0	0	0	0	0	0
CAAWSM	CHATINKHA NURSERY	Female	Early	Blood Culture MC&S Procedure	S	R	R	R	R	S	R	R	R	S	R		2019	NA	NA	NA	NA	NA	NA	NA	NA	NA	NA	NA	NA	NA	NA	NA	NA	NA	NA	NA	NA	NA	NA	NA	NA	NA	NA	NA	NA	NA	NA	NA	NA	NA	NA	NA	NA	NA	NA	NA	NA	NA	NA	NA	NA	NA	NA	NA	NA	NA	NA	NA	NA	NA	NA	NA	NA	NA	NA	NA	NA	NA	NA	NA	NA	NA	NA	NA	NA	NA	NA	NA	NA	NA	NA	NA	NA	NA	NA	NA	NA	NA	NA	NA	NA	NA	NA	NA	NA	NA	NA	NA	NA	NA	NA	NA	NA	NA	NA	NA	NA	NA	NA	NA	NA	NA	NA	NA	NA	NA	NA	NA	NA	NA	NA	NA	NA	NA	NA	NA	NA	NA	NA	NA
CAAXI3	CHATINKHA NURSERY	Male	Late	Blood Culture MC&S Procedure	S	R	S	S	R	R	S	R	R	S	S	S	2019	44994_2#130	H30	NA	unknown4	-	H30	Based on 1 allele(s)	fliC:1;	H30-2-fliC;	100;	100;	.44994_2_130.11;	43176-44888;	1713;	v1.0 (11-03-2020)	no	no	no	no	yes	yes	no	no	no	no	no	yes	no	no	no	yes	no	no	no	no	no	no	no	no	no	no	no	no	no	no	no	no	no	yes	no	no	no	1	0	1	1	1	0	0	0	0	0	0	0	1	0	1	1	0	1	0	0	0	1	0	0	1	1	1	1	1	0	0	0	0	0	0	0	0	0	0	0	0	0	0	0	0	0	0	0	0	0	0	0	0	0	0	0	0	0	0	0	0	0	0	0	0	0	0	0	0	0	0
CAAXRZ	CHATINKHA NURSERY	Male	Early	Blood Culture MC&S Procedure		R			S	S	S	R	S				2020	44994_2#172	H16	NA	O45	O45	H16	Based on 3 allele(s)	wzx:1;wzy:1;fliC:1;	O45-2-wzx-origin;O45-5-wzy-origin;H16-25-fliC;	100;100;100;	100;100;100;	.44994_2_172.2;.44994_2_172.2;.44994_2_172.25;	270709-271971;272928-274019;46814-48388;	1263;1092;1575;	v1.0 (11-03-2020)	yes	no	no	no	no	no	no	no	no	no	no	yes	no	no	no	yes	no	no	no	no	no	no	no	no	no	no	no	no	no	no	no	no	no	no	no	no	no	0	0	1	1	1	1	1	0	1	0	0	1	1	0	0	1	0	0	0	0	0	0	0	0	1	0	0	0	0	0	0	0	0	0	0	0	1	1	0	0	0	0	0	0	0	0	0	0	0	0	0	0	0	0	0	0	0	0	0	0	0	0	0	0	0	0	0	0	0	0	0
CAAXXQ	PICU/HDU	Male	Late	Blood Culture MC&S Procedure	R	R	S	S	R	S	R	R	R	S	R	S	2020	44994_2#174	H18	NA	O15	O15	H18	Based on 3 allele(s)	wzx:1;wzy:1;fliC:1;	O15-4-wzx;O15-8-wzy;H18-1-fliC-origin;	100;100;99.94;	100;100;100;	.44994_2_174.27;.44994_2_174.27;.44994_2_174.10;	30534-31778;28323-29501;96610-98274;	1245;1179;1665;	v1.0 (11-03-2020)	no	no	no	no	yes	no	no	no	no	no	no	yes	no	no	no	yes	no	no	no	no	no	no	no	no	no	no	no	no	no	no	no	no	no	no	no	no	no	1	0	1	0	1	1	1	0	1	1	1	1	1	1	0	1	1	1	0	0	0	0	0	0	0	0	0	0	0	0	0	0	0	0	0	0	0	0	0	0	0	0	0	0	0	0	0	0	0	0	0	0	0	0	0	0	0	0	0	0	0	0	0	0	0	0	0	0	0	0	0
CAAY1E	CHATINKHA NURSERY	Female	Late	Blood Culture MC&S Procedure	S	R	S	S	R	S	R	R	R	S	R	S	2020	45018_2#219	H19	NA	O59	O59	H19	Based on 3 allele(s)	wzx:1;wzy:0.998;fliC:1;	O59-1-wzx-origin;O59-2-wzy-origin;H19-6-fliC;	100;99.829;99.945;	100;100;100;	.45018_2_219.8;.45018_2_219.8;.45018_2_219.23;	113445-114728;105359-106528;46989-48820;	1284;1170;1832;	v1.0 (11-03-2020)	no	no	no	no	no	no	no	no	no	no	yes	no	no	no	no	yes	no	no	no	no	yes	no	no	no	no	no	no	no	no	no	yes	no	no	no	no	no	no	1	0	1	1	1	1	1	0	1	0	0	1	0	0	0	0	0	0	0	0	0	0	0	0	0	1	0	0	0	1	0	0	0	1	1	1	0	0	0	0	0	0	0	0	0	0	0	0	0	0	0	0	0	0	0	0	0	0	0	0	0	0	0	0	0	0	0	0	0	0	0
CAAY1E	CHATINKHA NURSERY	Female	Late	Blood Culture MC&S Procedure	S	R	S	S	R	S	R	R	R	S	R	S	2020	45018_2#220	H4	NA	O12	O12	H4	Based on 3 allele(s)	wzx:1;wzy:1;fliC:1;	O12-1-wzx-origin;O12-2-wzy-origin;H4-2-fliC-origin;	100;100;99.905;	100;100;100;	.45018_2_220.8;.45018_2_220.8;.45018_2_220.11;	33371-34630;32255-33358;89326-90375;	1260;1104;1050;	v1.0 (11-03-2020)	yes	no	no	no	no	no	yes	no	no	no	no	yes	no	no	no	no	no	no	no	no	no	no	no	no	no	no	no	no	no	no	no	no	no	no	no	no	no	0	0	1	1	1	1	1	0	1	0	0	1	1	1	0	1	0	0	0	0	0	0	0	0	0	0	0	0	0	0	0	0	0	0	0	0	0	0	0	0	0	0	0	0	0	0	0	0	0	0	0	0	0	0	0	0	0	0	0	0	0	0	0	0	0	0	0	0	0	0	0
CAAXQI	PAEDIATRIC NURSERY	Male	Late	Blood Culture MC&S Procedure		R			S	S	S	R	S				2020	NA	NA	NA	NA	NA	NA	NA	NA	NA	NA	NA	NA	NA	NA	NA	NA	NA	NA	NA	NA	NA	NA	NA	NA	NA	NA	NA	NA	NA	NA	NA	NA	NA	NA	NA	NA	NA	NA	NA	NA	NA	NA	NA	NA	NA	NA	NA	NA	NA	NA	NA	NA	NA	NA	NA	NA	NA	NA	NA	NA	NA	NA	NA	NA	NA	NA	NA	NA	NA	NA	NA	NA	NA	NA	NA	NA	NA	NA	NA	NA	NA	NA	NA	NA	NA	NA	NA	NA	NA	NA	NA	NA	NA	NA	NA	NA	NA	NA	NA	NA	NA	NA	NA	NA	NA	NA	NA	NA	NA	NA	NA	NA	NA	NA	NA	NA	NA	NA	NA	NA	NA	NA	NA
CAAY9Y	CHATINKHA NURSERY	Female	Early	Blood Culture MC&S Procedure	I	R	R	S	R	S	R	R	R	S	R	R	2020	45018_2#221	H4	NA	Onovel32	O89	H4	Based on 3 allele(s)	wzm:0.941;wzt:0.936;fliC:1;	O89-1-wzm-origin;O89-4-wzt;H4-15-fliC;	94.103;93.625;100;	100;100;100;	.45018_2_221.61;.45018_2_221.61;.45018_2_221.2;	4164-4943;3405-4157;349627-350676;	780;753;1050;	v1.0 (11-03-2020)	no	no	no	no	no	no	yes	no	no	no	no	yes	yes	yes	no	yes	no	no	no	no	no	no	no	no	no	no	no	no	no	no	no	no	no	no	no	no	no	1	0	1	1	1	1	1	0	1	0	0	0	1	0	0	0	0	1	0	0	0	0	0	0	1	0	1	0	0	0	0	0	0	0	0	0	1	1	0	1	0	0	1	1	1	1	1	0	0	0	0	0	0	0	0	0	0	0	0	0	0	1	0	0	0	0	0	0	0	0	1
BKRMHE	CHATINKHA NURSERY	Male	Late	Blood Culture MC&S Procedure	S	R	S	S	R	S	R	R	R	S	R	S	2020	44994_2#43	H7	NA	O21	O21	H7	Based on 3 allele(s)	wzx:1;wzy:1;fliC:1;	O21-4-wzx;O21-8-wzy;H7-4-fliC-origin;	100;100;100;	100;100;100;	.44994_2_43.14;.44994_2_43.14;.44994_2_43.2;	53383-54618;56907-57989;83199-84956;	1236;1083;1758;	v1.0 (11-03-2020)	yes	no	yes	no	yes	yes	no	no	no	no	no	no	yes	yes	no	yes	no	no	no	no	yes	no	no	no	no	no	no	no	no	no	no	no	no	no	no	no	no	1	0	1	1	1	1	1	0	1	1	0	0	1	0	0	1	0	1	1	0	0	1	0	0	1	0	1	1	1	0	0	0	0	1	1	1	0	0	0	0	0	0	0	1	0	0	0	0	0	0	0	0	0	0	0	0	0	0	0	0	0	0	0	0	0	0	0	0	0	0	0
BKRNES	PAEDIATRIC NURSERY	Male	Late	Blood Culture MC&S Procedure		R			S	S	S	R	S				2020	44994_2#268	H21	NA	O55	O55	H21	Based on 3 allele(s)	wzx:1;wzy:1;fliC:1;	O55-1-wzx-origin;O55-4-wzy-origin;H21-12-fliC;	100;100;100;	100;100;100;	.44994_2_268.19;.44994_2_268.19;.44994_2_268.23;	44076-45353;45371-46348;46798-48273;	1278;978;1476;	v1.0 (11-03-2020)	no	no	no	no	no	no	no	no	yes	no	no	yes	no	yes	yes	no	no	no	no	no	no	no	yes	yes	no	no	no	no	no	no	no	no	no	yes	no	no	no	1	0	1	1	1	1	0	1	0	0	0	1	0	0	0	1	1	0	0	0	0	0	0	0	0	0	0	0	0	1	0	0	0	0	0	0	1	1	0	0	0	0	0	0	0	0	0	0	0	0	0	0	0	0	0	0	0	0	0	0	0	0	0	0	0	0	0	0	0	0	0
CAAZ1Q	PICU/HDU	Male	Late	Blood Culture MC&S Procedure	I	R	R	R	R	S	R	R	R	S	R	R	2020	44994_2#266	H9	NA	O8	O8	H9	Based on 3 allele(s)	wzx:0.999;wzy:1;fliC:1;	O8-5-wzx-origin;O8-7-wzy-origin;H9-1-fliC-origin;	99.916;100;99.95;	100;100;100;	.44994_2_266.5;.44994_2_266.5;.44994_2_266.22;	237313-238500;236082-237323;58231-60243;	1188;1242;2013;	v1.0 (11-03-2020)	no	no	no	no	no	yes	yes	no	no	no	no	yes	yes	yes	no	yes	no	no	no	no	yes	no	no	no	no	no	no	no	no	no	no	no	no	no	no	no	no	1	0	1	1	1	0	0	0	0	0	0	0	1	0	0	1	0	1	0	0	0	1	0	0	0	0	1	0	0	1	0	0	0	0	0	0	1	1	1	1	1	1	1	1	1	1	1	0	0	0	0	0	0	0	0	0	0	0	0	0	0	0	0	0	0	0	0	0	0	0	0
CNS1KP	PAEDIATRIC NURSERY	Male	Early	Blood Culture MC&S Procedure	S	R	R	S	R	S	S	R	S	S	R	S	2020	44994_2#15	H18	NA	O15	O15	H18	Based on 3 allele(s)	wzx:1;wzy:1;fliC:1;	O15-4-wzx;O15-8-wzy;H18-1-fliC-origin;	100;100;100;	100;100;100;	.44994_2_15.30;.44994_2_15.30;.44994_2_15.9;	31611-32855;29400-30578;165149-166813;	1245;1179;1665;	v1.0 (11-03-2020)	no	yes	no	no	yes	no	no	no	no	no	yes	yes	no	no	no	yes	no	no	no	no	no	no	no	no	no	no	no	no	no	no	no	no	no	no	no	no	no	1	0	1	0	1	1	1	1	1	1	1	1	1	1	0	1	1	1	0	0	0	0	0	0	1	0	0	0	0	0	0	0	0	0	0	0	0	0	0	0	0	0	0	0	0	0	0	0	0	0	0	0	0	0	0	0	0	0	0	0	0	0	0	0	0	0	0	0	0	0	0
CNS1GW	PAEDIATRIC NURSERY	Male	Late	Blood Culture MC&S Procedure		R			S	S	S	R	S				2020	44994_2#226	H4	NA	O12	O12	H4	Based on 3 allele(s)	wzx:1;wzy:1;fliC:1;	O12-1-wzx-origin;O12-2-wzy-origin;H4-2-fliC-origin;	100;100;99.905;	100;100;100;	.44994_2_226.9;.44994_2_226.9;.44994_2_226.13;	32015-33274;30899-32002;97771-98820;	1260;1104;1050;	v1.0 (11-03-2020)	yes	no	no	no	no	no	no	no	no	yes	no	yes	no	no	no	yes	no	no	no	no	no	no	no	no	no	no	no	no	no	no	no	no	no	no	no	no	no	0	0	1	1	1	1	1	0	1	0	0	0	0	0	0	1	1	0	0	0	0	0	0	0	1	0	0	0	0	0	0	0	0	1	1	1	0	0	0	0	0	0	0	0	0	0	0	0	0	0	0	0	0	0	0	0	0	0	0	0	0	0	0	0	0	0	0	0	0	0	0
CNS1TJ	PICU/HDU	Female	Late	Blood Culture MC&S Procedure		S			S	S	S	S	S				2020	44994_2#206	NA	NA	NA	O36/O3	H38	Based on 3 allele(s)	wzx:1;wzy:0.999;fliC:1;	O36-3-wzx/O36-3-wzx;O36-12-wzy/O36-12-wzy;H38-5-fliC;	100;99.92;100;	100;100;100;	.44994_2_206.13;.44994_2_206.13;.44994_2_206.6;	94296-95540;97074-98327;191216-192558;	1245;1255;1343;	v1.0 (11-03-2020)	NA	NA	NA	NA	NA	NA	NA	NA	NA	NA	NA	NA	NA	NA	NA	NA	NA	NA	NA	NA	NA	NA	NA	NA	NA	NA	NA	NA	NA	NA	NA	NA	NA	NA	NA	NA	NA	NA	NA	NA	NA	NA	NA	NA	NA	NA	NA	NA	NA	NA	NA	NA	NA	NA	NA	NA	NA	NA	NA	NA	NA	NA	NA	NA	NA	NA	NA	NA	NA	NA	NA	NA	NA	NA	NA	NA	NA	NA	NA	NA	NA	NA	NA	NA	NA	NA	NA	NA	NA	NA	NA	NA	NA	NA	NA	NA	NA	NA	NA	NA	NA	NA	NA	NA	NA	NA	NA	NA
CNS3X3	CHATINKHA NURSERY	Female	Early	Blood Culture MC&S Procedure	S	R	R	S	S	R	R	R	S	S	R	S	2020	44994_2#208	H31	NA	O18A1	O18	H31	Based on 3 allele(s)	wzx:1;wzy:1;fliC:1;	O18-1-wzx-origin;O18-5-wzy-origin;H31-2-fliC-origin;	100;100;100;	100;100;100;	.44994_2_208.2;.44994_2_208.2;.44994_2_208.8;	9790-11037;8543-9688;23584-25251;	1248;1146;1668;	v1.0 (11-03-2020)	no	no	no	no	no	no	no	no	no	no	no	no	no	no	no	no	no	no	no	no	no	no	no	no	no	no	no	no	no	no	no	no	no	no	no	no	no	1	0	1	0	1	0	1	0	1	1	0	0	1	0	1	1	0	0	1	0	0	0	0	0	0	0	0	0	0	0	0	0	0	1	1	1	0	0	0	0	0	0	0	1	0	0	0	0	0	0	0	0	0	0	0	0	0	0	0	0	0	0	0	0	0	0	0	0	0	0	0
CNS3UY	CHATINKHA NURSERY	Male	Late	Blood Culture MC&S Procedure	S	R	R	R	R	S	S	R	R	S	S	S	2020	44994_2#166	H18	NA	O17	O77/O17/O44/O106/O73	H18	Based on 3 allele(s)	wzx:1;wzy:0.999;fliC:1;	O77-1-wzx-origin/O17-1-wzx-origin;O77-3-wzy-inhouse/O17-2-wzy-origin;H18-1-fliC-origin;	100;99.85;100;	100;100;100;	.44994_2_166.1;.44994_2_166.1;.44994_2_166.1;	507712-508947;508989-510320;403968-405632;	1236;1332;1665;	v1.0 (11-03-2020)	no	no	no	no	no	no	no	no	no	no	no	no	no	no	yes	no	no	no	no	no	yes	no	no	no	no	no	yes	no	no	no	no	no	no	no	no	no	no	1	0	1	1	1	1	1	0	1	1	1	1	1	1	0	1	0	1	0	1	0	1	0	0	0	0	0	0	0	0	0	1	0	0	0	0	0	0	0	0	0	0	0	0	0	0	0	0	0	0	0	0	0	0	0	0	0	0	0	0	0	0	0	0	0	0	0	0	0	0	0
CNS3NF	CHATINKHA NURSERY	Female	Late	Blood Culture MC&S Procedure	S	R	R	S	R	S	S	R	R	S	S	S	2020	44994_2#164	H18	NA	O17	O77/O17/O44/O106/O73	H18	Based on 3 allele(s)	wzx:1;wzy:0.999;fliC:1;	O77-1-wzx-origin/O17-1-wzx-origin;O77-3-wzy-inhouse/O17-2-wzy-origin;H18-1-fliC-origin;	100;99.85;100;	100;100;100;	.44994_2_164.1;.44994_2_164.1;.44994_2_164.1;	507712-508947;508989-510320;403968-405632;	1236;1332;1665;	v1.0 (11-03-2020)	no	no	no	no	no	no	no	no	no	no	no	no	no	no	yes	no	no	no	no	no	yes	no	no	no	no	no	yes	no	no	no	no	no	no	no	no	no	no	1	0	1	1	1	1	1	0	1	1	1	1	1	1	0	1	0	1	0	1	0	1	0	0	0	0	0	0	0	0	0	1	0	0	0	0	0	0	0	0	0	0	0	0	0	0	0	0	0	0	0	0	0	0	0	0	0	0	0	0	0	0	0	0	0	0	0	0	0	0	0
CNS3G8	CHATINKHA NURSERY	Female	Late	Blood Culture MC&S Procedure	S	R	R	S	R	S	S	R	R	S	S	S	2020	44994_2#204	H18	NA	O17	O77/O17/O44/O106/O73	H18	Based on 3 allele(s)	wzx:1;wzy:0.999;fliC:1;	O77-1-wzx-origin/O17-1-wzx-origin;O77-3-wzy-inhouse/O17-2-wzy-origin;H18-1-fliC-origin;	100;99.85;100;	100;100;100;	.44994_2_204.1;.44994_2_204.1;.44994_2_204.1;	507712-508947;508989-510320;403968-405632;	1236;1332;1665;	v1.0 (11-03-2020)	no	no	no	no	no	no	no	no	no	no	no	no	no	no	yes	no	no	no	no	no	yes	no	no	no	no	no	yes	no	no	no	no	no	no	no	yes	no	no	1	0	1	1	1	1	1	0	1	1	1	1	1	1	0	1	0	1	0	1	0	1	0	0	0	0	0	0	0	0	0	1	0	0	0	0	0	0	0	0	0	0	0	0	0	0	0	0	0	0	0	0	0	0	0	0	0	0	0	0	0	0	0	0	0	0	0	0	0	0	0
CNS2KJ	CHATINKHA NURSERY	Unknown	Early	Blood Culture MC&S Procedure		S			S	R	S	R	S				2020	44994_2#37	NA	NA	NA	-	-	-	-							v1.0 (11-03-2020)	NA	NA	NA	NA	NA	NA	NA	NA	NA	NA	NA	NA	NA	NA	NA	NA	NA	NA	NA	NA	NA	NA	NA	NA	NA	NA	NA	NA	NA	NA	NA	NA	NA	NA	NA	NA	NA	NA	NA	NA	NA	NA	NA	NA	NA	NA	NA	NA	NA	NA	NA	NA	NA	NA	NA	NA	NA	NA	NA	NA	NA	NA	NA	NA	NA	NA	NA	NA	NA	NA	NA	NA	NA	NA	NA	NA	NA	NA	NA	NA	NA	NA	NA	NA	NA	NA	NA	NA	NA	NA	NA	NA	NA	NA	NA	NA	NA	NA	NA	NA	NA	NA	NA	NA	NA	NA	NA	NA
CNS2LU	PICU/HDU	Female	Late	Blood Culture MC&S Procedure	R	R	R	S	R	S	R	R	R	S	R	R	2020	NA	NA	NA	NA	NA	NA	NA	NA	NA	NA	NA	NA	NA	NA	NA	NA	NA	NA	NA	NA	NA	NA	NA	NA	NA	NA	NA	NA	NA	NA	NA	NA	NA	NA	NA	NA	NA	NA	NA	NA	NA	NA	NA	NA	NA	NA	NA	NA	NA	NA	NA	NA	NA	NA	NA	NA	NA	NA	NA	NA	NA	NA	NA	NA	NA	NA	NA	NA	NA	NA	NA	NA	NA	NA	NA	NA	NA	NA	NA	NA	NA	NA	NA	NA	NA	NA	NA	NA	NA	NA	NA	NA	NA	NA	NA	NA	NA	NA	NA	NA	NA	NA	NA	NA	NA	NA	NA	NA	NA	NA	NA	NA	NA	NA	NA	NA	NA	NA	NA	NA	NA	NA	NA
CNS2LZ	CHATINKHA NURSERY	Female	Early	Blood Culture MC&S Procedure	S	S	R	S	S	S	S	R	S	S	S	S	2020	44994_2#47	H5	NA	O141	O141	H5	Based on 3 allele(s)	wzx:0.999;wzy:0.997;fliC:1;	O141-1-wzx-origin;O141-4-wzy-origin;H5-14-fliC;	99.919;99.73;100;	100;100;100;	.44994_2_47.2;.44994_2_47.2;.44994_2_47.14;	381685-382926;384967-386079;57868-59178;	1242;1113;1311;	v1.0 (11-03-2020)	no	no	no	no	no	no	no	no	no	no	no	no	no	no	no	no	no	no	no	no	yes	no	no	no	no	no	no	no	no	no	no	no	no	yes	no	no	no	1	0	1	1	1	1	1	0	1	0	0	1	0	0	0	0	0	0	0	0	0	0	0	0	0	0	0	0	0	1	0	0	0	1	1	1	0	0	0	0	0	0	0	0	0	0	0	0	0	0	0	0	0	0	0	0	0	0	0	0	0	0	0	0	0	0	0	0	0	0	0
CNS2NN	CHATINKHA NURSERY	Male	Late	Blood Culture MC&S Procedure	R	R	R	S	R	R	S	R	R	S	S	R	2020	44994_2#270	NA	NA	NA	-	-	-	-							v1.0 (11-03-2020)	NA	NA	NA	NA	NA	NA	NA	NA	NA	NA	NA	NA	NA	NA	NA	NA	NA	NA	NA	NA	NA	NA	NA	NA	NA	NA	NA	NA	NA	NA	NA	NA	NA	NA	NA	NA	NA	NA	NA	NA	NA	NA	NA	NA	NA	NA	NA	NA	NA	NA	NA	NA	NA	NA	NA	NA	NA	NA	NA	NA	NA	NA	NA	NA	NA	NA	NA	NA	NA	NA	NA	NA	NA	NA	NA	NA	NA	NA	NA	NA	NA	NA	NA	NA	NA	NA	NA	NA	NA	NA	NA	NA	NA	NA	NA	NA	NA	NA	NA	NA	NA	NA	NA	NA	NA	NA	NA	NA
CNS2WB	PAEDIATRIC NURSERY	Female	Late	Blood Culture MC&S Procedure		S			S	S	S	R	S				2020	44994_2#262	H4	NA	O12	O12	H4	Based on 3 allele(s)	wzx:1;wzy:1;fliC:1;	O12-1-wzx-origin;O12-2-wzy-origin;H4-2-fliC-origin;	100;100;99.905;	100;100;100;	.44994_2_262.20;.44994_2_262.20;.44994_2_262.13;	32015-33274;30899-32002;89989-91038;	1260;1104;1050;	v1.0 (11-03-2020)	yes	no	no	no	no	yes	no	no	no	no	no	yes	no	no	no	yes	no	no	no	no	no	no	no	no	no	no	no	no	no	no	no	no	no	no	no	no	no	0	0	1	1	1	1	1	1	1	0	0	0	0	0	0	0	0	0	0	0	0	0	0	0	0	0	0	0	0	0	0	0	0	0	0	0	0	0	0	0	0	0	0	0	0	0	0	0	0	0	0	0	0	0	0	0	0	0	0	0	0	0	0	0	0	0	0	0	0	0	0
BKRPB0	PAEDIATRIC NURSERY	Male	Late	Blood Culture MC&S Procedure	R	R	R	S	R	S	R	R	R	S	R	S	2020	44994_2#234	H5	NA	O75	O75	H5	Based on 3 allele(s)	wzx:1;wzy:1;fliC:1;	O75-6-wzx;O75-11-wzy;H5-6-fliC;	100;100;100;	100;100;100;	.44994_2_234.1;.44994_2_234.1;.44994_2_234.1;	586826-588358;580629-581702;755362-756671;	1533;1074;1310;	v1.0 (11-03-2020)	yes	no	no	no	no	yes	no	no	no	no	no	no	yes	yes	no	yes	no	no	no	no	no	no	no	no	no	no	no	no	no	no	no	no	no	no	no	no	no	0	0	0	0	1	1	1	0	1	1	0	0	0	0	0	0	0	1	1	1	0	0	0	0	0	0	1	0	0	0	0	0	0	0	0	0	1	0	0	1	0	0	1	1	1	1	1	0	0	0	0	0	1	0	0	0	0	1	1	0	0	1	0	0	0	0	0	0	0	0	0
BKRP06	PAEDIATRIC NURSERY	Female	Late	Blood Culture MC&S Procedure		S			S	S	S	R	S				2020	44994_2#232	H7	NA	O1A	O1	H7	Based on 3 allele(s)	wzx:1;wzy:1;fliC:1;	O1-1-wzx-origin;O1-6-wzy;H7-3-fliC-origin;	100;100;100;	100;100;100;	.44994_2_232.7;.44994_2_232.7;.44994_2_232.4;	43912-45138;40640-41644;386800-388557;	1227;1005;1758;	v1.0 (11-03-2020)	no	no	no	no	no	no	no	no	no	no	no	yes	no	no	no	yes	no	no	no	no	no	no	no	no	no	no	no	no	no	no	no	no	no	no	no	no	no	1	0	1	1	1	1	1	1	1	1	0	0	0	0	0	0	0	0	1	0	0	0	0	0	0	0	0	0	0	0	0	0	0	0	0	0	0	0	0	0	0	0	0	0	0	0	0	0	0	0	0	0	0	0	0	0	0	1	0	0	0	0	0	0	0	0	0	0	0	0	0
CNS42L	PAEDIATRIC A&E	Male	Late	Blood Culture MC&S Procedure	S	R	S	S	S	S	R	R	R	S	R	S	2020	44994_2#41	H5	NA	O16	O16	H5	Based on 3 allele(s)	wzx:1;wzy:0.999;fliC:1;	O16-1-wzx-origin;O16-2-wzy-origin;H5-7-fliC;	100;99.914;100;	100;100;100;	.44994_2_41.7;.44994_2_41.7;.44994_2_41.2;	27372-28619;25095-26261;262262-263571;	1248;1167;1310;	v1.0 (11-03-2020)	yes	no	no	no	no	no	no	no	no	no	no	yes	no	no	no	yes	no	no	no	no	no	no	no	no	no	no	no	no	no	no	no	no	no	no	no	no	no	1	0	1	1	1	1	1	0	1	1	0	1	1	0	0	1	0	0	1	1	1	1	0	0	1	0	0	0	0	0	0	0	0	0	0	0	1	1	0	1	0	0	0	1	0	0	0	0	0	0	0	0	0	0	0	0	0	0	0	0	0	0	0	0	0	0	0	1	0	0	0
CNS50T	CHATINKHA NURSERY	Male	Early	Blood Culture MC&S Procedure		S			S	S	S	R	S				2020	44994_2#49	H31	NA	unknown2	-	H31	Based on 1 allele(s)	fliC:1;	H31-4-fliC;	100;	100;	.44994_2_49.10;	99303-100970;	1668;	v1.0 (11-03-2020)	no	no	no	no	yes	no	no	no	no	no	yes	yes	no	no	yes	no	no	no	no	no	no	no	no	no	no	no	no	no	no	no	no	no	no	no	no	no	no	1	0	1	1	1	1	1	0	1	1	1	0	1	0	0	0	0	0	0	1	0	0	0	0	0	0	0	1	1	0	0	0	0	0	0	0	0	0	0	0	0	0	0	0	0	0	0	0	0	0	0	0	0	0	0	0	0	0	0	0	0	0	0	0	0	0	0	0	0	0	0
CNS4M3	PICU/HDU	Female	Late	Blood Culture MC&S Procedure		R			S	S	R	R	S				2020	44994_2#354	H5	NA	O16	O16	H5	Based on 3 allele(s)	wzx:1;wzy:1;fliC:1;	O16-1-wzx-origin;O16-2-wzy-origin;H5-7-fliC;	100;100;100;	100;100;100;	.44994_2_354.12;.44994_2_354.12;.44994_2_354.8;	27372-28619;25095-26261;213081-214390;	1248;1167;1310;	v1.0 (11-03-2020)	yes	no	no	no	no	no	no	no	no	no	no	yes	no	no	no	yes	no	no	no	no	no	no	no	no	no	no	no	no	no	no	no	no	no	no	no	no	no	1	0	1	1	1	1	1	0	1	1	0	1	1	0	0	1	0	0	1	1	1	0	1	0	1	0	0	0	0	0	0	0	0	0	0	0	1	1	0	0	0	0	0	1	0	0	0	0	0	0	0	0	0	0	0	0	0	0	0	0	0	0	0	0	0	0	0	0	0	0	0
BKRPG4	PAEDIATRIC NURSERY	Male	Early	Blood Culture MC&S Procedure		R			S	S	S	R	S				2020	44994_2#356	H9	NA	Onovel29	-	H9	Based on 1 allele(s)	fliC:0.99;	H9-5-fliC;	98.559;	100;	.44994_2_356.6;	93468-95480;	2013;	v1.0 (11-03-2020)	no	no	no	no	no	no	no	no	no	yes	no	no	no	no	no	no	no	no	no	no	no	no	no	no	no	no	no	no	yes	no	no	no	no	no	yes	no	no	1	0	1	1	1	1	1	1	1	1	0	1	0	0	0	1	0	0	0	1	0	0	0	0	1	0	0	0	0	0	0	0	0	0	0	0	0	0	0	0	0	0	0	0	0	0	0	0	0	0	0	0	0	0	0	0	0	0	0	0	0	0	0	0	0	0	0	0	0	0	0
CNS4P3	CHATINKHA NURSERY	Male	Early	Blood Culture MC&S Procedure	R	R	R	S	R	S	R	R	R	S	R	S	2020	44994_2#358	H5	NA	O75	O75	H5	Based on 3 allele(s)	wzx:1;wzy:1;fliC:1;	O75-6-wzx;O75-11-wzy;H5-6-fliC;	100;100;100;	100;100;100;	.44994_2_358.1;.44994_2_358.1;.44994_2_358.1;	586657-588189;580460-581533;755192-756501;	1533;1074;1310;	v1.0 (11-03-2020)	yes	no	no	no	no	yes	no	no	no	no	no	no	yes	no	no	yes	no	no	no	no	no	no	no	no	no	no	no	no	no	no	no	no	no	no	no	no	no	0	0	0	0	1	1	1	0	1	1	0	0	0	0	0	0	0	1	1	1	0	0	0	0	0	0	1	0	0	0	0	0	0	0	0	0	1	0	0	1	0	0	1	1	1	1	1	0	0	0	0	0	1	0	0	0	0	1	1	0	0	1	0	0	0	0	0	0	0	0	0
CNS5K0	CHATINKHA NURSERY	Male	Early	Blood Culture MC&S Procedure		S			S	S	S	S	S				2020	44994_2#31	H20	NA	O150	O150	H20	Based on 3 allele(s)	wzx:1;wzy:1;fliC:1;	O150-4-wzx;O150-7-wzy;H20-3-fliC;	100;100;100;	100;100;100;	.44994_2_31.1;.44994_2_31.1;.44994_2_31.19;	152810-154312;147835-148932;7269-8999;	1503;1098;1731;	v1.0 (11-03-2020)	no	no	no	no	no	no	no	no	no	no	no	no	no	no	no	no	no	no	no	no	no	no	no	no	no	no	no	no	no	no	no	no	no	no	no	no	no	1	0	1	1	1	0	0	0	0	0	0	0	0	0	0	0	0	0	0	1	0	0	0	0	0	0	0	0	0	1	0	0	0	0	0	0	0	0	0	0	0	0	0	0	0	0	0	0	0	0	0	0	0	0	0	0	0	0	0	0	0	0	0	0	0	0	0	0	0	0	0
CNS60I	PAEDIATRIC NURSERY	Male	Late	Blood Culture MC&S Procedure		S			S	S	S	S	S				2020	44994_2#23	H7	NA	O1A	O1	H7	Based on 3 allele(s)	wzx:1;wzy:1;fliC:1;	O1-1-wzx-origin;O1-6-wzy;H7-3-fliC-origin;	100;100;100;	100;100;100;	.44994_2_23.2;.44994_2_23.2;.44994_2_23.3;	219949-221175;216677-217681;385860-387617;	1227;1005;1758;	v1.0 (11-03-2020)	no	no	no	no	no	no	yes	no	no	no	no	yes	no	no	no	yes	no	no	no	no	no	no	no	no	no	no	no	no	no	no	no	no	no	no	no	no	no	1	0	1	1	1	0	0	0	0	1	0	0	0	0	0	0	0	0	1	0	0	0	0	0	0	0	0	0	0	0	0	0	0	0	0	0	0	0	0	0	0	0	0	1	0	0	0	0	0	0	0	0	0	0	0	0	0	1	0	0	0	0	0	0	0	0	0	0	0	0	0
CNS62B	CHATINKHA NURSERY	Male	Early	Blood Culture MC&S Procedure		R			S	S	S	R	S				2020	44994_2#21	H18	NA	O15	O15	H18	Based on 3 allele(s)	wzx:1;wzy:1;fliC:1;	O15-4-wzx;O15-8-wzy;H18-1-fliC-origin;	100;100;100;	100;100;100;	.44994_2_21.27;.44994_2_21.27;.44994_2_21.12;	33791-35035;31580-32758;93984-95648;	1245;1179;1665;	v1.0 (11-03-2020)	no	no	no	no	no	no	no	no	no	no	no	yes	no	no	no	yes	no	no	no	no	yes	no	no	no	no	no	no	no	no	no	no	no	no	no	no	no	no	1	0	1	0	1	1	1	0	1	1	1	1	1	1	0	1	0	0	0	0	0	0	0	0	0	0	0	0	0	0	0	0	0	0	0	0	0	0	0	0	0	0	0	0	0	0	0	0	0	0	0	0	0	0	0	0	0	0	0	0	0	0	0	0	0	0	0	0	0	0	0
CNS5W5	PICU/HDU	Female	Late	Blood Culture MC&S Procedure	S	R	R	S	R	S	S	R	S	S	S	S	2020	44994_2#33	H1	NA	O6?	O6	H1	Based on 3 allele(s)	wzx:1;wzy:1;fliC:1;	O6-1-wzx-origin;O6-7-wzy-origin;H1-1-fliC-origin;	100;100;100;	100;100;100;	.44994_2_33.31;.44994_2_33.31;.44994_2_33.8;	5686-6942;6942-8285;83141-84928;	1257;1344;1788;	v1.0 (11-03-2020)	no	no	no	no	no	no	no	no	no	no	no	no	no	no	no	no	no	no	no	no	no	no	no	no	no	no	no	no	no	no	no	no	no	no	no	yes	no	1	0	0	0	1	1	1	1	1	1	0	0	0	0	0	1	0	1	1	0	0	0	0	0	0	0	0	0	0	0	0	0	0	0	0	0	0	0	0	0	0	0	0	0	0	0	0	0	0	0	0	0	1	0	0	0	0	0	0	0	0	0	0	0	0	0	0	0	0	0	0
CNS5XH	PICU/HDU	Female	Late	Blood Culture MC&S Procedure		R			S	S	S	R	R				2020	44994_2#236	H16	NA	O8/O160	O160/O8	H16	Based on 3 allele(s)	wzx:1;wzy:1;fliC:0.99;	O160-3-wzx;O160-4-wzy;H16-25-fliC;	100;100;99.365;	100;100;100;	.44994_2_236.1;.44994_2_236.1;.44994_2_236.9;	380009-381256;376989-378089;154334-155899;	1248;1101;1575;	v1.0 (11-03-2020)	no	no	no	no	no	no	no	no	no	no	no	yes	no	no	no	yes	no	no	no	no	no	no	no	no	no	no	no	no	no	no	no	no	no	no	no	no	no	1	0	1	1	1	1	1	0	1	0	0	0	0	0	0	1	0	0	0	0	0	0	0	0	0	0	0	0	0	1	1	0	0	0	0	0	0	0	0	0	0	0	0	0	0	0	0	0	0	0	0	0	0	0	0	0	0	0	0	0	0	0	0	0	0	0	0	0	0	0	0
CNS6GJ	CHATINKHA NURSERY	Female	Late	Blood Culture MC&S Procedure	S	R	R	S	R	S	R	R	S	S	S	S	2020	44994_2#228	H1	NA	O6?	O6	H1	Based on 3 allele(s)	wzx:1;wzy:1;fliC:1;	O6-1-wzx-origin;O6-7-wzy-origin;H1-1-fliC-origin;	100;100;100;	100;100;100;	.44994_2_228.2;.44994_2_228.2;.44994_2_228.8;	369751-371007;371007-372350;82675-84462;	1257;1344;1788;	v1.0 (11-03-2020)	no	no	no	no	no	no	no	no	no	no	no	no	no	no	no	no	no	no	no	no	no	no	no	no	no	no	no	no	no	no	no	no	no	no	no	yes	no	1	0	0	0	1	1	1	1	1	1	0	0	0	0	0	0	0	1	1	0	0	0	0	0	0	0	0	0	0	0	0	0	0	0	0	0	0	0	0	0	0	0	0	0	0	0	0	0	0	0	0	0	1	0	0	0	0	0	0	0	1	0	0	0	0	0	0	0	0	0	0
CNS6HA	PICU/HDU	Female	Late	Blood Culture MC&S Procedure		R			S	S	S	S	R				2020	44994_2#112	H4	NA	O25B	O25	H4	Based on 3 allele(s)	wzx:0.96;wzy:0.957;fliC:1;	O25-1-wzx-origin;O25-2-wzy-origin;H4-2-fliC-origin;	96.032;95.673;100;	100;100;100;	.44994_2_112.6;.44994_2_112.6;.44994_2_112.11;	17605-18864;14390-15452;97241-98290;	1260;1063;1050;	v1.0 (11-03-2020)	yes	no	no	no	no	no	no	no	no	no	no	no	yes	yes	no	yes	no	no	no	no	yes	no	no	no	no	no	no	no	no	no	no	no	no	no	no	no	no	1	0	1	0	1	0	0	0	0	1	0	0	0	0	0	1	0	0	1	1	1	1	1	0	0	0	0	0	0	0	0	0	0	0	0	0	0	0	0	0	0	0	0	0	0	0	0	0	0	0	0	0	0	0	0	0	0	0	0	0	0	0	0	0	0	0	0	0	0	0	0
CNS6I8	CHATINKHA NURSERY	Male	Early	Blood Culture MC&S Procedure		R			S	S	S	R	S				2020	44994_2#162	H5	NA	O60	O60	H5	Based on 3 allele(s)	wzm:1;wzt:0.899;fliC:1;	O60-1-wzm-origin;O60-2-wzt-origin;H5-13-fliC;	100;99.909;100;	100;90;100;	.44994_2_162.36;.44994_2_162.95;.44994_2_162.9;	42045-42839;8897-9990;39627-40937;	795;1094;1311;	v1.0 (11-03-2020)	no	no	no	no	no	no	no	no	no	no	no	yes	no	no	no	no	no	no	no	no	yes	no	no	no	no	no	no	no	no	no	no	no	no	no	no	no	no	1	0	1	1	1	1	1	1	1	0	0	1	0	0	0	1	0	0	0	0	0	0	0	0	1	0	0	0	0	1	0	0	0	0	0	0	0	0	0	0	0	0	0	0	0	0	0	0	0	0	0	1	0	0	0	0	0	0	0	0	0	0	0	0	0	0	0	0	0	0	0
BKRRC1	PAEDIATRIC NURSERY	Female	Early	Blood Culture MC&S Procedure		R			S	S	S	R	S				2020	44994_2#194	H18	NA	O15	O15	H18	Based on 3 allele(s)	wzx:1;wzy:1;fliC:1;	O15-4-wzx;O15-8-wzy;H18-1-fliC-origin;	100;100;100;	100;100;100;	.44994_2_194.29;.44994_2_194.29;.44994_2_194.11;	32775-34019;30564-31742;93984-95648;	1245;1179;1665;	v1.0 (11-03-2020)	no	no	no	no	yes	no	no	no	no	no	no	yes	no	no	no	yes	no	no	no	no	yes	no	no	no	no	no	no	no	no	no	no	no	no	no	yes	no	no	1	0	1	0	1	1	1	0	1	1	1	1	1	1	0	1	0	0	0	0	0	0	0	0	0	0	0	0	0	0	0	0	0	0	0	0	0	0	0	0	0	0	0	0	0	0	0	0	0	0	0	0	0	0	0	0	0	0	0	0	0	0	0	0	0	0	0	0	0	0	0
CNS6R2	PAEDIATRIC NURSERY	Female	Late	Blood Culture MC&S Procedure	S	S	R	S	R	S	S	R	S	S	S	S	2020	44994_2#198	H18	NA	O15	O15	H18	Based on 3 allele(s)	wzx:1;wzy:1;fliC:1;	O15-4-wzx;O15-8-wzy;H18-1-fliC-origin;	100;100;100;	100;100;100;	.44994_2_198.30;.44994_2_198.30;.44994_2_198.11;	33967-35211;31756-32934;93984-95648;	1245;1179;1665;	v1.0 (11-03-2020)	no	no	no	no	yes	no	no	no	no	no	no	yes	no	no	no	yes	no	no	no	no	yes	no	no	no	no	no	no	no	no	no	no	no	no	no	yes	no	no	1	0	1	0	1	1	1	0	1	1	1	1	1	1	0	1	0	0	0	0	0	0	0	0	0	0	0	0	0	0	0	0	0	0	0	0	0	0	0	0	0	0	0	0	0	0	0	0	0	0	0	0	0	0	0	0	0	0	0	0	0	0	0	0	0	0	0	0	0	0	0
CNS6RQ	CHATINKHA NURSERY	Male	Early	Blood Culture MC&S Procedure	S	S	S	S	S	S	S	R	S	S	S	S	2021	45018_2#196	H27	NA	O81	O81	H27	Based on 3 allele(s)	wzx:1;wzy:1;fliC:1;	O81-1-wzx-origin;O81-2-wzy-origin;H27-11-fliC;	100;100;100;	100;100;100;	.45018_2_196.10;.45018_2_196.10;.45018_2_196.22;	60055-61356;56877-58106;22806-24266;	1302;1230;1461;	v1.0 (11-03-2020)	no	no	no	no	no	no	no	no	no	no	no	no	no	no	no	no	no	no	no	no	no	no	no	no	no	no	no	no	no	no	no	no	no	no	no	no	no	1	0	1	0	1	1	1	1	1	1	0	1	0	0	0	0	0	0	1	0	0	0	0	0	0	0	0	0	0	0	0	0	0	0	0	0	0	0	0	0	0	0	0	0	0	0	0	0	0	0	0	0	0	0	0	0	0	0	0	0	0	0	0	0	0	0	0	0	0	0	0
CNS75S	CHATINKHA NURSERY	Male	Early	Blood Culture MC&S Procedure	R	S	R	S	R	S	S	R	S	S	R	R	2021	45018_2#194	H10	NA	unknown5	-	H10	Based on 1 allele(s)	fliC:1;	H10-20-fliC;	100;	100;	.45018_2_194.10;	22298-23560;	1263;	v1.0 (11-03-2020)	no	no	no	no	yes	yes	no	no	no	yes	no	yes	no	no	no	no	no	no	no	no	no	no	no	no	no	no	no	no	no	no	no	no	no	no	no	no	no	0	0	1	1	1	1	1	1	1	0	0	0	0	0	0	0	0	0	0	0	0	0	0	0	0	0	0	0	0	0	0	0	0	0	0	0	0	0	0	0	0	0	0	1	0	0	0	0	0	0	0	0	0	0	0	0	0	0	0	0	0	0	0	0	0	0	0	0	0	0	0
CNS6YW	CHATINKHA NURSERY	Male	Early	Blood Culture MC&S Procedure		R			S	S	S	R	S				2021	45018_2#197	H34	NA	O142	O142	H34	Based on 3 allele(s)	wzx:1;wzy:1;fliC:1;	O142-3-wzx;O142-7-wzy;H34-3-fliC;	100;100;100;	100;100;100;	.45018_2_197.14;.45018_2_197.14;.45018_2_197.11;	74376-75620;73143-74324;128013-129650;	1245;1182;1638;	v1.0 (11-03-2020)	no	no	no	no	no	no	no	no	no	no	no	yes	no	no	no	yes	no	no	no	no	no	no	no	no	no	no	no	no	no	no	yes	yes	no	no	no	no	no	1	0	1	0	1	0	0	1	1	1	0	1	0	0	0	1	0	0	1	0	0	0	0	0	1	0	0	0	0	0	0	0	0	0	0	0	0	0	0	0	0	0	0	0	0	0	0	0	0	0	0	0	0	1	0	0	0	1	0	0	0	0	0	0	0	0	0	0	1	0	0
CNS7ZN	CHATINKHA NURSERY	Female	Early	Blood Culture MC&S Procedure	S	R	R	R	R	S	R	R	R	S	R	R	2021	45018_2#195	H1	NA	O6?	O6	H1	Based on 3 allele(s)	wzx:1;wzy:1;fliC:1;	O6-1-wzx-origin;O6-7-wzy-origin;H1-1-fliC-origin;	100;100;100;	100;100;100;	.45018_2_195.3;.45018_2_195.3;.45018_2_195.1;	365051-366307;366307-367650;175605-177392;	1257;1344;1788;	v1.0 (11-03-2020)	no	no	no	no	yes	no	no	no	no	no	no	no	no	no	no	no	no	no	no	no	no	no	no	no	no	no	no	no	no	no	no	no	no	no	no	yes	no	1	0	0	0	1	1	1	1	1	1	0	0	0	0	0	1	0	1	1	0	0	0	0	0	0	0	0	0	0	0	0	0	0	0	0	0	0	0	0	0	0	0	0	0	0	0	0	0	0	0	0	0	1	0	0	0	0	0	0	0	0	0	0	0	0	0	0	0	0	0	0
CNS7VP	CHATINKHA NURSERY	Female	Late	Blood Culture MC&S Procedure		R			S	S	S	R	S				2021	NA	NA	NA	NA	NA	NA	NA	NA	NA	NA	NA	NA	NA	NA	NA	NA	NA	NA	NA	NA	NA	NA	NA	NA	NA	NA	NA	NA	NA	NA	NA	NA	NA	NA	NA	NA	NA	NA	NA	NA	NA	NA	NA	NA	NA	NA	NA	NA	NA	NA	NA	NA	NA	NA	NA	NA	NA	NA	NA	NA	NA	NA	NA	NA	NA	NA	NA	NA	NA	NA	NA	NA	NA	NA	NA	NA	NA	NA	NA	NA	NA	NA	NA	NA	NA	NA	NA	NA	NA	NA	NA	NA	NA	NA	NA	NA	NA	NA	NA	NA	NA	NA	NA	NA	NA	NA	NA	NA	NA	NA	NA	NA	NA	NA	NA	NA	NA	NA	NA	NA	NA	NA	NA
CNS8AJ	CHATINKHA NURSERY	Female	Late	Blood Culture MC&S Procedure	S	S	S	S	S	S	S	R	S	S	S	S	2021	NA	NA	NA	NA	NA	NA	NA	NA	NA	NA	NA	NA	NA	NA	NA	NA	NA	NA	NA	NA	NA	NA	NA	NA	NA	NA	NA	NA	NA	NA	NA	NA	NA	NA	NA	NA	NA	NA	NA	NA	NA	NA	NA	NA	NA	NA	NA	NA	NA	NA	NA	NA	NA	NA	NA	NA	NA	NA	NA	NA	NA	NA	NA	NA	NA	NA	NA	NA	NA	NA	NA	NA	NA	NA	NA	NA	NA	NA	NA	NA	NA	NA	NA	NA	NA	NA	NA	NA	NA	NA	NA	NA	NA	NA	NA	NA	NA	NA	NA	NA	NA	NA	NA	NA	NA	NA	NA	NA	NA	NA	NA	NA	NA	NA	NA	NA	NA	NA	NA	NA	NA	NA	NA
CNS83S	PAEDIATRIC NURSERY	Male	Early	Blood Culture MC&S Procedure		S			S	S	S	R	S				2021	44994_2#176	H21	H35	O102	O102	H35	Based on 3 allele(s)	wzx:1;wzy:0.999;flkA:1;	O102-5-wzx;O102-4-wzy-origin;H35-1-flkA-origin;	100;99.912;100;	100;100;100;	.44994_2_176.12;.44994_2_176.12;.44994_2_176.5;	78871-80058;81061-82191;109666-111174;	1188;1131;1509;	v1.0 (11-03-2020)	no	no	no	no	no	no	no	no	no	no	no	no	no	no	no	no	yes	no	no	no	no	no	no	no	no	no	no	no	no	no	no	no	no	no	no	no	no	1	0	1	1	1	1	1	1	1	0	0	0	0	0	0	0	0	0	0	0	0	0	0	0	0	0	0	0	0	0	0	0	0	0	0	0	0	0	0	0	0	0	0	0	0	0	0	0	0	0	0	0	0	0	0	0	0	0	0	0	0	0	0	0	0	0	0	0	0	0	0
CAAY4N	PAEDIATRIC SURGICAL WARD	Female	Late	Blood Culture MC&S Procedure	S	R	R		R	S	S	R	R	S	R	R	2020	45018_2#218	H4	NA	O25B	O25	H4	Based on 3 allele(s)	wzx:0.96;wzy:0.957;fliC:1;	O25-1-wzx-origin;O25-2-wzy-origin;H4-2-fliC-origin;	96.032;95.673;100;	100;100;100;	.45018_2_218.5;.45018_2_218.5;.45018_2_218.12;	66070-67329;69482-70544;75519-76568;	1260;1063;1050;	v1.0 (11-03-2020)	no	no	no	no	no	no	no	no	no	no	no	no	no	no	no	yes	no	no	no	no	yes	no	no	no	no	no	yes	no	no	no	no	no	no	no	no	no	no	1	0	1	0	1	1	1	0	1	1	0	1	0	0	1	1	0	1	1	1	1	1	1	0	0	1	0	1	0	0	0	0	0	0	0	0	0	0	0	0	0	0	0	0	0	0	0	0	0	0	0	0	0	0	0	0	0	0	0	0	0	0	0	0	0	0	0	0	0	0	0
BKR9N9J	NA	NA	NA	Blood Culture MC&S Procedure	NA	NA	NA	NA	NA	NA	NA	NA	NA	NA	NA	NA	NA	NA	NA	NA	NA	NA	NA	NA	NA	NA	NA	NA	NA	NA	NA	NA	NA	NA	NA	NA	NA	NA	NA	NA	NA	NA	NA	NA	NA	NA	NA	NA	NA	NA	NA	NA	NA	NA	NA	NA	NA	NA	NA	NA	NA	NA	NA	NA	NA	NA	NA	NA	NA	NA	NA	NA	NA	NA	NA	NA	NA	NA	NA	NA	NA	NA	NA	NA	NA	NA	NA	NA	NA	NA	NA	NA	NA	NA	NA	NA	NA	NA	NA	NA	NA	NA	NA	NA	NA	NA	NA	NA	NA	NA	NA	NA	NA	NA	NA	NA	NA	NA	NA	NA	NA	NA	NA	NA	NA	NA	NA	NA	NA	NA	NA	NA	NA	NA	NA	NA	NA	NA	NA	NA

### Sheet: Supp Tab 4
hosp_id	Year	Organism	neo	ecoli	bc_csf
D11210	1998	escherichia coli	Neonate	E. coli	NA
D7121	1998	acinetobacter species	Neonate	Not E. coli	NA
D7383	1998	acinetobacter species	Neonate	Not E. coli	NA
D9605	1998	haemophilus influenzae type b	Neonate	Not E. coli	NA
D12369	1998	klebsiella pneumoniae	Neonate	Not E. coli	NA
D10419	1998	klebsiella species	Neonate	Not E. coli	NA
D12330	1998	S. pneumoniae	Neonate	Not E. coli	NA
12510	1998	acinetobacter species	Neonate	Not E. coli	NA
11756	1998	S. aureus	Neonate	Not E. coli	NA
11488	1998	streptococcus agalactiae; group b strep	Neonate	Not E. coli	NA
9937	1998	streptococcus pyogenes; group a strep	Neonate	Not E. coli	NA
11867	1998	escherichia coli	Neonate	E. coli	NA
11856	1998	enterococcus faecalis; group d strep	Neonate	Not E. coli	NA
12192	1998	spn/pyo	Neonate	Not E. coli	NA
11650	1998	streptococcus agalactiae; group b strep	Neonate	Not E. coli	NA
D8602	1998	proteus species	Neonate	Not E. coli	NA
12723	1998	escherichia coli	Neonate	E. coli	NA
11992	1998	klebsiella species	Neonate	Not E. coli	NA
12155	1998	S. aureus	Neonate	Not E. coli	NA
12497	1998	S. aureus	Neonate	Not E. coli	NA
11449	1998	klebsiella species	Neonate	Not E. coli	NA
12071	1998	klebsiella species	Neonate	Not E. coli	NA
12468	1998	klebsiella species	Neonate	Not E. coli	NA
8774	1998	S. aureus	Neonate	Not E. coli	NA
D12268	1998	acinetobacter species	Neonate	Not E. coli	NA
11730	1998	S. aureus	Neonate	Not E. coli	NA
12097	1998	S. pneumoniae	Neonate	Not E. coli	NA
9924	1998	escherichia coli	Neonate	E. coli	NA
11486	1998	S. aureus	Neonate	Not E. coli	NA
12677	1998	streptococcus agalactiae; group b strep	Neonate	Not E. coli	NA
D12677	1998	streptococcus agalactiae; group b strep	Neonate	Not E. coli	NA
11350	1998	a- Haemolytic Strept	Neonate	Not E. coli	NA
11333	1998	klebsiella species	Neonate	Not E. coli	NA
11170	1998	escherichia coli	Neonate	E. coli	NA
9728	1998	escherichia coli	Neonate	E. coli	NA
7606	1998	proteus rettgeri	Neonate	Not E. coli	NA
12369	1998	klebsiella species	Neonate	Not E. coli	NA
11830	1998	b-haemolytic streptococcus	Neonate	Not E. coli	NA
7072	1998	escherichia coli	Neonate	E. coli	NA
D7072	1998	escherichia coli	Neonate	E. coli	NA
12195	1998	klebsiella species	Neonate	Not E. coli	NA
12113	1998	enterococcus faecalis; group d strep	Neonate	Not E. coli	NA
9858	1998	streptococcus agalactiae; group b strep	Neonate	Not E. coli	NA
D12261	1998	salmonella typhimurium	Neonate	Not E. coli	NA
11651	1998	enterococcus faecalis; group d strep	Neonate	Not E. coli	NA
11929	1998	streptococcus agalactiae; group b strep	Neonate	Not E. coli	NA
12324	1998	escherichia coli	Neonate	E. coli	NA
11241	1998	Unknown	Neonate	Not E. coli	NA
9436	1998	streptococcus agalactiae; group b strep	Neonate	Not E. coli	NA
D8374	1998	S. aureus	Neonate	Not E. coli	NA
11947	1998	S. aureus	Neonate	Not E. coli	NA
11994	1998	S. aureus	Neonate	Not E. coli	NA
10643	1998	escherichia coli	Neonate	E. coli	NA
D11386	1998	kluyvera species	Neonate	Not E. coli	NA
10890	1998	acinetobacter species	Neonate	Not E. coli	NA
11672	1998	b-haemolytic streptococcus	Neonate	Not E. coli	NA
12438	1998	S. pneumoniae	Neonate	Not E. coli	NA
D3798	1998		Neonate	Not E. coli	NA
9373	1998	S. aureus	Neonate	Not E. coli	NA
11965	1998	streptococcus pyogenes; group a strep	Neonate	Not E. coli	NA
7419	1998	escherichia coli	Neonate	E. coli	NA
7407	1998	S. pneumoniae	Neonate	Not E. coli	NA
8219	1998	escherichia coli	Neonate	E. coli	NA
10856	1998	klebsiella species	Neonate	Not E. coli	NA
9329	1998	S. aureus	Neonate	Not E. coli	NA
11977	1998	streptococcus agalactiae; group b strep	Neonate	Not E. coli	NA
9939	1998	streptococcus agalactiae; group b strep	Neonate	Not E. coli	NA
7088	1998	escherichia coli	Neonate	E. coli	NA
11386	1998	klebsiella species	Neonate	Not E. coli	NA
7602	1998	streptococcus pyogenes; group a strep	Neonate	Not E. coli	NA
11295	1998	escherichia coli	Neonate	E. coli	NA
7919	1998	escherichia coli	Neonate	E. coli	NA
10772	1998	klebsiella species	Neonate	Not E. coli	NA
7259	1998	enterococcus faecalis; group d strep	Neonate	Not E. coli	NA
8280	1998	S. pneumoniae	Neonate	Not E. coli	NA
11827	1998	streptococcus pyogenes; group a strep	Neonate	Not E. coli	NA
11834	1998	streptococcus pyogenes; group a strep	Neonate	Not E. coli	NA
D7651	1998	salmonella typhimurium	Non-neonate	Not E. coli	NA
10660	1998	escherichia coli	Non-neonate	E. coli	NA
D8388	1998	salmonella enteritidis	Non-neonate	Not E. coli	NA
10736	1998	a- Haemolytic Strept	Non-neonate	Not E. coli	NA
11839	1998	S. aureus	Non-neonate	Not E. coli	NA
8038	1998	streptococcus agalactiae; group b strep	Non-neonate	Not E. coli	NA
10889	1998	S. pneumoniae	Non-neonate	Not E. coli	NA
D11924	1998	salmonella enteritidis	Non-neonate	Not E. coli	NA
10133	1998	acinetobacter species	Non-neonate	Not E. coli	NA
7154	1998	Unknown	Non-neonate	Not E. coli	NA
8157	1998	S. aureus	Non-neonate	Not E. coli	NA
10710	1998	S. pneumoniae	Non-neonate	Not E. coli	NA
11315	1998	escherichia coli	Non-neonate	E. coli	NA
7776	1998	klebsiella species	Non-neonate	Not E. coli	NA
9204	1998	klebsiella species	Non-neonate	Not E. coli	NA
6894	1998	salmonella typhimurium	Non-neonate	Not E. coli	NA
10307	1998	S. pneumoniae	Non-neonate	Not E. coli	NA
11131	1998	S. pneumoniae	Non-neonate	Not E. coli	NA
11815	1998	S. pneumoniae	Non-neonate	Not E. coli	NA
7137	1998	S. pneumoniae	Non-neonate	Not E. coli	NA
7849	1998	S. pneumoniae	Non-neonate	Not E. coli	NA
D40643	1998		Non-neonate	Not E. coli	NA
11895	1998	escherichia coli	Non-neonate	E. coli	NA
9353	1998	a- Haemolytic Strept	Non-neonate	Not E. coli	NA
7320	1998	salmonella typhimurium	Non-neonate	Not E. coli	NA
7651	1998	salmonella typhimurium	Non-neonate	Not E. coli	NA
11165	1998	S. aureus	Non-neonate	Not E. coli	NA
D7259	1998	enterococcus faecalis; group d strep	Non-neonate	Not E. coli	NA
9161	1998	escherichia coli	Non-neonate	E. coli	NA
7027	1998	enterobacter species	Non-neonate	Not E. coli	NA
D7027	1998	enterobacter species	Non-neonate	Not E. coli	NA
12203	1998	klebsiella species	Non-neonate	Not E. coli	NA
7687	1998	klebsiella species	Non-neonate	Not E. coli	NA
7255	1998	salmonella enteritidis	Non-neonate	Not E. coli	NA
7702	1998	salmonella typhimurium	Non-neonate	Not E. coli	NA
12259	1998	S. pneumoniae	Non-neonate	Not E. coli	NA
12283	1998	S. pneumoniae	Non-neonate	Not E. coli	NA
12368	1998	S. pneumoniae	Non-neonate	Not E. coli	NA
D8411	1998	acinetobacter species	Non-neonate	Not E. coli	NA
D8105	1998	salmonella typhimurium	Non-neonate	Not E. coli	NA
D14044	1998		Non-neonate	Not E. coli	NA
10598	1998	neisseria meningitidis; group a	Non-neonate	Not E. coli	NA
6930	1998	salmonella typhi	Non-neonate	Not E. coli	NA
7494	1998	salmonella typhimurium	Non-neonate	Not E. coli	NA
7525	1998	salmonella typhimurium	Non-neonate	Not E. coli	NA
12520	1998	streptococcus agalactiae; group b strep	Non-neonate	Not E. coli	NA
11545	1998	S. pneumoniae	Non-neonate	Not E. coli	NA
12561	1998	S. pneumoniae	Non-neonate	Not E. coli	NA
9689	1998	S. pneumoniae	Non-neonate	Not E. coli	NA
D9782	1998	escherichia coli	Non-neonate	E. coli	NA
D8945	1998	a- Haemolytic Strept	Non-neonate	Not E. coli	NA
D12500	1998	salmonella typhimurium	Non-neonate	Not E. coli	NA
D12621	1998	salmonella typhimurium	Non-neonate	Not E. coli	NA
12173	1998	escherichia coli	Non-neonate	E. coli	NA
7069	1998	enterobacter species	Non-neonate	Not E. coli	NA
10300	1998	haemophilus influenzae type b	Non-neonate	Not E. coli	NA
11533	1998	haemophilus influenzae type b	Non-neonate	Not E. coli	NA
8919	1998	S. pneumoniae	Non-neonate	Not E. coli	NA
D12723	1998	escherichia coli	Non-neonate	E. coli	NA
D9230	1998	acinetobacter species	Non-neonate	Not E. coli	NA
D9859	1998	acinetobacter species	Non-neonate	Not E. coli	NA
D9236	1998	salmonella typhi	Non-neonate	Not E. coli	NA
D10484	1998	salmonella typhimurium	Non-neonate	Not E. coli	NA
D6934	1998	salmonella typhimurium	Non-neonate	Not E. coli	NA
11622	1998	escherichia coli	Non-neonate	E. coli	NA
11149	1998	acinetobacter species	Non-neonate	Not E. coli	NA
8414	1998	enterobacter species	Non-neonate	Not E. coli	NA
7029	1998	proteus rettgeri	Non-neonate	Not E. coli	NA
12298	1998	haemophilus influenzae type b	Non-neonate	Not E. coli	NA
10680	1998	neisseria meningitidis; group a	Non-neonate	Not E. coli	NA
7793	1998	salmonella typhimurium	Non-neonate	Not E. coli	NA
7440	1998	S. aureus	Non-neonate	Not E. coli	NA
D11449	1998	klebsiella species	Non-neonate	Not E. coli	NA
D10709	1998	salmonella typhimurium	Non-neonate	Not E. coli	NA
D11860	1998	salmonella typhimurium	Non-neonate	Not E. coli	NA
D9691	1998	salmonella typhimurium	Non-neonate	Not E. coli	NA
10180	1998	escherichia coli	Non-neonate	E. coli	NA
12304	1998	escherichia coli	Non-neonate	E. coli	NA
7146	1998	salmonella typhimurium	Non-neonate	Not E. coli	NA
11342	1998	Unknown	Non-neonate	Not E. coli	NA
12330	1998	S. pneumoniae	Non-neonate	Not E. coli	NA
7555	1998	S. pneumoniae	Non-neonate	Not E. coli	NA
8669	1998	S. pneumoniae	Non-neonate	Not E. coli	NA
D12354	1998	salmonella typhimurium	Non-neonate	Not E. coli	NA
12374	1998	escherichia coli	Non-neonate	E. coli	NA
7279	1998	escherichia coli	Non-neonate	E. coli	NA
9514	1998	acinetobacter species	Non-neonate	Not E. coli	NA
7239	1998	salmonella typhimurium	Non-neonate	Not E. coli	NA
7959	1998	salmonella typhimurium	Non-neonate	Not E. coli	NA
12288	1998	S. pneumoniae	Non-neonate	Not E. coli	NA
7352	1998	S. pneumoniae	Non-neonate	Not E. coli	NA
D10935	1998	klebsiella species	Non-neonate	Not E. coli	NA
D7154	1998	pseudomonas aeruginosa	Non-neonate	Not E. coli	NA
D10160	1998	salmonella enteritidis	Non-neonate	Not E. coli	NA
D7517	1998	salmonella typhimurium	Non-neonate	Not E. coli	NA
7318	1998	escherichia coli	Non-neonate	E. coli	NA
10292	1998	acinetobacter species	Non-neonate	Not E. coli	NA
8976	1998	klebsiella species	Non-neonate	Not E. coli	NA
7492	1998	salmonella typhimurium	Non-neonate	Not E. coli	NA
11175	1998	S. aureus	Non-neonate	Not E. coli	NA
12221	1998	S. pneumoniae	Non-neonate	Not E. coli	NA
D10420	1998	escherichia coli	Non-neonate	E. coli	NA
D10890	1998	acinetobacter species	Non-neonate	Not E. coli	NA
D9546	1998	klebsiella oxytoca	Non-neonate	Not E. coli	NA
D12543	1998	salmonella enteritidis	Non-neonate	Not E. coli	NA
D10630	1998	salmonella typhimurium	Non-neonate	Not E. coli	NA
7822	1998	salmonella species	Non-neonate	Not E. coli	NA
9695	1998	haemophilus influenzae type b	Non-neonate	Not E. coli	NA
7417	1998	salmonella typhimurium	Non-neonate	Not E. coli	NA
8596	1998	S. pneumoniae	Non-neonate	Not E. coli	NA
D12482	1998	acinetobacter species	Non-neonate	Not E. coli	NA
D12135	1998	salmonella typhimurium	Non-neonate	Not E. coli	NA
12301	1998	escherichia coli	Non-neonate	E. coli	NA
10056	1998	acinetobacter species	Non-neonate	Not E. coli	NA
7488	1998	salmonella typhimurium	Non-neonate	Not E. coli	NA
7526	1998	salmonella typhimurium	Non-neonate	Not E. coli	NA
7211	1998	S. pneumoniae	Non-neonate	Not E. coli	NA
D7753	1998	salmonella typhimurium	Non-neonate	Not E. coli	NA
7491	1998	escherichia coli	Non-neonate	E. coli	NA
12043	1998	klebsiella species	Non-neonate	Not E. coli	NA
12444	1998	escherichia coli	Non-neonate	E. coli	NA
7872	1998	salmonella enteritidis	Non-neonate	Not E. coli	NA
6918	1998	salmonella typhimurium	Non-neonate	Not E. coli	NA
7346	1998	salmonella typhimurium	Non-neonate	Not E. coli	NA
11214	1998	Unknown	Non-neonate	Not E. coli	NA
11705	1998	S. pneumoniae	Non-neonate	Not E. coli	NA
D11342	1998	pseudomonas aeruginosa	Non-neonate	Not E. coli	NA
9482	1998	klebsiella species	Non-neonate	Not E. coli	NA
7645	1998	salmonella enteritidis	Non-neonate	Not E. coli	NA
6913	1998	salmonella typhimurium	Non-neonate	Not E. coli	NA
12419	1998	S. aureus	Non-neonate	Not E. coli	NA
11136	1998	S. pneumoniae	Non-neonate	Not E. coli	NA
D6930	1998	salmonella typhimurium	Non-neonate	Not E. coli	NA
12698	1998	escherichia coli	Non-neonate	E. coli	NA
6956	1998	salmonella typhimurium	Non-neonate	Not E. coli	NA
7718	1998	enterococcus faecalis; group d strep	Non-neonate	Not E. coli	NA
7326	1998	S. pneumoniae	Non-neonate	Not E. coli	NA
11447	1998	escherichia coli	Non-neonate	E. coli	NA
12264	1998	escherichia coli	Non-neonate	E. coli	NA
D9486	1998	salmonella enteritidis	Non-neonate	Not E. coli	NA
D9081	1998	salmonella typhimurium	Non-neonate	Not E. coli	NA
D9496	1998	salmonella typhimurium	Non-neonate	Not E. coli	NA
9500	1998	S. pneumoniae	Non-neonate	Not E. coli	NA
D9227	1998	salmonella typhimurium	Non-neonate	Not E. coli	NA
12268	1998	acinetobacter species	Non-neonate	Not E. coli	NA
7642	1998	haemophilus influenzae type b	Non-neonate	Not E. coli	NA
9416	1998	S. aureus	Non-neonate	Not E. coli	NA
8447	1998	S. pneumoniae	Non-neonate	Not E. coli	NA
11074	1998	a- Haemolytic Strept	Non-neonate	Not E. coli	NA
9200	1998	escherichia coli	Non-neonate	E. coli	NA
9546	1998	klebsiella species	Non-neonate	Not E. coli	NA
10593	1998	neisseria meningitidis; group a	Non-neonate	Not E. coli	NA
7909	1998	salmonella enteritidis	Non-neonate	Not E. coli	NA
7216	1998	salmonella typhimurium	Non-neonate	Not E. coli	NA
7333	1998	salmonella typhimurium	Non-neonate	Not E. coli	NA
12099	1998	streptococcus pyogenes; group a strep	Non-neonate	Not E. coli	NA
D8599	1998	haemophilus influenzae type b	Non-neonate	Not E. coli	NA
11244	1998	acinetobacter species	Non-neonate	Not E. coli	NA
7145	1998	salmonella typhimurium	Non-neonate	Not E. coli	NA
10321	1998	S. pneumoniae	Non-neonate	Not E. coli	NA
7398	1998	S. pneumoniae	Non-neonate	Not E. coli	NA
7627	1998	S. pneumoniae	Non-neonate	Not E. coli	NA
9771	1998	acinetobacter species	Non-neonate	Not E. coli	NA
D9725	1998	salmonella typhimurium	Non-neonate	Not E. coli	NA
8411	1998	acinetobacter species	Non-neonate	Not E. coli	NA
12495	1998	Unknown	Non-neonate	Not E. coli	NA
12299	1998	S. pneumoniae	Non-neonate	Not E. coli	NA
8945	1998	a- Haemolytic Strept	Non-neonate	Not E. coli	NA
10887	1998	Acinetobacter species	Non-neonate	Not E. coli	NA
6889	1998	salmonella typhimurium	Non-neonate	Not E. coli	NA
9708	1998	neisseria meningitidis; group a	Non-neonate	Not E. coli	NA
11855	1998	S. aureus	Non-neonate	Not E. coli	NA
7121	1998	acinetobacter species	Non-neonate	Not E. coli	NA
D8847	1998	escherichia coli	Non-neonate	E. coli	NA
D10115	1998	salmonella typhimurium	Non-neonate	Not E. coli	NA
9565	1998	escherichia coli	Non-neonate	E. coli	NA
7148	1998	S. pneumoniae	Non-neonate	Not E. coli	NA
10281	1998	escherichia coli	Non-neonate	E. coli	NA
D8280	1998	S. pneumoniae	Non-neonate	Not E. coli	NA
11073	1998	S. pneumoniae	Non-neonate	Not E. coli	NA
12678	1998	S. pneumoniae	Non-neonate	Not E. coli	NA
6929	1998	S. pneumoniae	Non-neonate	Not E. coli	NA
9378	1998	S. pneumoniae	Non-neonate	Not E. coli	NA
D7082	1998	salmonella enteritidis	Non-neonate	Not E. coli	NA
D8842	1998	salmonella typhimurium	Non-neonate	Not E. coli	NA
7234	1998	S. pneumoniae	Non-neonate	Not E. coli	NA
7384	1998	S. pneumoniae	Non-neonate	Not E. coli	NA
7821	1998	S. pneumoniae	Non-neonate	Not E. coli	NA
9888	1998	haemophilus influenzae type b	Non-neonate	Not E. coli	NA
10546	1998	neisseria meningitidis; group a	Non-neonate	Not E. coli	NA
10714	1998	S. pneumoniae	Non-neonate	Not E. coli	NA
12267	1998	escherichia coli	Non-neonate	E. coli	NA
D11153	1998	salmonella typhimurium	Non-neonate	Not E. coli	NA
7753	1998	salmonella typhimurium	Non-neonate	Not E. coli	NA
10870	1998	S. pneumoniae	Non-neonate	Not E. coli	NA
11828	1998	S. pneumoniae	Non-neonate	Not E. coli	NA
9072	1998	S. pneumoniae	Non-neonate	Not E. coli	NA
8010	1998	escherichia coli	Non-neonate	E. coli	NA
D3404	1998	a- Haemolytic Strept	Non-neonate	Not E. coli	NA
D10616	1998	klebsiella pneumoniae	Non-neonate	Not E. coli	NA
D12684	1998	salmonella typhimurium	Non-neonate	Not E. coli	NA
11445	1998	S. pneumoniae	Non-neonate	Not E. coli	NA
D11408	1998	salmonella typhimurium	Non-neonate	Not E. coli	NA
10898	1998	escherichia coli	Non-neonate	E. coli	NA
7667	1998	enterobacter species	Non-neonate	Not E. coli	NA
7028	1998	salmonella enteritidis	Non-neonate	Not E. coli	NA
9232	1998	S. aureus	Non-neonate	Not E. coli	NA
8554	1998	S. pneumoniae	Non-neonate	Not E. coli	NA
D9365	1998	acinetobacter species	Non-neonate	Not E. coli	NA
D9563	1998	salmonella typhimurium	Non-neonate	Not E. coli	NA
6922	1998	salmonella typhi	Non-neonate	Not E. coli	NA
10116	1998	S. pneumoniae	Non-neonate	Not E. coli	NA
11151	1998	S. pneumoniae	Non-neonate	Not E. coli	NA
11888	1998	S. pneumoniae	Non-neonate	Not E. coli	NA
7194	1998	salmonella typhimurium	Non-neonate	Not E. coli	NA
7190	1998	S. pneumoniae	Non-neonate	Not E. coli	NA
D6956	1998	salmonella typhimurium	Non-neonate	Not E. coli	NA
11969	1998	S. pneumoniae	Non-neonate	Not E. coli	NA
D7292	1998	escherichia coli	Non-neonate	E. coli	NA
D10415	1998	acinetobacter species	Non-neonate	Not E. coli	NA
D9418	1998	salmonella typhimurium	Non-neonate	Not E. coli	NA
12675	1998	S. aureus	Non-neonate	Not E. coli	NA
10829	1998	S. pneumoniae	Non-neonate	Not E. coli	NA
11844	1998	S. pneumoniae	Non-neonate	Not E. coli	NA
8383	1998	S. pneumoniae	Non-neonate	Not E. coli	NA
10183	1998	neisseria meningitidis; group a	Non-neonate	Not E. coli	NA
9251	1998	S. pneumoniae	Non-neonate	Not E. coli	NA
9605	1998	haemophilus influenzae type b	Non-neonate	Not E. coli	NA
8407	1998	klebsiella species	Non-neonate	Not E. coli	NA
7507	1998	S. aureus	Non-neonate	Not E. coli	NA
11231	1998	S. pneumoniae	Non-neonate	Not E. coli	NA
8462	1998	S. pneumoniae	Non-neonate	Not E. coli	NA
12009	1998	S. pneumoniae	Non-neonate	Not E. coli	NA
9333	1998	S. pneumoniae	Non-neonate	Not E. coli	NA
8465	1998	escherichia coli	Non-neonate	E. coli	NA
7867	1998	salmonella typhimurium	Non-neonate	Not E. coli	NA
12077	1998	S. pneumoniae	Non-neonate	Not E. coli	NA
12417	1998	S. pneumoniae	Non-neonate	Not E. coli	NA
7276	1998	salmonella species	Non-neonate	Not E. coli	NA
8794	1998	S. pneumoniae	Non-neonate	Not E. coli	NA
11967	1998	escherichia coli	Non-neonate	E. coli	NA
7722	1998	klebsiella species	Non-neonate	Not E. coli	NA
10882	1998	neisseria meningitidis; group a	Non-neonate	Not E. coli	NA
12329	1998	S. pneumoniae	Non-neonate	Not E. coli	NA
9792	1998	S. pneumoniae	Non-neonate	Not E. coli	NA
9816	1998	klebsiella species	Non-neonate	Not E. coli	NA
11409	1998	S. pneumoniae	Non-neonate	Not E. coli	NA
10986	1998	neisseria meningitidis; group a	Non-neonate	Not E. coli	NA
9803	1998	S. pneumoniae	Non-neonate	Not E. coli	NA
11392	1998	S. pneumoniae	Non-neonate	Not E. coli	NA
11646	1998	S. pneumoniae	Non-neonate	Not E. coli	NA
11711	1998	S. pneumoniae	Non-neonate	Not E. coli	NA
B266	1998	neisseria meningitidis	Non-neonate	Not E. coli	NA
B160	1998	neisseria meningitidis; group a	Non-neonate	Not E. coli	NA
B280	1998	neisseria meningitidis; group a	Non-neonate	Not E. coli	NA
B090	1998		Non-neonate	Not E. coli	NA
B168	1998		Non-neonate	Not E. coli	NA
B264	1998	S. pneumoniae	Non-neonate	Not E. coli	NA
A208	1998		Non-neonate	Not E. coli	NA
B216	1998	neisseria meningitidis; group a	Non-neonate	Not E. coli	NA
B244	1998	neisseria meningitidis; group a	Non-neonate	Not E. coli	NA
A1518	1998	S. pneumoniae	Non-neonate	Not E. coli	NA
B148	1998	S. pneumoniae	Non-neonate	Not E. coli	NA
B012	1998		Non-neonate	Not E. coli	NA
B014	1998		Non-neonate	Not E. coli	NA
B043	1998		Non-neonate	Not E. coli	NA
B206	1998		Non-neonate	Not E. coli	NA
B186	1998	neisseria meningitidis; group a	Non-neonate	Not E. coli	NA
B296	1998	neisseria meningitidis; group a	Non-neonate	Not E. coli	NA
B154	1998		Non-neonate	Not E. coli	NA
B196	1998		Non-neonate	Not E. coli	NA
B271	1998		Non-neonate	Not E. coli	NA
B049	1998		Non-neonate	Not E. coli	NA
B248	1998		Non-neonate	Not E. coli	NA
B258	1998		Non-neonate	Not E. coli	NA
B274	1998	neisseria meningitidis; group a	Non-neonate	Not E. coli	NA
A1086	1998	S. pneumoniae	Non-neonate	Not E. coli	NA
B166	1998	S. pneumoniae	Non-neonate	Not E. coli	NA
B006	1998		Non-neonate	Not E. coli	NA
B167	1998		Non-neonate	Not E. coli	NA
B182	1998		Non-neonate	Not E. coli	NA
B272	1998		Non-neonate	Not E. coli	NA
A1188	1998	Other Gram positive cocci	Non-neonate	Not E. coli	NA
A0114	1998		Non-neonate	Not E. coli	NA
B011	1998		Non-neonate	Not E. coli	NA
B017	1998		Non-neonate	Not E. coli	NA
A1195	1998	Other Gram positive cocci	Non-neonate	Not E. coli	NA
B040	1998		Non-neonate	Not E. coli	NA
A1416	1998	Other Gram positive cocci	Non-neonate	Not E. coli	NA
B235	1998	S. pneumoniae	Non-neonate	Not E. coli	NA
A1718	1998		Non-neonate	Not E. coli	NA
B005	1998		Non-neonate	Not E. coli	NA
B025	1998		Non-neonate	Not E. coli	NA
A1088	1998	S. pneumoniae	Non-neonate	Not E. coli	NA
B205	1998	S. pneumoniae	Non-neonate	Not E. coli	NA
B210	1998	S. pneumoniae	Non-neonate	Not E. coli	NA
B213	1998	S. pneumoniae	Non-neonate	Not E. coli	NA
B215	1998		Non-neonate	Not E. coli	NA
B236	1998		Non-neonate	Not E. coli	NA
B254	1998		Non-neonate	Not E. coli	NA
B295	1998		Non-neonate	Not E. coli	NA
B010	1998	Gram positive rod	Non-neonate	Not E. coli	NA
B251	1998	S. pneumoniae	Non-neonate	Not E. coli	NA
B015	1998		Non-neonate	Not E. coli	NA
B044	1998		Non-neonate	Not E. coli	NA
B047	1998		Non-neonate	Not E. coli	NA
B246	1998		Non-neonate	Not E. coli	NA
B219	1998		Non-neonate	Not E. coli	NA
B195	1998		Non-neonate	Not E. coli	NA
B270	1998		Non-neonate	Not E. coli	NA
A1516	1998	S. pneumoniae	Non-neonate	Not E. coli	NA
A681	1998	S. pneumoniae	Non-neonate	Not E. coli	NA
B230	1998		Non-neonate	Not E. coli	NA
B275	1998		Non-neonate	Not E. coli	NA
B146	1998	S. pneumoniae	Non-neonate	Not E. coli	NA
B241	1998	S. pneumoniae	Non-neonate	Not E. coli	NA
B003	1998		Non-neonate	Not E. coli	NA
B004	1998		Non-neonate	Not E. coli	NA
B053	1998		Non-neonate	Not E. coli	NA
B151	1998		Non-neonate	Not E. coli	NA
A2939	1998	spn	Non-neonate	Not E. coli	NA
B202	1998	S. pneumoniae	Non-neonate	Not E. coli	NA
B273	1998	S. pneumoniae	Non-neonate	Not E. coli	NA
B057	1998	streptococcus species	Non-neonate	Not E. coli	NA
B200	1998		Non-neonate	Not E. coli	NA
B214	1998		Non-neonate	Not E. coli	NA
B221	1998		Non-neonate	Not E. coli	NA
B268	1998		Non-neonate	Not E. coli	NA
B153	1998		Non-neonate	Not E. coli	NA
B001	1998		Non-neonate	Not E. coli	NA
B002	1998		Non-neonate	Not E. coli	NA
A1038	1998	salmonella typhimurium	Non-neonate	Not E. coli	NA
B184	1998	S. pneumoniae	Non-neonate	Not E. coli	NA
B042	1998		Non-neonate	Not E. coli	NA
A1034	1998	S. pneumoniae	Non-neonate	Not E. coli	NA
B189	1998		Non-neonate	Not E. coli	NA
B066	1998		Non-neonate	Not E. coli	NA
B024	1998		Non-neonate	Not E. coli	NA
10787	1998	escherichia coli	Unknown	E. coli	NA
10802	1998	escherichia coli	Unknown	E. coli	NA
10807	1998	escherichia coli	Unknown	E. coli	NA
10860	1998	escherichia coli	Unknown	E. coli	NA
10990	1998	escherichia coli	Unknown	E. coli	NA
11210	1998	escherichia coli	Unknown	E. coli	NA
11792	1998	escherichia coli	Unknown	E. coli	NA
11993	1998	escherichia coli	Unknown	E. coli	NA
12280	1998	escherichia coli	Unknown	E. coli	NA
7699	1998	escherichia coli	Unknown	E. coli	NA
7819	1998	escherichia coli	Unknown	E. coli	NA
8086	1998	escherichia coli	Unknown	E. coli	NA
8106	1998	escherichia coli	Unknown	E. coli	NA
8218	1998	escherichia coli	Unknown	E. coli	NA
8220	1998	escherichia coli	Unknown	E. coli	NA
8847	1998	escherichia coli	Unknown	E. coli	NA
8915	1998	escherichia coli	Unknown	E. coli	NA
8964	1998	escherichia coli	Unknown	E. coli	NA
8983	1998	escherichia coli	Unknown	E. coli	NA
9027	1998	escherichia coli	Unknown	E. coli	NA
9463	1998	escherichia coli	Unknown	E. coli	NA
9601	1998	escherichia coli	Unknown	E. coli	NA
9693	1998	escherichia coli	Unknown	E. coli	NA
9782	1998	escherichia coli	Unknown	E. coli	NA
A1005	1998	escherichia coli	Unknown	E. coli	NA
A1012	1998	escherichia coli	Unknown	E. coli	NA
A1299	1998	escherichia coli	Unknown	E. coli	NA
A1371	1998	escherichia coli	Unknown	E. coli	NA
A1404	1998	escherichia coli	Unknown	E. coli	NA
A1412	1998	escherichia coli	Unknown	E. coli	NA
A1471	1998	escherichia coli	Unknown	E. coli	NA
A1704	1998	escherichia coli	Unknown	E. coli	NA
A1725	1998	escherichia coli	Unknown	E. coli	NA
A1726	1998	escherichia coli	Unknown	E. coli	NA
A199	1998	escherichia coli	Unknown	E. coli	NA
A200	1998	escherichia coli	Unknown	E. coli	NA
A2031	1998	escherichia coli	Unknown	E. coli	NA
A2128	1998	escherichia coli	Unknown	E. coli	NA
A2271	1998	escherichia coli	Unknown	E. coli	NA
A2285	1998	escherichia coli	Unknown	E. coli	NA
A238	1998	escherichia coli	Unknown	E. coli	NA
A2387	1998	escherichia coli	Unknown	E. coli	NA
A2394	1998	escherichia coli	Unknown	E. coli	NA
A2430	1998	escherichia coli	Unknown	E. coli	NA
A2444	1998	escherichia coli	Unknown	E. coli	NA
A2476	1998	escherichia coli	Unknown	E. coli	NA
A2510	1998	escherichia coli	Unknown	E. coli	NA
A2588	1998	escherichia coli	Unknown	E. coli	NA
A2860	1998	escherichia coli	Unknown	E. coli	NA
A2907	1998	escherichia coli	Unknown	E. coli	NA
A2990	1998	escherichia coli	Unknown	E. coli	NA
A2995	1998	escherichia coli	Unknown	E. coli	NA
A3031	1998	escherichia coli	Unknown	E. coli	NA
A3075	1998	escherichia coli	Unknown	E. coli	NA
A348	1998	escherichia coli	Unknown	E. coli	NA
A382	1998	escherichia coli	Unknown	E. coli	NA
A419	1998	escherichia coli	Unknown	E. coli	NA
A463	1998	escherichia coli	Unknown	E. coli	NA
A476	1998	escherichia coli	Unknown	E. coli	NA
A477	1998	escherichia coli	Unknown	E. coli	NA
A478	1998	escherichia coli	Unknown	E. coli	NA
A495	1998	escherichia coli	Unknown	E. coli	NA
A519	1998	escherichia coli	Unknown	E. coli	NA
A634	1998	escherichia coli	Unknown	E. coli	NA
A689	1998	escherichia coli	Unknown	E. coli	NA
A690	1998	escherichia coli	Unknown	E. coli	NA
A745	1998	escherichia coli	Unknown	E. coli	NA
A781	1998	escherichia coli	Unknown	E. coli	NA
A909	1998	escherichia coli	Unknown	E. coli	NA
A939	1998	escherichia coli	Unknown	E. coli	NA
A977	1998	escherichia coli	Unknown	E. coli	NA
B076	1998	escherichia coli	Unknown	E. coli	NA
B126	1998	escherichia coli	Unknown	E. coli	NA
D10076	1998	escherichia coli	Unknown	E. coli	NA
D10180	1998	escherichia coli	Unknown	E. coli	NA
D10281	1998	escherichia coli	Unknown	E. coli	NA
D10643	1998	escherichia coli	Unknown	E. coli	NA
D10650	1998	escherichia coli	Unknown	E. coli	NA
D10660	1998	escherichia coli	Unknown	E. coli	NA
D10661	1998	escherichia coli	Unknown	E. coli	NA
D10787	1998	escherichia coli	Unknown	E. coli	NA
D10802	1998	escherichia coli	Unknown	E. coli	NA
D10807	1998	escherichia coli	Unknown	E. coli	NA
D10860	1998	escherichia coli	Unknown	E. coli	NA
D10898	1998	escherichia coli	Unknown	E. coli	NA
D10990	1998	escherichia coli	Unknown	E. coli	NA
D11170	1998	escherichia coli	Unknown	E. coli	NA
D11295	1998	escherichia coli	Unknown	E. coli	NA
D11315	1998	escherichia coli	Unknown	E. coli	NA
D11447	1998	escherichia coli	Unknown	E. coli	NA
D11622	1998	escherichia coli	Unknown	E. coli	NA
D11699	1998	escherichia coli	Unknown	E. coli	NA
D11792	1998	escherichia coli	Unknown	E. coli	NA
D11867	1998	escherichia coli	Unknown	E. coli	NA
D11895	1998	escherichia coli	Unknown	E. coli	NA
D11967	1998	escherichia coli	Unknown	E. coli	NA
D11993	1998	escherichia coli	Unknown	E. coli	NA
D12173	1998	escherichia coli	Unknown	E. coli	NA
D12264	1998	escherichia coli	Unknown	E. coli	NA
D12267	1998	escherichia coli	Unknown	E. coli	NA
D12280	1998	escherichia coli	Unknown	E. coli	NA
D12301	1998	escherichia coli	Unknown	E. coli	NA
D12304	1998	escherichia coli	Unknown	E. coli	NA
D12324	1998	escherichia coli	Unknown	E. coli	NA
D12374	1998	escherichia coli	Unknown	E. coli	NA
D12444	1998	escherichia coli	Unknown	E. coli	NA
D12698	1998	escherichia coli	Unknown	E. coli	NA
D7088	1998	escherichia coli	Unknown	E. coli	NA
D7279	1998	escherichia coli	Unknown	E. coli	NA
D7291	1998	escherichia coli	Unknown	E. coli	NA
D7318	1998	escherichia coli	Unknown	E. coli	NA
D7419	1998	escherichia coli	Unknown	E. coli	NA
D7491	1998	escherichia coli	Unknown	E. coli	NA
D7699	1998	escherichia coli	Unknown	E. coli	NA
D7819	1998	escherichia coli	Unknown	E. coli	NA
D7919	1998	escherichia coli	Unknown	E. coli	NA
D8010	1998	escherichia coli	Unknown	E. coli	NA
D8086	1998	escherichia coli	Unknown	E. coli	NA
D8106	1998	escherichia coli	Unknown	E. coli	NA
D8218	1998	escherichia coli	Unknown	E. coli	NA
D8219	1998	escherichia coli	Unknown	E. coli	NA
D8465	1998	escherichia coli	Unknown	E. coli	NA
D8915	1998	escherichia coli	Unknown	E. coli	NA
D8964	1998	escherichia coli	Unknown	E. coli	NA
D8983	1998	escherichia coli	Unknown	E. coli	NA
D9027	1998	escherichia coli	Unknown	E. coli	NA
D9161	1998	escherichia coli	Unknown	E. coli	NA
D9179	1998	escherichia coli	Unknown	E. coli	NA
D9200	1998	escherichia coli	Unknown	E. coli	NA
D9463	1998	escherichia coli	Unknown	E. coli	NA
D9565	1998	escherichia coli	Unknown	E. coli	NA
D9601	1998	escherichia coli	Unknown	E. coli	NA
D9693	1998	escherichia coli	Unknown	E. coli	NA
D9728	1998	escherichia coli	Unknown	E. coli	NA
D9763	1998	escherichia coli	Unknown	E. coli	NA
D9902	1998	escherichia coli	Unknown	E. coli	NA
D9924	1998	escherichia coli	Unknown	E. coli	NA
10136	1998	Acinetobacter species	Unknown	Not E. coli	NA
A777	1998	Acinetobacter species	Unknown	Not E. coli	NA
A2672	1998	acinetobacter sp	Unknown	Not E. coli	NA
12482	1998	acinetobacter species	Unknown	Not E. coli	NA
9098	1998	acinetobacter species	Unknown	Not E. coli	NA
9365	1998	acinetobacter species	Unknown	Not E. coli	NA
9434	1998	acinetobacter species	Unknown	Not E. coli	NA
9859	1998	acinetobacter species	Unknown	Not E. coli	NA
A1169	1998	acinetobacter species	Unknown	Not E. coli	NA
A230	1998	acinetobacter species	Unknown	Not E. coli	NA
D10056	1998	acinetobacter species	Unknown	Not E. coli	NA
D10133	1998	acinetobacter species	Unknown	Not E. coli	NA
D10292	1998	acinetobacter species	Unknown	Not E. coli	NA
D10887	1998	acinetobacter species	Unknown	Not E. coli	NA
D11124	1998	acinetobacter species	Unknown	Not E. coli	NA
D11149	1998	acinetobacter species	Unknown	Not E. coli	NA
D11244	1998	acinetobacter species	Unknown	Not E. coli	NA
D12076	1998	acinetobacter species	Unknown	Not E. coli	NA
D12510	1998	acinetobacter species	Unknown	Not E. coli	NA
D7039	1998	acinetobacter species	Unknown	Not E. coli	NA
D7235	1998	acinetobacter species	Unknown	Not E. coli	NA
D9098	1998	acinetobacter species	Unknown	Not E. coli	NA
D9434	1998	acinetobacter species	Unknown	Not E. coli	NA
D9514	1998	acinetobacter species	Unknown	Not E. coli	NA
D9710	1998	acinetobacter species	Unknown	Not E. coli	NA
D9771	1998	acinetobacter species	Unknown	Not E. coli	NA
D9979	1998	acinetobacter species	Unknown	Not E. coli	NA
A2200	1998	Aeromonas species	Unknown	Not E. coli	NA
A1028	1998	aeromonas species	Unknown	Not E. coli	NA
10014	1998	a- Haemolytic Strept	Unknown	Not E. coli	NA
11215	1998	a- Haemolytic Strept	Unknown	Not E. coli	NA
9481	1998	a- Haemolytic Strept	Unknown	Not E. coli	NA
A1115	1998	a- Haemolytic Strept	Unknown	Not E. coli	NA
A1213	1998	a- Haemolytic Strept	Unknown	Not E. coli	NA
A1247	1998	a- Haemolytic Strept	Unknown	Not E. coli	NA
A1282	1998	a- Haemolytic Strept	Unknown	Not E. coli	NA
A1312	1998	a- Haemolytic Strept	Unknown	Not E. coli	NA
A1587	1998	a- Haemolytic Strept	Unknown	Not E. coli	NA
A1601	1998	a- Haemolytic Strept	Unknown	Not E. coli	NA
A1782	1998	a- Haemolytic Strept	Unknown	Not E. coli	NA
A1961	1998	a- Haemolytic Strept	Unknown	Not E. coli	NA
A1962	1998	a- Haemolytic Strept	Unknown	Not E. coli	NA
A2076	1998	a- Haemolytic Strept	Unknown	Not E. coli	NA
A2110	1998	a- Haemolytic Strept	Unknown	Not E. coli	NA
A2182	1998	a- Haemolytic Strept	Unknown	Not E. coli	NA
A2686	1998	a- Haemolytic Strept	Unknown	Not E. coli	NA
A2928	1998	a- Haemolytic Strept	Unknown	Not E. coli	NA
A304	1998	a- Haemolytic Strept	Unknown	Not E. coli	NA
D10736	1998	a- Haemolytic Strept	Unknown	Not E. coli	NA
D11074	1998	a- Haemolytic Strept	Unknown	Not E. coli	NA
D11215	1998	a- Haemolytic Strept	Unknown	Not E. coli	NA
D11333	1998	a- Haemolytic Strept	Unknown	Not E. coli	NA
D11350	1998	a- Haemolytic Strept	Unknown	Not E. coli	NA
D11672	1998	a- Haemolytic Strept	Unknown	Not E. coli	NA
D7006	1998	a- Haemolytic Strept	Unknown	Not E. coli	NA
D9481	1998	a- Haemolytic Strept	Unknown	Not E. coli	NA
D7250	1998	Skin flora	Unknown	Not E. coli	NA
A1474	1998	Coagulase negative Staph	Unknown	Not E. coli	NA
A2171	1998	Coagulase negative Staph	Unknown	Not E. coli	NA
A1331	1998	Citrobacter species	Unknown	Not E. coli	NA
A1838	1998	Citrobacter species	Unknown	Not E. coli	NA
A2261	1998	Citrobacter species	Unknown	Not E. coli	NA
A831	1998	Citrobacter species	Unknown	Not E. coli	NA
A832	1998	Citrobacter species	Unknown	Not E. coli	NA
D7020	1998	citrobacter freundii	Unknown	Not E. coli	NA
10298	1998	citrobacter species	Unknown	Not E. coli	NA
7020	1998	citrobacter species	Unknown	Not E. coli	NA
A2885	1998	citrobacter species	Unknown	Not E. coli	NA
D10298	1998	citrobacter species	Unknown	Not E. coli	NA
A555	1998	Enterobacter species	Unknown	Not E. coli	NA
D7069	1998	enterobacter agglomerans	Unknown	Not E. coli	NA
7021	1998	enterobacter species	Unknown	Not E. coli	NA
9266	1998	enterobacter species	Unknown	Not E. coli	NA
D10442	1998	enterobacter species	Unknown	Not E. coli	NA
D11856	1998	enterobacter species	Unknown	Not E. coli	NA
D7021	1998	enterobacter species	Unknown	Not E. coli	NA
D7667	1998	enterobacter species	Unknown	Not E. coli	NA
D8414	1998	enterobacter species	Unknown	Not E. coli	NA
D8987	1998	enterobacter species	Unknown	Not E. coli	NA
D9266	1998	enterobacter species	Unknown	Not E. coli	NA
D9490	1998	enterobacter species	Unknown	Not E. coli	NA
D9694	1998	enterobacter species	Unknown	Not E. coli	NA
D9965	1998	enterobacter species	Unknown	Not E. coli	NA
A1223	1998	hafnei alvei	Unknown	Not E. coli	NA
D7029	1998	proteus mirabilis	Unknown	Not E. coli	NA
A1102	1998	proteus rettgeri	Unknown	Not E. coli	NA
B259	1998	proteus species	Unknown	Not E. coli	NA
A2926	1998	Cryptococcus species	Unknown	Not E. coli	NA
A1001	1998	cryptococcus neofrormans	Unknown	Not E. coli	NA
A1424	1998	cryptococcus neofrormans	Unknown	Not E. coli	NA
A1604	1998	cryptococcus neofrormans	Unknown	Not E. coli	NA
A1691	1998	cryptococcus neofrormans	Unknown	Not E. coli	NA
A193	1998	cryptococcus neofrormans	Unknown	Not E. coli	NA
A829	1998	cryptococcus neofrormans	Unknown	Not E. coli	NA
D8891	1998	haemophilus influenzae	Unknown	Not E. coli	NA
12660	1998	haemophilus influenzae type b	Unknown	Not E. coli	NA
8599	1998	haemophilus influenzae type b	Unknown	Not E. coli	NA
A575	1998	haemophilus influenzae type b	Unknown	Not E. coli	NA
D11533	1998	haemophilus influenzae type b	Unknown	Not E. coli	NA
D7642	1998	haemophilus influenzae type b	Unknown	Not E. coli	NA
8891	1998	haemophilus influenzae	Unknown	Not E. coli	NA
A1211	1998	Klebsiella	Unknown	Not E. coli	NA
A1290	1998	Klebsiella	Unknown	Not E. coli	NA
A1344	1998	Klebsiella	Unknown	Not E. coli	NA
A1383	1998	Klebsiella	Unknown	Not E. coli	NA
A1523	1998	Klebsiella	Unknown	Not E. coli	NA
A1660	1998	Klebsiella	Unknown	Not E. coli	NA
A1727	1998	Klebsiella	Unknown	Not E. coli	NA
A2406	1998	Klebsiella	Unknown	Not E. coli	NA
A2432	1998	Klebsiella	Unknown	Not E. coli	NA
A2609	1998	Klebsiella	Unknown	Not E. coli	NA
A2667	1998	Klebsiella	Unknown	Not E. coli	NA
A571	1998	Klebsiella	Unknown	Not E. coli	NA
A703	1998	Klebsiella	Unknown	Not E. coli	NA
D10125	1998	klebsiella oxytoca	Unknown	Not E. coli	NA
D10276	1998	klebsiella oxytoca	Unknown	Not E. coli	NA
D10111	1998	klebsiella pneumoniae	Unknown	Not E. coli	NA
D10254	1998	klebsiella pneumoniae	Unknown	Not E. coli	NA
D10551	1998	klebsiella pneumoniae	Unknown	Not E. coli	NA
D10772	1998	klebsiella pneumoniae	Unknown	Not E. coli	NA
D11875	1998	klebsiella pneumoniae	Unknown	Not E. coli	NA
D12071	1998	klebsiella pneumoniae	Unknown	Not E. coli	NA
D12468	1998	klebsiella pneumoniae	Unknown	Not E. coli	NA
D12722	1998	klebsiella pneumoniae	Unknown	Not E. coli	NA
D8976	1998	klebsiella pneumoniae	Unknown	Not E. coli	NA
D8999	1998	klebsiella pneumoniae	Unknown	Not E. coli	NA
10060	1998	klebsiella species	Unknown	Not E. coli	NA
10111	1998	klebsiella species	Unknown	Not E. coli	NA
10135	1998	klebsiella species	Unknown	Not E. coli	NA
10199	1998	klebsiella species	Unknown	Not E. coli	NA
10254	1998	klebsiella species	Unknown	Not E. coli	NA
10276	1998	klebsiella species	Unknown	Not E. coli	NA
10353	1998	klebsiella species	Unknown	Not E. coli	NA
10354	1998	klebsiella species	Unknown	Not E. coli	NA
10414	1998	klebsiella species	Unknown	Not E. coli	NA
10419	1998	klebsiella species	Unknown	Not E. coli	NA
10534	1998	klebsiella species	Unknown	Not E. coli	NA
10551	1998	klebsiella species	Unknown	Not E. coli	NA
10616	1998	klebsiella species	Unknown	Not E. coli	NA
10935	1998	klebsiella species	Unknown	Not E. coli	NA
11021	1998	klebsiella species	Unknown	Not E. coli	NA
11875	1998	klebsiella species	Unknown	Not E. coli	NA
11892	1998	klebsiella species	Unknown	Not E. coli	NA
11962	1998	klebsiella species	Unknown	Not E. coli	NA
12336	1998	klebsiella species	Unknown	Not E. coli	NA
12411	1998	klebsiella species	Unknown	Not E. coli	NA
12722	1998	klebsiella species	Unknown	Not E. coli	NA
6899	1998	klebsiella species	Unknown	Not E. coli	NA
8238	1998	klebsiella species	Unknown	Not E. coli	NA
8283	1998	klebsiella species	Unknown	Not E. coli	NA
8440	1998	klebsiella species	Unknown	Not E. coli	NA
8886	1998	klebsiella species	Unknown	Not E. coli	NA
8999	1998	klebsiella species	Unknown	Not E. coli	NA
9357	1998	klebsiella species	Unknown	Not E. coli	NA
9938	1998	klebsiella species	Unknown	Not E. coli	NA
9996	1998	klebsiella species	Unknown	Not E. coli	NA
A649	1998	klebsiella species	Unknown	Not E. coli	NA
A772	1998	klebsiella species	Unknown	Not E. coli	NA
A810	1998	klebsiella species	Unknown	Not E. coli	NA
B183	1998	klebsiella species	Unknown	Not E. coli	NA
D10060	1998	klebsiella species	Unknown	Not E. coli	NA
D10135	1998	klebsiella species	Unknown	Not E. coli	NA
D10199	1998	klebsiella species	Unknown	Not E. coli	NA
D10323	1998	klebsiella species	Unknown	Not E. coli	NA
D10353	1998	klebsiella species	Unknown	Not E. coli	NA
D10354	1998	klebsiella species	Unknown	Not E. coli	NA
D10414	1998	klebsiella species	Unknown	Not E. coli	NA
D10443	1998	klebsiella species	Unknown	Not E. coli	NA
D10534	1998	klebsiella species	Unknown	Not E. coli	NA
D10856	1998	klebsiella species	Unknown	Not E. coli	NA
D10971	1998	klebsiella species	Unknown	Not E. coli	NA
D11021	1998	klebsiella species	Unknown	Not E. coli	NA
D11892	1998	klebsiella species	Unknown	Not E. coli	NA
D11962	1998	klebsiella species	Unknown	Not E. coli	NA
D11992	1998	klebsiella species	Unknown	Not E. coli	NA
D12043	1998	klebsiella species	Unknown	Not E. coli	NA
D12195	1998	klebsiella species	Unknown	Not E. coli	NA
D12203	1998	klebsiella species	Unknown	Not E. coli	NA
D12336	1998	klebsiella species	Unknown	Not E. coli	NA
D12693	1998	klebsiella species	Unknown	Not E. coli	NA
D6899	1998	klebsiella species	Unknown	Not E. coli	NA
D7722	1998	klebsiella species	Unknown	Not E. coli	NA
D7776	1998	klebsiella species	Unknown	Not E. coli	NA
D8238	1998	klebsiella species	Unknown	Not E. coli	NA
D8283	1998	klebsiella species	Unknown	Not E. coli	NA
D8407	1998	klebsiella species	Unknown	Not E. coli	NA
D8440	1998	klebsiella species	Unknown	Not E. coli	NA
D8886	1998	klebsiella species	Unknown	Not E. coli	NA
D9204	1998	klebsiella species	Unknown	Not E. coli	NA
D9357	1998	klebsiella species	Unknown	Not E. coli	NA
D9482	1998	klebsiella species	Unknown	Not E. coli	NA
D9816	1998	klebsiella species	Unknown	Not E. coli	NA
D9938	1998	klebsiella species	Unknown	Not E. coli	NA
D9996	1998	klebsiella species	Unknown	Not E. coli	NA
A1225	1998	neisseria meningitidis; group a	Unknown	Not E. coli	NA
A1499	1998	neisseria meningitidis; group a	Unknown	Not E. coli	NA
A1747	1998	neisseria meningitidis; group a	Unknown	Not E. coli	NA
A1855	1998	neisseria meningitidis; group a	Unknown	Not E. coli	NA
A2208	1998	neisseria meningitidis; group a	Unknown	Not E. coli	NA
A2380	1998	neisseria meningitidis; group a	Unknown	Not E. coli	NA
A1011	1998	neisseria meningitidis; group a	Unknown	Not E. coli	NA
A1217	1998	neisseria meningitidis; group a	Unknown	Not E. coli	NA
A1307	1998	neisseria meningitidis; group a	Unknown	Not E. coli	NA
A1370	1998	neisseria meningitidis; group a	Unknown	Not E. coli	NA
A1723	1998	neisseria meningitidis; group a	Unknown	Not E. coli	NA
A1728	1998	neisseria meningitidis; group a	Unknown	Not E. coli	NA
A1859	1998	neisseria meningitidis; group a	Unknown	Not E. coli	NA
A1939	1998	neisseria meningitidis; group a	Unknown	Not E. coli	NA
A2268	1998	neisseria meningitidis; group a	Unknown	Not E. coli	NA
A2803	1998	neisseria meningitidis; group a	Unknown	Not E. coli	NA
A952	1998	neisseria meningitidis; group a	Unknown	Not E. coli	NA
B009	1998	neisseria meningitidis; group a	Unknown	Not E. coli	NA
B149	1998	neisseria meningitidis; group a	Unknown	Not E. coli	NA
B229	1998	neisseria meningitidis; group a	Unknown	Not E. coli	NA
D10680	1998	neisseria meningitidis; group a	Unknown	Not E. coli	NA
D10882	1998	neisseria meningitidis; group a	Unknown	Not E. coli	NA
D10986	1998	neisseria meningitidis; group a	Unknown	Not E. coli	NA
A267	1998	coliform species	Unknown	Not E. coli	NA
D11816	1998	coliform species	Unknown	Not E. coli	NA
D4314	1998	coliform species	Unknown	Not E. coli	NA
A381	1998	Gram negative rod	Unknown	Not E. coli	NA
A1473	1998	Other Gram positive cocci	Unknown	Not E. coli	NA
A1611	1998	Other Gram positive cocci	Unknown	Not E. coli	NA
A1921	1998	Other Gram positive cocci	Unknown	Not E. coli	NA
A2003	1998	Other Gram positive cocci	Unknown	Not E. coli	NA
A2033	1998	Other Gram positive cocci	Unknown	Not E. coli	NA
A2555	1998	Other Gram positive cocci	Unknown	Not E. coli	NA
A594	1998	leuconostoc species	Unknown	Not E. coli	NA
A237	1998	pseudomonas	Unknown	Not E. coli	NA
B192	1998	pseudomonas aeruginosa	Unknown	Not E. coli	NA
D058	1998	pseudomonas aeruginosa	Unknown	Not E. coli	NA
D10114	1998	pseudomonas aeruginosa	Unknown	Not E. coli	NA
D11214	1998	pseudomonas aeruginosa	Unknown	Not E. coli	NA
D11241	1998	pseudomonas aeruginosa	Unknown	Not E. coli	NA
D12192	1998	pseudomonas aeruginosa	Unknown	Not E. coli	NA
D12275	1998	pseudomonas aeruginosa	Unknown	Not E. coli	NA
D12339	1998	pseudomonas aeruginosa	Unknown	Not E. coli	NA
D12495	1998	pseudomonas aeruginosa	Unknown	Not E. coli	NA
D8050	1998	pseudomonas aeruginosa	Unknown	Not E. coli	NA
D8724	1998	pseudomonas aeruginosa	Unknown	Not E. coli	NA
D8867	1998	pseudomonas aeruginosa	Unknown	Not E. coli	NA
D8911	1998	pseudomonas aeruginosa	Unknown	Not E. coli	NA
A557	1998	pseudomonas putida	Unknown	Not E. coli	NA
A1708	1998	pseudomonas sp	Unknown	Not E. coli	NA
A251	1998	pseudomonas species	Unknown	Not E. coli	NA
A2983	1998	pseudomonas species	Unknown	Not E. coli	NA
A329	1998	pseudomonas species	Unknown	Not E. coli	NA
B029	1998	pseudomonas species	Unknown	Not E. coli	NA
D10021	1998	pseudomonas species	Unknown	Not E. coli	NA
D9870	1998	pseudomonas species	Unknown	Not E. coli	NA
10160	1998	salmonella enteritidis	Unknown	Not E. coli	NA
10991	1998	salmonella enteritidis	Unknown	Not E. coli	NA
11364	1998	salmonella enteritidis	Unknown	Not E. coli	NA
11715	1998	salmonella enteritidis	Unknown	Not E. coli	NA
11924	1998	salmonella enteritidis	Unknown	Not E. coli	NA
12239	1998	salmonella enteritidis	Unknown	Not E. coli	NA
12543	1998	salmonella enteritidis	Unknown	Not E. coli	NA
6948	1998	salmonella enteritidis	Unknown	Not E. coli	NA
8388	1998	salmonella enteritidis	Unknown	Not E. coli	NA
8508	1998	salmonella enteritidis	Unknown	Not E. coli	NA
8622	1998	salmonella enteritidis	Unknown	Not E. coli	NA
8772	1998	salmonella enteritidis	Unknown	Not E. coli	NA
9486	1998	salmonella enteritidis	Unknown	Not E. coli	NA
9867	1998	salmonella enteritidis	Unknown	Not E. coli	NA
9868	1998	salmonella enteritidis	Unknown	Not E. coli	NA
A1158	1998	salmonella enteritidis	Unknown	Not E. coli	NA
A2669	1998	salmonella enteritidis	Unknown	Not E. coli	NA
A2875	1998	salmonella enteritidis	Unknown	Not E. coli	NA
A2935	1998	salmonella enteritidis	Unknown	Not E. coli	NA
A1041	1998	salmonella enteritidis	Unknown	Not E. coli	NA
A1157	1998	salmonella enteritidis	Unknown	Not E. coli	NA
A1280	1998	salmonella enteritidis	Unknown	Not E. coli	NA
A1284	1998	salmonella enteritidis	Unknown	Not E. coli	NA
A1304	1998	salmonella enteritidis	Unknown	Not E. coli	NA
A1529	1998	salmonella enteritidis	Unknown	Not E. coli	NA
A1636	1998	salmonella enteritidis	Unknown	Not E. coli	NA
A1829	1998	salmonella enteritidis	Unknown	Not E. coli	NA
A206	1998	salmonella enteritidis	Unknown	Not E. coli	NA
A2216	1998	salmonella enteritidis	Unknown	Not E. coli	NA
A2331	1998	salmonella enteritidis	Unknown	Not E. coli	NA
A2404	1998	salmonella enteritidis	Unknown	Not E. coli	NA
A2416	1998	salmonella enteritidis	Unknown	Not E. coli	NA
A2428	1998	salmonella enteritidis	Unknown	Not E. coli	NA
A2448	1998	salmonella enteritidis	Unknown	Not E. coli	NA
A2533	1998	salmonella enteritidis	Unknown	Not E. coli	NA
A2712	1998	salmonella enteritidis	Unknown	Not E. coli	NA
A2876	1998	salmonella enteritidis	Unknown	Not E. coli	NA
A2944	1998	salmonella enteritidis	Unknown	Not E. coli	NA
A3086	1998	salmonella enteritidis	Unknown	Not E. coli	NA
A395	1998	salmonella enteritidis	Unknown	Not E. coli	NA
A455	1998	salmonella enteritidis	Unknown	Not E. coli	NA
A486	1998	salmonella enteritidis	Unknown	Not E. coli	NA
A657	1998	salmonella enteritidis	Unknown	Not E. coli	NA
A697	1998	salmonella enteritidis	Unknown	Not E. coli	NA
A698	1998	salmonella enteritidis	Unknown	Not E. coli	NA
A850	1998	salmonella enteritidis	Unknown	Not E. coli	NA
D11364	1998	salmonella enteritidis	Unknown	Not E. coli	NA
D11715	1998	salmonella enteritidis	Unknown	Not E. coli	NA
D12239	1998	salmonella enteritidis	Unknown	Not E. coli	NA
D6948	1998	salmonella enteritidis	Unknown	Not E. coli	NA
D7028	1998	salmonella enteritidis	Unknown	Not E. coli	NA
D7255	1998	salmonella enteritidis	Unknown	Not E. coli	NA
D7645	1998	salmonella enteritidis	Unknown	Not E. coli	NA
D7872	1998	salmonella enteritidis	Unknown	Not E. coli	NA
D7909	1998	salmonella enteritidis	Unknown	Not E. coli	NA
D8508	1998	salmonella enteritidis	Unknown	Not E. coli	NA
D8622	1998	salmonella enteritidis	Unknown	Not E. coli	NA
D8772	1998	salmonella enteritidis	Unknown	Not E. coli	NA
D9867	1998	salmonella enteritidis	Unknown	Not E. coli	NA
D9868	1998	salmonella enteritidis	Unknown	Not E. coli	NA
10335	1998	salmonella typhi	Unknown	Not E. coli	NA
11490	1998	salmonella typhi	Unknown	Not E. coli	NA
12110	1998	salmonella typhi	Unknown	Not E. coli	NA
7992	1998	salmonella typhi	Unknown	Not E. coli	NA
7993	1998	salmonella typhi	Unknown	Not E. coli	NA
9236	1998	salmonella typhi	Unknown	Not E. coli	NA
9604	1998	salmonella typhi	Unknown	Not E. coli	NA
A1074	1998	salmonella typhi	Unknown	Not E. coli	NA
A1624	1998	salmonella typhi	Unknown	Not E. coli	NA
A2134	1998	salmonella typhi	Unknown	Not E. coli	NA
A231	1998	salmonella typhi	Unknown	Not E. coli	NA
A2354	1998	salmonella typhi	Unknown	Not E. coli	NA
A2401	1998	salmonella typhi	Unknown	Not E. coli	NA
A271	1998	salmonella typhi	Unknown	Not E. coli	NA
A2788	1998	salmonella typhi	Unknown	Not E. coli	NA
A279	1998	salmonella typhi	Unknown	Not E. coli	NA
A3052	1998	salmonella typhi	Unknown	Not E. coli	NA
A377	1998	salmonella typhi	Unknown	Not E. coli	NA
A403	1998	salmonella typhi	Unknown	Not E. coli	NA
A432	1998	salmonella typhi	Unknown	Not E. coli	NA
A550	1998	salmonella typhi	Unknown	Not E. coli	NA
A752	1998	salmonella typhi	Unknown	Not E. coli	NA
A756	1998	salmonella typhi	Unknown	Not E. coli	NA
D10335	1998	salmonella typhi	Unknown	Not E. coli	NA
D11490	1998	salmonella typhi	Unknown	Not E. coli	NA
D12110	1998	salmonella typhi	Unknown	Not E. coli	NA
D6922	1998	salmonella typhi	Unknown	Not E. coli	NA
D7992	1998	salmonella typhi	Unknown	Not E. coli	NA
D7993	1998	salmonella typhi	Unknown	Not E. coli	NA
D9604	1998	salmonella typhi	Unknown	Not E. coli	NA
10078	1998	salmonella typhimurium	Unknown	Not E. coli	NA
10115	1998	salmonella typhimurium	Unknown	Not E. coli	NA
10225	1998	salmonella typhimurium	Unknown	Not E. coli	NA
10283	1998	salmonella typhimurium	Unknown	Not E. coli	NA
10337	1998	salmonella typhimurium	Unknown	Not E. coli	NA
10484	1998	salmonella typhimurium	Unknown	Not E. coli	NA
10548	1998	salmonella typhimurium	Unknown	Not E. coli	NA
10565	1998	salmonella typhimurium	Unknown	Not E. coli	NA
10592	1998	salmonella typhimurium	Unknown	Not E. coli	NA
10617	1998	salmonella typhimurium	Unknown	Not E. coli	NA
10630	1998	salmonella typhimurium	Unknown	Not E. coli	NA
10639	1998	salmonella typhimurium	Unknown	Not E. coli	NA
10687	1998	salmonella typhimurium	Unknown	Not E. coli	NA
10706	1998	salmonella typhimurium	Unknown	Not E. coli	NA
10709	1998	salmonella typhimurium	Unknown	Not E. coli	NA
10950	1998	salmonella typhimurium	Unknown	Not E. coli	NA
10993	1998	salmonella typhimurium	Unknown	Not E. coli	NA
11153	1998	salmonella typhimurium	Unknown	Not E. coli	NA
11408	1998	salmonella typhimurium	Unknown	Not E. coli	NA
11510	1998	salmonella typhimurium	Unknown	Not E. coli	NA
11582	1998	salmonella typhimurium	Unknown	Not E. coli	NA
11584	1998	salmonella typhimurium	Unknown	Not E. coli	NA
11594	1998	salmonella typhimurium	Unknown	Not E. coli	NA
11681	1998	salmonella typhimurium	Unknown	Not E. coli	NA
11706	1998	salmonella typhimurium	Unknown	Not E. coli	NA
11741	1998	salmonella typhimurium	Unknown	Not E. coli	NA
11831	1998	salmonella typhimurium	Unknown	Not E. coli	NA
11833	1998	salmonella typhimurium	Unknown	Not E. coli	NA
11860	1998	salmonella typhimurium	Unknown	Not E. coli	NA
11863	1998	salmonella typhimurium	Unknown	Not E. coli	NA
12135	1998	salmonella typhimurium	Unknown	Not E. coli	NA
12205	1998	salmonella typhimurium	Unknown	Not E. coli	NA
12211	1998	salmonella typhimurium	Unknown	Not E. coli	NA
12241	1998	salmonella typhimurium	Unknown	Not E. coli	NA
12251	1998	salmonella typhimurium	Unknown	Not E. coli	NA
12261	1998	salmonella typhimurium	Unknown	Not E. coli	NA
12277	1998	salmonella typhimurium	Unknown	Not E. coli	NA
12303	1998	salmonella typhimurium	Unknown	Not E. coli	NA
12354	1998	salmonella typhimurium	Unknown	Not E. coli	NA
12415	1998	salmonella typhimurium	Unknown	Not E. coli	NA
12460	1998	salmonella typhimurium	Unknown	Not E. coli	NA
12500	1998	salmonella typhimurium	Unknown	Not E. coli	NA
12621	1998	salmonella typhimurium	Unknown	Not E. coli	NA
12684	1998	salmonella typhimurium	Unknown	Not E. coli	NA
12705	1998	salmonella typhimurium	Unknown	Not E. coli	NA
6934	1998	salmonella typhimurium	Unknown	Not E. coli	NA
7004	1998	salmonella typhimurium	Unknown	Not E. coli	NA
7174	1998	salmonella typhimurium	Unknown	Not E. coli	NA
7191	1998	salmonella typhimurium	Unknown	Not E. coli	NA
7228	1998	salmonella typhimurium	Unknown	Not E. coli	NA
7377	1998	salmonella typhimurium	Unknown	Not E. coli	NA
7517	1998	salmonella typhimurium	Unknown	Not E. coli	NA
7913	1998	salmonella typhimurium	Unknown	Not E. coli	NA
7937	1998	salmonella typhimurium	Unknown	Not E. coli	NA
8047	1998	salmonella typhimurium	Unknown	Not E. coli	NA
8105	1998	salmonella typhimurium	Unknown	Not E. coli	NA
8162	1998	salmonella typhimurium	Unknown	Not E. coli	NA
8181	1998	salmonella typhimurium	Unknown	Not E. coli	NA
8182	1998	salmonella typhimurium	Unknown	Not E. coli	NA
8247	1998	salmonella typhimurium	Unknown	Not E. coli	NA
8249	1998	salmonella typhimurium	Unknown	Not E. coli	NA
8464	1998	salmonella typhimurium	Unknown	Not E. coli	NA
8469	1998	salmonella typhimurium	Unknown	Not E. coli	NA
8509	1998	salmonella typhimurium	Unknown	Not E. coli	NA
8510	1998	salmonella typhimurium	Unknown	Not E. coli	NA
8511	1998	salmonella typhimurium	Unknown	Not E. coli	NA
8570	1998	salmonella typhimurium	Unknown	Not E. coli	NA
8573	1998	salmonella typhimurium	Unknown	Not E. coli	NA
8576	1998	salmonella typhimurium	Unknown	Not E. coli	NA
8597	1998	salmonella typhimurium	Unknown	Not E. coli	NA
8621	1998	salmonella typhimurium	Unknown	Not E. coli	NA
8723	1998	salmonella typhimurium	Unknown	Not E. coli	NA
8842	1998	salmonella typhimurium	Unknown	Not E. coli	NA
8866	1998	salmonella typhimurium	Unknown	Not E. coli	NA
8909	1998	salmonella typhimurium	Unknown	Not E. coli	NA
8925	1998	salmonella typhimurium	Unknown	Not E. coli	NA
8967	1998	salmonella typhimurium	Unknown	Not E. coli	NA
8980	1998	salmonella typhimurium	Unknown	Not E. coli	NA
9003	1998	salmonella typhimurium	Unknown	Not E. coli	NA
9081	1998	salmonella typhimurium	Unknown	Not E. coli	NA
9177	1998	salmonella typhimurium	Unknown	Not E. coli	NA
9187	1998	salmonella typhimurium	Unknown	Not E. coli	NA
9202	1998	salmonella typhimurium	Unknown	Not E. coli	NA
9227	1998	salmonella typhimurium	Unknown	Not E. coli	NA
9253	1998	salmonella typhimurium	Unknown	Not E. coli	NA
9262	1998	salmonella typhimurium	Unknown	Not E. coli	NA
9265	1998	salmonella typhimurium	Unknown	Not E. coli	NA
9269	1998	salmonella typhimurium	Unknown	Not E. coli	NA
9302	1998	salmonella typhimurium	Unknown	Not E. coli	NA
9418	1998	salmonella typhimurium	Unknown	Not E. coli	NA
9422	1998	salmonella typhimurium	Unknown	Not E. coli	NA
9483	1998	salmonella typhimurium	Unknown	Not E. coli	NA
9485	1998	salmonella typhimurium	Unknown	Not E. coli	NA
9496	1998	salmonella typhimurium	Unknown	Not E. coli	NA
9563	1998	salmonella typhimurium	Unknown	Not E. coli	NA
9564	1998	salmonella typhimurium	Unknown	Not E. coli	NA
9591	1998	salmonella typhimurium	Unknown	Not E. coli	NA
9622	1998	salmonella typhimurium	Unknown	Not E. coli	NA
9635	1998	salmonella typhimurium	Unknown	Not E. coli	NA
9663	1998	salmonella typhimurium	Unknown	Not E. coli	NA
9691	1998	salmonella typhimurium	Unknown	Not E. coli	NA
9725	1998	salmonella typhimurium	Unknown	Not E. coli	NA
9726	1998	salmonella typhimurium	Unknown	Not E. coli	NA
9732	1998	salmonella typhimurium	Unknown	Not E. coli	NA
9798	1998	salmonella typhimurium	Unknown	Not E. coli	NA
9800	1998	salmonella typhimurium	Unknown	Not E. coli	NA
9848	1998	salmonella typhimurium	Unknown	Not E. coli	NA
9998	1998	salmonella typhimurium	Unknown	Not E. coli	NA
A936	1998	salmonella typhimurium	Unknown	Not E. coli	NA
A1017	1998	salmonella typhimurium	Unknown	Not E. coli	NA
A1052	1998	salmonella typhimurium	Unknown	Not E. coli	NA
A1058	1998	salmonella typhimurium	Unknown	Not E. coli	NA
A1075	1998	salmonella typhimurium	Unknown	Not E. coli	NA
A1122	1998	salmonella typhimurium	Unknown	Not E. coli	NA
A1131	1998	salmonella typhimurium	Unknown	Not E. coli	NA
A1145	1998	salmonella typhimurium	Unknown	Not E. coli	NA
A1168	1998	salmonella typhimurium	Unknown	Not E. coli	NA
A1177	1998	salmonella typhimurium	Unknown	Not E. coli	NA
A1180	1998	salmonella typhimurium	Unknown	Not E. coli	NA
A1193	1998	salmonella typhimurium	Unknown	Not E. coli	NA
A1194	1998	salmonella typhimurium	Unknown	Not E. coli	NA
A1197	1998	salmonella typhimurium	Unknown	Not E. coli	NA
A1242	1998	salmonella typhimurium	Unknown	Not E. coli	NA
A1305	1998	salmonella typhimurium	Unknown	Not E. coli	NA
A1433	1998	salmonella typhimurium	Unknown	Not E. coli	NA
A1491	1998	salmonella typhimurium	Unknown	Not E. coli	NA
A1493	1998	salmonella typhimurium	Unknown	Not E. coli	NA
A1494	1998	salmonella typhimurium	Unknown	Not E. coli	NA
A1498	1998	salmonella typhimurium	Unknown	Not E. coli	NA
A1504	1998	salmonella typhimurium	Unknown	Not E. coli	NA
A1507	1998	salmonella typhimurium	Unknown	Not E. coli	NA
A1530	1998	salmonella typhimurium	Unknown	Not E. coli	NA
A1535	1998	salmonella typhimurium	Unknown	Not E. coli	NA
A1602	1998	salmonella typhimurium	Unknown	Not E. coli	NA
A1606	1998	salmonella typhimurium	Unknown	Not E. coli	NA
A1612	1998	salmonella typhimurium	Unknown	Not E. coli	NA
A1662	1998	salmonella typhimurium	Unknown	Not E. coli	NA
A1683	1998	salmonella typhimurium	Unknown	Not E. coli	NA
A1755	1998	salmonella typhimurium	Unknown	Not E. coli	NA
A188	1998	salmonella typhimurium	Unknown	Not E. coli	NA
A1890	1998	salmonella typhimurium	Unknown	Not E. coli	NA
A1892	1998	salmonella typhimurium	Unknown	Not E. coli	NA
A2061	1998	salmonella typhimurium	Unknown	Not E. coli	NA
A2065	1998	salmonella typhimurium	Unknown	Not E. coli	NA
A207	1998	salmonella typhimurium	Unknown	Not E. coli	NA
A2113	1998	salmonella typhimurium	Unknown	Not E. coli	NA
A213	1998	salmonella typhimurium	Unknown	Not E. coli	NA
A2132	1998	salmonella typhimurium	Unknown	Not E. coli	NA
A215	1998	salmonella typhimurium	Unknown	Not E. coli	NA
A2161	1998	salmonella typhimurium	Unknown	Not E. coli	NA
A2225	1998	salmonella typhimurium	Unknown	Not E. coli	NA
A2252	1998	salmonella typhimurium	Unknown	Not E. coli	NA
A2265	1998	salmonella typhimurium	Unknown	Not E. coli	NA
A2275	1998	salmonella typhimurium	Unknown	Not E. coli	NA
A2284	1998	salmonella typhimurium	Unknown	Not E. coli	NA
A2320	1998	salmonella typhimurium	Unknown	Not E. coli	NA
A2322	1998	salmonella typhimurium	Unknown	Not E. coli	NA
A2356	1998	salmonella typhimurium	Unknown	Not E. coli	NA
A2391	1998	salmonella typhimurium	Unknown	Not E. coli	NA
A2392	1998	salmonella typhimurium	Unknown	Not E. coli	NA
A241	1998	salmonella typhimurium	Unknown	Not E. coli	NA
A2424	1998	salmonella typhimurium	Unknown	Not E. coli	NA
A2433	1998	salmonella typhimurium	Unknown	Not E. coli	NA
A2469	1998	salmonella typhimurium	Unknown	Not E. coli	NA
A2479	1998	salmonella typhimurium	Unknown	Not E. coli	NA
A2490	1998	salmonella typhimurium	Unknown	Not E. coli	NA
A2516	1998	salmonella typhimurium	Unknown	Not E. coli	NA
A2538	1998	salmonella typhimurium	Unknown	Not E. coli	NA
A2539	1998	salmonella typhimurium	Unknown	Not E. coli	NA
A2548	1998	salmonella typhimurium	Unknown	Not E. coli	NA
A255	1998	salmonella typhimurium	Unknown	Not E. coli	NA
A2558	1998	salmonella typhimurium	Unknown	Not E. coli	NA
A2564	1998	salmonella typhimurium	Unknown	Not E. coli	NA
A2568	1998	salmonella typhimurium	Unknown	Not E. coli	NA
A2577	1998	salmonella typhimurium	Unknown	Not E. coli	NA
A2607	1998	salmonella typhimurium	Unknown	Not E. coli	NA
A2616	1998	salmonella typhimurium	Unknown	Not E. coli	NA
A2635	1998	salmonella typhimurium	Unknown	Not E. coli	NA
A2655	1998	salmonella typhimurium	Unknown	Not E. coli	NA
A2691	1998	salmonella typhimurium	Unknown	Not E. coli	NA
A2696	1998	salmonella typhimurium	Unknown	Not E. coli	NA
A2767	1998	salmonella typhimurium	Unknown	Not E. coli	NA
A2771	1998	salmonella typhimurium	Unknown	Not E. coli	NA
A2867	1998	salmonella typhimurium	Unknown	Not E. coli	NA
A2891	1998	salmonella typhimurium	Unknown	Not E. coli	NA
A2897	1998	salmonella typhimurium	Unknown	Not E. coli	NA
A2930	1998	salmonella typhimurium	Unknown	Not E. coli	NA
A2946	1998	salmonella typhimurium	Unknown	Not E. coli	NA
A2951	1998	salmonella typhimurium	Unknown	Not E. coli	NA
A2957	1998	salmonella typhimurium	Unknown	Not E. coli	NA
A2962	1998	salmonella typhimurium	Unknown	Not E. coli	NA
A2975	1998	salmonella typhimurium	Unknown	Not E. coli	NA
A2998	1998	salmonella typhimurium	Unknown	Not E. coli	NA
A3014	1998	salmonella typhimurium	Unknown	Not E. coli	NA
A3019	1998	salmonella typhimurium	Unknown	Not E. coli	NA
A3025	1998	salmonella typhimurium	Unknown	Not E. coli	NA
A3028	1998	salmonella typhimurium	Unknown	Not E. coli	NA
A3029	1998	salmonella typhimurium	Unknown	Not E. coli	NA
A3058	1998	salmonella typhimurium	Unknown	Not E. coli	NA
A318	1998	salmonella typhimurium	Unknown	Not E. coli	NA
A322	1998	salmonella typhimurium	Unknown	Not E. coli	NA
A337	1998	salmonella typhimurium	Unknown	Not E. coli	NA
A349	1998	salmonella typhimurium	Unknown	Not E. coli	NA
A357	1998	salmonella typhimurium	Unknown	Not E. coli	NA
A362	1998	salmonella typhimurium	Unknown	Not E. coli	NA
A373	1998	salmonella typhimurium	Unknown	Not E. coli	NA
A383	1998	salmonella typhimurium	Unknown	Not E. coli	NA
A390	1998	salmonella typhimurium	Unknown	Not E. coli	NA
A394	1998	salmonella typhimurium	Unknown	Not E. coli	NA
A399	1998	salmonella typhimurium	Unknown	Not E. coli	NA
A401	1998	salmonella typhimurium	Unknown	Not E. coli	NA
A407	1998	salmonella typhimurium	Unknown	Not E. coli	NA
A410	1998	salmonella typhimurium	Unknown	Not E. coli	NA
A412	1998	salmonella typhimurium	Unknown	Not E. coli	NA
A420	1998	salmonella typhimurium	Unknown	Not E. coli	NA
A428	1998	salmonella typhimurium	Unknown	Not E. coli	NA
A438	1998	salmonella typhimurium	Unknown	Not E. coli	NA
A496	1998	salmonella typhimurium	Unknown	Not E. coli	NA
A498	1998	salmonella typhimurium	Unknown	Not E. coli	NA
A549	1998	salmonella typhimurium	Unknown	Not E. coli	NA
A586	1998	salmonella typhimurium	Unknown	Not E. coli	NA
A595	1998	salmonella typhimurium	Unknown	Not E. coli	NA
A658	1998	salmonella typhimurium	Unknown	Not E. coli	NA
A665	1998	salmonella typhimurium	Unknown	Not E. coli	NA
A669	1998	salmonella typhimurium	Unknown	Not E. coli	NA
A671	1998	salmonella typhimurium	Unknown	Not E. coli	NA
A675	1998	salmonella typhimurium	Unknown	Not E. coli	NA
A677	1998	salmonella typhimurium	Unknown	Not E. coli	NA
A680	1998	salmonella typhimurium	Unknown	Not E. coli	NA
A719	1998	salmonella typhimurium	Unknown	Not E. coli	NA
A720	1998	salmonella typhimurium	Unknown	Not E. coli	NA
A721	1998	salmonella typhimurium	Unknown	Not E. coli	NA
A722	1998	salmonella typhimurium	Unknown	Not E. coli	NA
A737	1998	salmonella typhimurium	Unknown	Not E. coli	NA
A776	1998	salmonella typhimurium	Unknown	Not E. coli	NA
A792	1998	salmonella typhimurium	Unknown	Not E. coli	NA
A817	1998	salmonella typhimurium	Unknown	Not E. coli	NA
A821	1998	salmonella typhimurium	Unknown	Not E. coli	NA
A838	1998	salmonella typhimurium	Unknown	Not E. coli	NA
A839	1998	salmonella typhimurium	Unknown	Not E. coli	NA
A840	1998	salmonella typhimurium	Unknown	Not E. coli	NA
A853	1998	salmonella typhimurium	Unknown	Not E. coli	NA
A891	1998	salmonella typhimurium	Unknown	Not E. coli	NA
A941	1998	salmonella typhimurium	Unknown	Not E. coli	NA
A942	1998	salmonella typhimurium	Unknown	Not E. coli	NA
A947	1998	salmonella typhimurium	Unknown	Not E. coli	NA
A948	1998	salmonella typhimurium	Unknown	Not E. coli	NA
A949	1998	salmonella typhimurium	Unknown	Not E. coli	NA
A963	1998	salmonella typhimurium	Unknown	Not E. coli	NA
B107	1998	salmonella typhimurium	Unknown	Not E. coli	NA
D10078	1998	salmonella typhimurium	Unknown	Not E. coli	NA
D10225	1998	salmonella typhimurium	Unknown	Not E. coli	NA
D10283	1998	salmonella typhimurium	Unknown	Not E. coli	NA
D10337	1998	salmonella typhimurium	Unknown	Not E. coli	NA
D10548	1998	salmonella typhimurium	Unknown	Not E. coli	NA
D10565	1998	salmonella typhimurium	Unknown	Not E. coli	NA
D10592	1998	salmonella typhimurium	Unknown	Not E. coli	NA
D10617	1998	salmonella typhimurium	Unknown	Not E. coli	NA
D10639	1998	salmonella typhimurium	Unknown	Not E. coli	NA
D10687	1998	salmonella typhimurium	Unknown	Not E. coli	NA
D10706	1998	salmonella typhimurium	Unknown	Not E. coli	NA
D10950	1998	salmonella typhimurium	Unknown	Not E. coli	NA
D10991	1998	salmonella typhimurium	Unknown	Not E. coli	NA
D10993	1998	salmonella typhimurium	Unknown	Not E. coli	NA
D11510	1998	salmonella typhimurium	Unknown	Not E. coli	NA
D11582	1998	salmonella typhimurium	Unknown	Not E. coli	NA
D11584	1998	salmonella typhimurium	Unknown	Not E. coli	NA
D11594	1998	salmonella typhimurium	Unknown	Not E. coli	NA
D11681	1998	salmonella typhimurium	Unknown	Not E. coli	NA
D11706	1998	salmonella typhimurium	Unknown	Not E. coli	NA
D11741	1998	salmonella typhimurium	Unknown	Not E. coli	NA
D11831	1998	salmonella typhimurium	Unknown	Not E. coli	NA
D11833	1998	salmonella typhimurium	Unknown	Not E. coli	NA
D11863	1998	salmonella typhimurium	Unknown	Not E. coli	NA
D12205	1998	salmonella typhimurium	Unknown	Not E. coli	NA
D12211	1998	salmonella typhimurium	Unknown	Not E. coli	NA
D12241	1998	salmonella typhimurium	Unknown	Not E. coli	NA
D12251	1998	salmonella typhimurium	Unknown	Not E. coli	NA
D12277	1998	salmonella typhimurium	Unknown	Not E. coli	NA
D12303	1998	salmonella typhimurium	Unknown	Not E. coli	NA
D12460	1998	salmonella typhimurium	Unknown	Not E. coli	NA
D12705	1998	salmonella typhimurium	Unknown	Not E. coli	NA
D4299	1998	salmonella typhimurium	Unknown	Not E. coli	NA
D5372	1998	salmonella typhimurium	Unknown	Not E. coli	NA
D6889	1998	salmonella typhimurium	Unknown	Not E. coli	NA
D6894	1998	salmonella typhimurium	Unknown	Not E. coli	NA
D6913	1998	salmonella typhimurium	Unknown	Not E. coli	NA
D6918	1998	salmonella typhimurium	Unknown	Not E. coli	NA
D7004	1998	salmonella typhimurium	Unknown	Not E. coli	NA
D7145	1998	salmonella typhimurium	Unknown	Not E. coli	NA
D7174	1998	salmonella typhimurium	Unknown	Not E. coli	NA
D7191	1998	salmonella typhimurium	Unknown	Not E. coli	NA
D7194	1998	salmonella typhimurium	Unknown	Not E. coli	NA
D7228	1998	salmonella typhimurium	Unknown	Not E. coli	NA
D7239	1998	salmonella typhimurium	Unknown	Not E. coli	NA
D7320	1998	salmonella typhimurium	Unknown	Not E. coli	NA
D7333	1998	salmonella typhimurium	Unknown	Not E. coli	NA
D7346	1998	salmonella typhimurium	Unknown	Not E. coli	NA
D7377	1998	salmonella typhimurium	Unknown	Not E. coli	NA
D7417	1998	salmonella typhimurium	Unknown	Not E. coli	NA
D7488	1998	salmonella typhimurium	Unknown	Not E. coli	NA
D7492	1998	salmonella typhimurium	Unknown	Not E. coli	NA
D7494	1998	salmonella typhimurium	Unknown	Not E. coli	NA
D7525	1998	salmonella typhimurium	Unknown	Not E. coli	NA
D7526	1998	salmonella typhimurium	Unknown	Not E. coli	NA
D7702	1998	salmonella typhimurium	Unknown	Not E. coli	NA
D7793	1998	salmonella typhimurium	Unknown	Not E. coli	NA
D7867	1998	salmonella typhimurium	Unknown	Not E. coli	NA
D7913	1998	salmonella typhimurium	Unknown	Not E. coli	NA
D7937	1998	salmonella typhimurium	Unknown	Not E. coli	NA
D7959	1998	salmonella typhimurium	Unknown	Not E. coli	NA
D8162	1998	salmonella typhimurium	Unknown	Not E. coli	NA
D8181	1998	salmonella typhimurium	Unknown	Not E. coli	NA
D8182	1998	salmonella typhimurium	Unknown	Not E. coli	NA
D8247	1998	salmonella typhimurium	Unknown	Not E. coli	NA
D8249	1998	salmonella typhimurium	Unknown	Not E. coli	NA
D8469	1998	salmonella typhimurium	Unknown	Not E. coli	NA
D8509	1998	salmonella typhimurium	Unknown	Not E. coli	NA
D8510	1998	salmonella typhimurium	Unknown	Not E. coli	NA
D8511	1998	salmonella typhimurium	Unknown	Not E. coli	NA
D8570	1998	salmonella typhimurium	Unknown	Not E. coli	NA
D8573	1998	salmonella typhimurium	Unknown	Not E. coli	NA
D8576	1998	salmonella typhimurium	Unknown	Not E. coli	NA
D8597	1998	salmonella typhimurium	Unknown	Not E. coli	NA
D8621	1998	salmonella typhimurium	Unknown	Not E. coli	NA
D8723	1998	salmonella typhimurium	Unknown	Not E. coli	NA
D8866	1998	salmonella typhimurium	Unknown	Not E. coli	NA
D8909	1998	salmonella typhimurium	Unknown	Not E. coli	NA
D8925	1998	salmonella typhimurium	Unknown	Not E. coli	NA
D8967	1998	salmonella typhimurium	Unknown	Not E. coli	NA
D8980	1998	salmonella typhimurium	Unknown	Not E. coli	NA
D9003	1998	salmonella typhimurium	Unknown	Not E. coli	NA
D9177	1998	salmonella typhimurium	Unknown	Not E. coli	NA
D9187	1998	salmonella typhimurium	Unknown	Not E. coli	NA
D9202	1998	salmonella typhimurium	Unknown	Not E. coli	NA
D9253	1998	salmonella typhimurium	Unknown	Not E. coli	NA
D9262	1998	salmonella typhimurium	Unknown	Not E. coli	NA
D9265	1998	salmonella typhimurium	Unknown	Not E. coli	NA
D9269	1998	salmonella typhimurium	Unknown	Not E. coli	NA
D9302	1998	salmonella typhimurium	Unknown	Not E. coli	NA
D9422	1998	salmonella typhimurium	Unknown	Not E. coli	NA
D9483	1998	salmonella typhimurium	Unknown	Not E. coli	NA
D9485	1998	salmonella typhimurium	Unknown	Not E. coli	NA
D9564	1998	salmonella typhimurium	Unknown	Not E. coli	NA
D9591	1998	salmonella typhimurium	Unknown	Not E. coli	NA
D9622	1998	salmonella typhimurium	Unknown	Not E. coli	NA
D9663	1998	salmonella typhimurium	Unknown	Not E. coli	NA
D9726	1998	salmonella typhimurium	Unknown	Not E. coli	NA
D9732	1998	salmonella typhimurium	Unknown	Not E. coli	NA
D9798	1998	salmonella typhimurium	Unknown	Not E. coli	NA
D9800	1998	salmonella typhimurium	Unknown	Not E. coli	NA
D9848	1998	salmonella typhimurium	Unknown	Not E. coli	NA
D9998	1998	salmonella typhimurium	Unknown	Not E. coli	NA
12667	1998	salmonella species	Unknown	Not E. coli	NA
8334	1998	salmonella species	Unknown	Not E. coli	NA
8770	1998	salmonella species	Unknown	Not E. coli	NA
8843	1998	salmonella species	Unknown	Not E. coli	NA
A1104	1998	salmonella species	Unknown	Not E. coli	NA
A1110	1998	salmonella species	Unknown	Not E. coli	NA
A1578	1998	salmonella species	Unknown	Not E. coli	NA
A1598	1998	salmonella species	Unknown	Not E. coli	NA
A1599	1998	salmonella species	Unknown	Not E. coli	NA
A1668	1998	salmonella species	Unknown	Not E. coli	NA
A2744	1998	salmonella species	Unknown	Not E. coli	NA
A293	1998	salmonella species	Unknown	Not E. coli	NA
A801	1998	salmonella species	Unknown	Not E. coli	NA
D12667	1998	salmonella species	Unknown	Not E. coli	NA
D7276	1998	salmonella species	Unknown	Not E. coli	NA
D7822	1998	salmonella species	Unknown	Not E. coli	NA
D8334	1998	salmonella species	Unknown	Not E. coli	NA
D8770	1998	salmonella species	Unknown	Not E. coli	NA
D8843	1998	salmonella species	Unknown	Not E. coli	NA
D10550	1998	Unknown	Unknown	Not E. coli	NA
D11651	1998	Unknown	Unknown	Not E. coli	NA
A1373	1998	Unknown	Unknown	Not E. coli	NA
A1748	1998	Unknown	Unknown	Not E. coli	NA
10021	1998	Unknown	Unknown	Not E. coli	NA
10114	1998	Unknown	Unknown	Not E. coli	NA
12275	1998	Unknown	Unknown	Not E. coli	NA
12339	1998	Unknown	Unknown	Not E. coli	NA
8050	1998	Unknown	Unknown	Not E. coli	NA
8724	1998	Unknown	Unknown	Not E. coli	NA
8911	1998	Unknown	Unknown	Not E. coli	NA
8041	1998	vibrio cholerae	Unknown	Not E. coli	NA
A1617	1998	vibrio cholerae	Unknown	Not E. coli	NA
D8041	1998	vibrio cholerae	Unknown	Not E. coli	NA
7623	1998	b-haemolytic streptococcus	Unknown	Not E. coli	NA
9043	1998	b-haemolytic streptococcus	Unknown	Not E. coli	NA
10442	1998	enterococcus faecalis; group d strep	Unknown	Not E. coli	NA
10550	1998	enterococcus faecalis; group d strep	Unknown	Not E. coli	NA
11991	1998	enterococcus faecalis; group d strep	Unknown	Not E. coli	NA
12156	1998	enterococcus faecalis; group d strep	Unknown	Not E. coli	NA
8616	1998	enterococcus faecalis; group d strep	Unknown	Not E. coli	NA
8987	1998	enterococcus faecalis; group d strep	Unknown	Not E. coli	NA
9490	1998	enterococcus faecalis; group d strep	Unknown	Not E. coli	NA
9694	1998	enterococcus faecalis; group d strep	Unknown	Not E. coli	NA
9965	1998	enterococcus faecalis; group d strep	Unknown	Not E. coli	NA
D12156	1998	enterococcus faecalis; group d strep	Unknown	Not E. coli	NA
D8616	1998	enterococcus faecalis; group d strep	Unknown	Not E. coli	NA
D11991	1998	enterococcus species	Unknown	Not E. coli	NA
D12113	1998	enterococcus species	Unknown	Not E. coli	NA
D7718	1998	enterococcus species	Unknown	Not E. coli	NA
A2941	1998	spn	Unknown	Not E. coli	NA
A2948	1998	spn	Unknown	Not E. coli	NA
A2958	1998	spn	Unknown	Not E. coli	NA
A3015	1998	spn	Unknown	Not E. coli	NA
10883	1998	S. aureus	Unknown	Not E. coli	NA
11088	1998	S. aureus	Unknown	Not E. coli	NA
11209	1998	S. aureus	Unknown	Not E. coli	NA
11563	1998	S. aureus	Unknown	Not E. coli	NA
11925	1998	S. aureus	Unknown	Not E. coli	NA
12109	1998	S. aureus	Unknown	Not E. coli	NA
12498	1998	S. aureus	Unknown	Not E. coli	NA
12501	1998	S. aureus	Unknown	Not E. coli	NA
12638	1998	S. aureus	Unknown	Not E. coli	NA
12720	1998	S. aureus	Unknown	Not E. coli	NA
6949	1998	S. aureus	Unknown	Not E. coli	NA
7019	1998	S. aureus	Unknown	Not E. coli	NA
7162	1998	S. aureus	Unknown	Not E. coli	NA
7226	1998	S. aureus	Unknown	Not E. coli	NA
7474	1998	S. aureus	Unknown	Not E. coli	NA
7475	1998	S. aureus	Unknown	Not E. coli	NA
7493	1998	S. aureus	Unknown	Not E. coli	NA
7527	1998	S. aureus	Unknown	Not E. coli	NA
8374	1998	S. aureus	Unknown	Not E. coli	NA
8725	1998	S. aureus	Unknown	Not E. coli	NA
9079	1998	S. aureus	Unknown	Not E. coli	NA
9374	1998	S. aureus	Unknown	Not E. coli	NA
9619	1998	S. aureus	Unknown	Not E. coli	NA
A1767	1998	S. aureus	Unknown	Not E. coli	NA
A2027	1998	S. aureus	Unknown	Not E. coli	NA
A2541	1998	S. aureus	Unknown	Not E. coli	NA
A3027	1998	S. aureus	Unknown	Not E. coli	NA
A468	1998	S. aureus	Unknown	Not E. coli	NA
A592	1998	S. aureus	Unknown	Not E. coli	NA
A749	1998	S. aureus	Unknown	Not E. coli	NA
A870	1998	S. aureus	Unknown	Not E. coli	NA
B289	1998	S. aureus	Unknown	Not E. coli	NA
D10883	1998	S. aureus	Unknown	Not E. coli	NA
D11088	1998	S. aureus	Unknown	Not E. coli	NA
D11175	1998	S. aureus	Unknown	Not E. coli	NA
D11209	1998	S. aureus	Unknown	Not E. coli	NA
D11486	1998	S. aureus	Unknown	Not E. coli	NA
D11563	1998	S. aureus	Unknown	Not E. coli	NA
D11730	1998	S. aureus	Unknown	Not E. coli	NA
D11756	1998	S. aureus	Unknown	Not E. coli	NA
D11834	1998	S. aureus	Unknown	Not E. coli	NA
D11839	1998	S. aureus	Unknown	Not E. coli	NA
D11855	1998	S. aureus	Unknown	Not E. coli	NA
D11925	1998	S. aureus	Unknown	Not E. coli	NA
D11947	1998	S. aureus	Unknown	Not E. coli	NA
D11994	1998	S. aureus	Unknown	Not E. coli	NA
D12109	1998	S. aureus	Unknown	Not E. coli	NA
D12155	1998	S. aureus	Unknown	Not E. coli	NA
D12419	1998	S. aureus	Unknown	Not E. coli	NA
D12497	1998	S. aureus	Unknown	Not E. coli	NA
D12498	1998	S. aureus	Unknown	Not E. coli	NA
D12501	1998	S. aureus	Unknown	Not E. coli	NA
D12638A	1998	S. aureus	Unknown	Not E. coli	NA
D12720	1998	S. aureus	Unknown	Not E. coli	NA
D6949	1998	S. aureus	Unknown	Not E. coli	NA
D7019	1998	S. aureus	Unknown	Not E. coli	NA
D7162	1998	S. aureus	Unknown	Not E. coli	NA
D7226	1998	S. aureus	Unknown	Not E. coli	NA
D7440	1998	S. aureus	Unknown	Not E. coli	NA
D7474	1998	S. aureus	Unknown	Not E. coli	NA
D7475	1998	S. aureus	Unknown	Not E. coli	NA
D7493	1998	S. aureus	Unknown	Not E. coli	NA
D8157	1998	S. aureus	Unknown	Not E. coli	NA
D8725	1998	S. aureus	Unknown	Not E. coli	NA
D8774	1998	S. aureus	Unknown	Not E. coli	NA
D9079	1998	S. aureus	Unknown	Not E. coli	NA
D9232	1998	S. aureus	Unknown	Not E. coli	NA
D9329	1998	S. aureus	Unknown	Not E. coli	NA
D9373	1998	S. aureus	Unknown	Not E. coli	NA
D9374	1998	S. aureus	Unknown	Not E. coli	NA
D9619	1998	S. aureus	Unknown	Not E. coli	NA
A740	1998	strep sp	Unknown	Not E. coli	NA
10009	1998	streptococcus agalactiae; group b strep	Unknown	Not E. coli	NA
10418	1998	streptococcus agalactiae; group b strep	Unknown	Not E. coli	NA
11775	1998	streptococcus agalactiae; group b strep	Unknown	Not E. coli	NA
12114	1998	streptococcus agalactiae; group b strep	Unknown	Not E. coli	NA
7106	1998	streptococcus agalactiae; group b strep	Unknown	Not E. coli	NA
7414	1998	streptococcus agalactiae; group b strep	Unknown	Not E. coli	NA
7424	1998	streptococcus agalactiae; group b strep	Unknown	Not E. coli	NA
7524	1998	streptococcus agalactiae; group b strep	Unknown	Not E. coli	NA
7818	1998	streptococcus agalactiae; group b strep	Unknown	Not E. coli	NA
8188	1998	streptococcus agalactiae; group b strep	Unknown	Not E. coli	NA
8665	1998	streptococcus agalactiae; group b strep	Unknown	Not E. coli	NA
9744	1998	streptococcus agalactiae; group b strep	Unknown	Not E. coli	NA
9760	1998	streptococcus agalactiae; group b strep	Unknown	Not E. coli	NA
D10009	1998	streptococcus agalactiae; group b strep	Unknown	Not E. coli	NA
D10418	1998	streptococcus agalactiae; group b strep	Unknown	Not E. coli	NA
D10808	1998	streptococcus agalactiae; group b strep	Unknown	Not E. coli	NA
D11488	1998	streptococcus agalactiae; group b strep	Unknown	Not E. coli	NA
D11650	1998	streptococcus agalactiae; group b strep	Unknown	Not E. coli	NA
D11775	1998	streptococcus agalactiae; group b strep	Unknown	Not E. coli	NA
D11929	1998	streptococcus agalactiae; group b strep	Unknown	Not E. coli	NA
D11977	1998	streptococcus agalactiae; group b strep	Unknown	Not E. coli	NA
D12114	1998	streptococcus agalactiae; group b strep	Unknown	Not E. coli	NA
D12520	1998	streptococcus agalactiae; group b strep	Unknown	Not E. coli	NA
D7106	1998	streptococcus agalactiae; group b strep	Unknown	Not E. coli	NA
D7414	1998	streptococcus agalactiae; group b strep	Unknown	Not E. coli	NA
D7424	1998	streptococcus agalactiae; group b strep	Unknown	Not E. coli	NA
D7524	1998	streptococcus agalactiae; group b strep	Unknown	Not E. coli	NA
D7818	1998	streptococcus agalactiae; group b strep	Unknown	Not E. coli	NA
D8038	1998	streptococcus agalactiae; group b strep	Unknown	Not E. coli	NA
D8188	1998	streptococcus agalactiae; group b strep	Unknown	Not E. coli	NA
D8665	1998	streptococcus agalactiae; group b strep	Unknown	Not E. coli	NA
D9436	1998	streptococcus agalactiae; group b strep	Unknown	Not E. coli	NA
D9744	1998	streptococcus agalactiae; group b strep	Unknown	Not E. coli	NA
D9760	1998	streptococcus agalactiae; group b strep	Unknown	Not E. coli	NA
D9858	1998	streptococcus agalactiae; group b strep	Unknown	Not E. coli	NA
D9939	1998	streptococcus agalactiae; group b strep	Unknown	Not E. coli	NA
10444	1998	S. pneumoniae	Unknown	Not E. coli	NA
10758	1998	S. pneumoniae	Unknown	Not E. coli	NA
10775	1998	S. pneumoniae	Unknown	Not E. coli	NA
11130	1998	S. pneumoniae	Unknown	Not E. coli	NA
11544	1998	S. pneumoniae	Unknown	Not E. coli	NA
11832	1998	S. pneumoniae	Unknown	Not E. coli	NA
12355	1998	S. pneumoniae	Unknown	Not E. coli	NA
12440	1998	S. pneumoniae	Unknown	Not E. coli	NA
12687	1998	S. pneumoniae	Unknown	Not E. coli	NA
6909	1998	S. pneumoniae	Unknown	Not E. coli	NA
7471	1998	S. pneumoniae	Unknown	Not E. coli	NA
8114	1998	S. pneumoniae	Unknown	Not E. coli	NA
8670	1998	S. pneumoniae	Unknown	Not E. coli	NA
9066	1998	S. pneumoniae	Unknown	Not E. coli	NA
9224	1998	S. pneumoniae	Unknown	Not E. coli	NA
9677	1998	S. pneumoniae	Unknown	Not E. coli	NA
9778	1998	S. pneumoniae	Unknown	Not E. coli	NA
9795	1998	S. pneumoniae	Unknown	Not E. coli	NA
A1081	1998	S. pneumoniae	Unknown	Not E. coli	NA
A1315	1998	S. pneumoniae	Unknown	Not E. coli	NA
A1398	1998	S. pneumoniae	Unknown	Not E. coli	NA
A1417	1998	S. pneumoniae	Unknown	Not E. coli	NA
A1522	1998	S. pneumoniae	Unknown	Not E. coli	NA
A1661	1998	S. pneumoniae	Unknown	Not E. coli	NA
A1870	1998	S. pneumoniae	Unknown	Not E. coli	NA
A1878	1998	S. pneumoniae	Unknown	Not E. coli	NA
A2021	1998	S. pneumoniae	Unknown	Not E. coli	NA
A2089	1998	S. pneumoniae	Unknown	Not E. coli	NA
A2513	1998	S. pneumoniae	Unknown	Not E. coli	NA
A935	1998	S. pneumoniae	Unknown	Not E. coli	NA
A1049	1998	S. pneumoniae	Unknown	Not E. coli	NA
A1083	1998	S. pneumoniae	Unknown	Not E. coli	NA
A1100	1998	S. pneumoniae	Unknown	Not E. coli	NA
A1109	1998	S. pneumoniae	Unknown	Not E. coli	NA
A1121	1998	S. pneumoniae	Unknown	Not E. coli	NA
A1149	1998	S. pneumoniae	Unknown	Not E. coli	NA
A1150	1998	S. pneumoniae	Unknown	Not E. coli	NA
A1156	1998	S. pneumoniae	Unknown	Not E. coli	NA
A1196	1998	S. pneumoniae	Unknown	Not E. coli	NA
A1234	1998	S. pneumoniae	Unknown	Not E. coli	NA
A1275	1998	S. pneumoniae	Unknown	Not E. coli	NA
A1283	1998	S. pneumoniae	Unknown	Not E. coli	NA
A1311	1998	S. pneumoniae	Unknown	Not E. coli	NA
A1314	1998	S. pneumoniae	Unknown	Not E. coli	NA
A1363	1998	S. pneumoniae	Unknown	Not E. coli	NA
A1366	1998	S. pneumoniae	Unknown	Not E. coli	NA
A1367	1998	S. pneumoniae	Unknown	Not E. coli	NA
A1368	1998	S. pneumoniae	Unknown	Not E. coli	NA
A1413	1998	S. pneumoniae	Unknown	Not E. coli	NA
A1450	1998	S. pneumoniae	Unknown	Not E. coli	NA
A1519	1998	S. pneumoniae	Unknown	Not E. coli	NA
A1542	1998	S. pneumoniae	Unknown	Not E. coli	NA
A1566	1998	S. pneumoniae	Unknown	Not E. coli	NA
A1628	1998	S. pneumoniae	Unknown	Not E. coli	NA
A1633	1998	S. pneumoniae	Unknown	Not E. coli	NA
A1651	1998	S. pneumoniae	Unknown	Not E. coli	NA
A1672	1998	S. pneumoniae	Unknown	Not E. coli	NA
A1712	1998	S. pneumoniae	Unknown	Not E. coli	NA
A1735	1998	S. pneumoniae	Unknown	Not E. coli	NA
A1750	1998	S. pneumoniae	Unknown	Not E. coli	NA
A1751	1998	S. pneumoniae	Unknown	Not E. coli	NA
A1774	1998	S. pneumoniae	Unknown	Not E. coli	NA
A1779	1998	S. pneumoniae	Unknown	Not E. coli	NA
A1794	1998	S. pneumoniae	Unknown	Not E. coli	NA
A1816	1998	S. pneumoniae	Unknown	Not E. coli	NA
A1840	1998	S. pneumoniae	Unknown	Not E. coli	NA
A1850	1998	S. pneumoniae	Unknown	Not E. coli	NA
A1865	1998	S. pneumoniae	Unknown	Not E. coli	NA
A1884	1998	S. pneumoniae	Unknown	Not E. coli	NA
A1891	1998	S. pneumoniae	Unknown	Not E. coli	NA
A1922	1998	S. pneumoniae	Unknown	Not E. coli	NA
A1928	1998	S. pneumoniae	Unknown	Not E. coli	NA
A1976	1998	S. pneumoniae	Unknown	Not E. coli	NA
A1986	1998	S. pneumoniae	Unknown	Not E. coli	NA
A2018	1998	S. pneumoniae	Unknown	Not E. coli	NA
A2059	1998	S. pneumoniae	Unknown	Not E. coli	NA
A2088	1998	S. pneumoniae	Unknown	Not E. coli	NA
A2094	1998	S. pneumoniae	Unknown	Not E. coli	NA
A2127	1998	S. pneumoniae	Unknown	Not E. coli	NA
A2169	1998	S. pneumoniae	Unknown	Not E. coli	NA
A2170	1998	S. pneumoniae	Unknown	Not E. coli	NA
A2173	1998	S. pneumoniae	Unknown	Not E. coli	NA
A2205	1998	S. pneumoniae	Unknown	Not E. coli	NA
A2228	1998	S. pneumoniae	Unknown	Not E. coli	NA
A2230	1998	S. pneumoniae	Unknown	Not E. coli	NA
A2236	1998	S. pneumoniae	Unknown	Not E. coli	NA
A2238	1998	S. pneumoniae	Unknown	Not E. coli	NA
A2239	1998	S. pneumoniae	Unknown	Not E. coli	NA
A2245	1998	S. pneumoniae	Unknown	Not E. coli	NA
A2278	1998	S. pneumoniae	Unknown	Not E. coli	NA
A2300	1998	S. pneumoniae	Unknown	Not E. coli	NA
A2326	1998	S. pneumoniae	Unknown	Not E. coli	NA
A2333	1998	S. pneumoniae	Unknown	Not E. coli	NA
A2343	1998	S. pneumoniae	Unknown	Not E. coli	NA
A2344	1998	S. pneumoniae	Unknown	Not E. coli	NA
A2359	1998	S. pneumoniae	Unknown	Not E. coli	NA
A2389	1998	S. pneumoniae	Unknown	Not E. coli	NA
A239	1998	S. pneumoniae	Unknown	Not E. coli	NA
A2402	1998	S. pneumoniae	Unknown	Not E. coli	NA
A2431	1998	S. pneumoniae	Unknown	Not E. coli	NA
A2447	1998	S. pneumoniae	Unknown	Not E. coli	NA
A2457	1998	S. pneumoniae	Unknown	Not E. coli	NA
A2471	1998	S. pneumoniae	Unknown	Not E. coli	NA
A2489	1998	S. pneumoniae	Unknown	Not E. coli	NA
A2497	1998	S. pneumoniae	Unknown	Not E. coli	NA
A2522	1998	S. pneumoniae	Unknown	Not E. coli	NA
A2745	1998	S. pneumoniae	Unknown	Not E. coli	NA
A2766	1998	S. pneumoniae	Unknown	Not E. coli	NA
A280	1998	S. pneumoniae	Unknown	Not E. coli	NA
A2844	1998	S. pneumoniae	Unknown	Not E. coli	NA
A2858	1998	S. pneumoniae	Unknown	Not E. coli	NA
A2866	1998	S. pneumoniae	Unknown	Not E. coli	NA
A2899	1998	S. pneumoniae	Unknown	Not E. coli	NA
A2904	1998	S. pneumoniae	Unknown	Not E. coli	NA
A2929	1998	S. pneumoniae	Unknown	Not E. coli	NA
A2937	1998	S. pneumoniae	Unknown	Not E. coli	NA
A2938	1998	S. pneumoniae	Unknown	Not E. coli	NA
A3060	1998	S. pneumoniae	Unknown	Not E. coli	NA
A3074	1998	S. pneumoniae	Unknown	Not E. coli	NA
A317	1998	S. pneumoniae	Unknown	Not E. coli	NA
A385	1998	S. pneumoniae	Unknown	Not E. coli	NA
A411	1998	S. pneumoniae	Unknown	Not E. coli	NA
A431	1998	S. pneumoniae	Unknown	Not E. coli	NA
A444	1998	S. pneumoniae	Unknown	Not E. coli	NA
A456	1998	S. pneumoniae	Unknown	Not E. coli	NA
A464	1998	S. pneumoniae	Unknown	Not E. coli	NA
A479	1998	S. pneumoniae	Unknown	Not E. coli	NA
A483	1998	S. pneumoniae	Unknown	Not E. coli	NA
A521	1998	S. pneumoniae	Unknown	Not E. coli	NA
A531	1998	S. pneumoniae	Unknown	Not E. coli	NA
A580	1998	S. pneumoniae	Unknown	Not E. coli	NA
A604	1998	S. pneumoniae	Unknown	Not E. coli	NA
A765	1998	S. pneumoniae	Unknown	Not E. coli	NA
A786	1998	S. pneumoniae	Unknown	Not E. coli	NA
A822	1998	S. pneumoniae	Unknown	Not E. coli	NA
A837	1998	S. pneumoniae	Unknown	Not E. coli	NA
A854	1998	S. pneumoniae	Unknown	Not E. coli	NA
A874	1998	S. pneumoniae	Unknown	Not E. coli	NA
A875	1998	S. pneumoniae	Unknown	Not E. coli	NA
A910	1998	S. pneumoniae	Unknown	Not E. coli	NA
A917	1998	S. pneumoniae	Unknown	Not E. coli	NA
A938	1998	S. pneumoniae	Unknown	Not E. coli	NA
A966	1998	S. pneumoniae	Unknown	Not E. coli	NA
B022	1998	S. pneumoniae	Unknown	Not E. coli	NA
B026	1998	S. pneumoniae	Unknown	Not E. coli	NA
B032	1998	S. pneumoniae	Unknown	Not E. coli	NA
B082	1998	S. pneumoniae	Unknown	Not E. coli	NA
B089	1998	S. pneumoniae	Unknown	Not E. coli	NA
B093	1998	S. pneumoniae	Unknown	Not E. coli	NA
B098	1998	S. pneumoniae	Unknown	Not E. coli	NA
B100	1998	S. pneumoniae	Unknown	Not E. coli	NA
B140	1998	S. pneumoniae	Unknown	Not E. coli	NA
B172	1998	S. pneumoniae	Unknown	Not E. coli	NA
B199	1998	S. pneumoniae	Unknown	Not E. coli	NA
B224	1998	S. pneumoniae	Unknown	Not E. coli	NA
B226	1998	S. pneumoniae	Unknown	Not E. coli	NA
B260	1998	S. pneumoniae	Unknown	Not E. coli	NA
B297	1998	S. pneumoniae	Unknown	Not E. coli	NA
D10307	1998	S. pneumoniae	Unknown	Not E. coli	NA
D10321	1998	S. pneumoniae	Unknown	Not E. coli	NA
D10714	1998	S. pneumoniae	Unknown	Not E. coli	NA
D10758	1998	S. pneumoniae	Unknown	Not E. coli	NA
D10829	1998	S. pneumoniae	Unknown	Not E. coli	NA
D10870	1998	S. pneumoniae	Unknown	Not E. coli	NA
D10889	1998	S. pneumoniae	Unknown	Not E. coli	NA
D11130	1998	S. pneumoniae	Unknown	Not E. coli	NA
D11136	1998	S. pneumoniae	Unknown	Not E. coli	NA
D11151	1998	S. pneumoniae	Unknown	Not E. coli	NA
D11231	1998	S. pneumoniae	Unknown	Not E. coli	NA
D11445	1998	S. pneumoniae	Unknown	Not E. coli	NA
D11544	1998	S. pneumoniae	Unknown	Not E. coli	NA
D11705	1998	S. pneumoniae	Unknown	Not E. coli	NA
D11711	1998	S. pneumoniae	Unknown	Not E. coli	NA
D11828	1998	S. pneumoniae	Unknown	Not E. coli	NA
D11832	1998	S. pneumoniae	Unknown	Not E. coli	NA
D11888	1998	S. pneumoniae	Unknown	Not E. coli	NA
D11969	1998	S. pneumoniae	Unknown	Not E. coli	NA
D12009	1998	S. pneumoniae	Unknown	Not E. coli	NA
D12259	1998	S. pneumoniae	Unknown	Not E. coli	NA
D12283	1998	S. pneumoniae	Unknown	Not E. coli	NA
D12355	1998	S. pneumoniae	Unknown	Not E. coli	NA
D12368	1998	S. pneumoniae	Unknown	Not E. coli	NA
D12438	1998	S. pneumoniae	Unknown	Not E. coli	NA
D12440	1998	S. pneumoniae	Unknown	Not E. coli	NA
D12687	1998	S. pneumoniae	Unknown	Not E. coli	NA
D1445	1998	S. pneumoniae	Unknown	Not E. coli	NA
D3398	1998	S. pneumoniae	Unknown	Not E. coli	NA
D6909	1998	S. pneumoniae	Unknown	Not E. coli	NA
D6929	1998	S. pneumoniae	Unknown	Not E. coli	NA
D7137	1998	S. pneumoniae	Unknown	Not E. coli	NA
D7190	1998	S. pneumoniae	Unknown	Not E. coli	NA
D7211	1998	S. pneumoniae	Unknown	Not E. coli	NA
D7234	1998	S. pneumoniae	Unknown	Not E. coli	NA
D7398	1998	S. pneumoniae	Unknown	Not E. coli	NA
D7407	1998	S. pneumoniae	Unknown	Not E. coli	NA
D7471	1998	S. pneumoniae	Unknown	Not E. coli	NA
D7627	1998	S. pneumoniae	Unknown	Not E. coli	NA
D7821	1998	S. pneumoniae	Unknown	Not E. coli	NA
D8383	1998	S. pneumoniae	Unknown	Not E. coli	NA
D8447	1998	S. pneumoniae	Unknown	Not E. coli	NA
D8554	1998	S. pneumoniae	Unknown	Not E. coli	NA
D8596	1998	S. pneumoniae	Unknown	Not E. coli	NA
D8669	1998	S. pneumoniae	Unknown	Not E. coli	NA
D8670	1998	S. pneumoniae	Unknown	Not E. coli	NA
D8794	1998	S. pneumoniae	Unknown	Not E. coli	NA
D8919	1998	S. pneumoniae	Unknown	Not E. coli	NA
D9043	1998	S. pneumoniae	Unknown	Not E. coli	NA
D9066	1998	S. pneumoniae	Unknown	Not E. coli	NA
D9072	1998	S. pneumoniae	Unknown	Not E. coli	NA
D9224	1998	S. pneumoniae	Unknown	Not E. coli	NA
D9500	1998	S. pneumoniae	Unknown	Not E. coli	NA
D9795	1998	S. pneumoniae	Unknown	Not E. coli	NA
D9803	1998	S. pneumoniae	Unknown	Not E. coli	NA
10808	1998	streptococcus pyogenes; group a strep	Unknown	Not E. coli	NA
12434	1998	streptococcus pyogenes; group a strep	Unknown	Not E. coli	NA
7674	1998	streptococcus pyogenes; group a strep	Unknown	Not E. coli	NA
A222	1998	streptococcus pyogenes; group a strep	Unknown	Not E. coli	NA
A306	1998	streptococcus pyogenes; group a strep	Unknown	Not E. coli	NA
D11827	1998	streptococcus pyogenes; group a strep	Unknown	Not E. coli	NA
D11965	1998	streptococcus pyogenes; group a strep	Unknown	Not E. coli	NA
D12434	1998	streptococcus pyogenes; group a strep	Unknown	Not E. coli	NA
D7602	1998	streptococcus pyogenes; group a strep	Unknown	Not E. coli	NA
D12435	1998	streptococcus species	Unknown	Not E. coli	NA
D7623	1998	streptococcus species	Unknown	Not E. coli	NA
B299	1998		Unknown	Not E. coli	NA
8008	1998	BACILLUS SPECIES	Unknown	Not E. coli	NA
8030	1998	BACILLUS SPECIES	Unknown	Not E. coli	NA
8043	1998	BACILLUS SPECIES	Unknown	Not E. coli	NA
8078	1998	BACILLUS SPECIES	Unknown	Not E. coli	NA
8107	1998	BACILLUS SPECIES	Unknown	Not E. coli	NA
8132	1998	BACILLUS SPECIES	Unknown	Not E. coli	NA
8138	1998	BACILLUS SPECIES	Unknown	Not E. coli	NA
8139	1998	BACILLUS SPECIES	Unknown	Not E. coli	NA
8156	1998	BACILLUS SPECIES	Unknown	Not E. coli	NA
8408	1998	BACILLUS SPECIES	Unknown	Not E. coli	NA
8470	1998	BACILLUS SPECIES	Unknown	Not E. coli	NA
8491	1998	BACILLUS SPECIES	Unknown	Not E. coli	NA
8512	1998	BACILLUS SPECIES	Unknown	Not E. coli	NA
8614	1998	BACILLUS SPECIES	Unknown	Not E. coli	NA
8929	1998	BACILLUS SPECIES	Unknown	Not E. coli	NA
8932	1998	BACILLUS SPECIES	Unknown	Not E. coli	NA
8936	1998	BACILLUS SPECIES	Unknown	Not E. coli	NA
9063	1998	BACILLUS SPECIES	Unknown	Not E. coli	NA
9069	1998	BACILLUS SPECIES	Unknown	Not E. coli	NA
9071	1998	BACILLUS SPECIES	Unknown	Not E. coli	NA
9085	1998	BACILLUS SPECIES	Unknown	Not E. coli	NA
9087	1998	BACILLUS SPECIES	Unknown	Not E. coli	NA
9116	1998	BACILLUS SPECIES	Unknown	Not E. coli	NA
9127	1998	BACILLUS SPECIES	Unknown	Not E. coli	NA
9130	1998	BACILLUS SPECIES	Unknown	Not E. coli	NA
9157	1998	BACILLUS SPECIES	Unknown	Not E. coli	NA
9178	1998	BACILLUS SPECIES	Unknown	Not E. coli	NA
9193	1998	BACILLUS SPECIES	Unknown	Not E. coli	NA
9201	1998	BACILLUS SPECIES	Unknown	Not E. coli	NA
9222	1998	BACILLUS SPECIES	Unknown	Not E. coli	NA
9235	1998	BACILLUS SPECIES	Unknown	Not E. coli	NA
9323	1998	BACILLUS SPECIES	Unknown	Not E. coli	NA
9336	1998	BACILLUS SPECIES	Unknown	Not E. coli	NA
9405	1998	BACILLUS SPECIES	Unknown	Not E. coli	NA
9406	1998	BACILLUS SPECIES	Unknown	Not E. coli	NA
9430	1998	BACILLUS SPECIES	Unknown	Not E. coli	NA
9450	1998	BACILLUS SPECIES	Unknown	Not E. coli	NA
9544	1998	BACILLUS SPECIES	Unknown	Not E. coli	NA
9562	1998	BACILLUS SPECIES	Unknown	Not E. coli	NA
9652	1998	BACILLUS SPECIES	Unknown	Not E. coli	NA
9654	1998	BACILLUS SPECIES	Unknown	Not E. coli	NA
9660	1998	BACILLUS SPECIES	Unknown	Not E. coli	NA
9665	1998	BACILLUS SPECIES	Unknown	Not E. coli	NA
9696	1998	BACILLUS SPECIES	Unknown	Not E. coli	NA
9697	1998	BACILLUS SPECIES	Unknown	Not E. coli	NA
10020	1998	BACILLUS SPECIES	Unknown	Not E. coli	NA
10040	1998	BACILLUS SPECIES	Unknown	Not E. coli	NA
10100	1998	BACILLUS SPECIES	Unknown	Not E. coli	NA
10134	1998	BACILLUS SPECIES	Unknown	Not E. coli	NA
10138	1998	BACILLUS SPECIES	Unknown	Not E. coli	NA
10162	1998	BACILLUS SPECIES	Unknown	Not E. coli	NA
10238	1998	BACILLUS SPECIES	Unknown	Not E. coli	NA
10296	1998	BACILLUS SPECIES	Unknown	Not E. coli	NA
10297	1998	BACILLUS SPECIES	Unknown	Not E. coli	NA
10299	1998	BACILLUS SPECIES	Unknown	Not E. coli	NA
10326	1998	BACILLUS SPECIES	Unknown	Not E. coli	NA
10438	1998	BACILLUS SPECIES	Unknown	Not E. coli	NA
10441	1998	BACILLUS SPECIES	Unknown	Not E. coli	NA
10479	1998	BACILLUS SPECIES	Unknown	Not E. coli	NA
10562	1998	BACILLUS SPECIES	Unknown	Not E. coli	NA
10663	1998	BACILLUS SPECIES	Unknown	Not E. coli	NA
10666	1998	BACILLUS SPECIES	Unknown	Not E. coli	NA
10708	1998	BACILLUS SPECIES	Unknown	Not E. coli	NA
10750	1998	BACILLUS SPECIES	Unknown	Not E. coli	NA
10751	1998	BACILLUS SPECIES	Unknown	Not E. coli	NA
10753	1998	BACILLUS SPECIES	Unknown	Not E. coli	NA
10784	1998	BACILLUS SPECIES	Unknown	Not E. coli	NA
10820	1998	BACILLUS SPECIES	Unknown	Not E. coli	NA
10897	1998	BACILLUS SPECIES	Unknown	Not E. coli	NA
10996	1998	BACILLUS SPECIES	Unknown	Not E. coli	NA
11070	1998	BACILLUS SPECIES	Unknown	Not E. coli	NA
11072	1998	BACILLUS SPECIES	Unknown	Not E. coli	NA
11076	1998	BACILLUS SPECIES	Unknown	Not E. coli	NA
11114	1998	BACILLUS SPECIES	Unknown	Not E. coli	NA
11267	1998	BACILLUS SPECIES	Unknown	Not E. coli	NA
11334	1998	BACILLUS SPECIES	Unknown	Not E. coli	NA
11353	1998	BACILLUS SPECIES	Unknown	Not E. coli	NA
11354	1998	BACILLUS SPECIES	Unknown	Not E. coli	NA
11367	1998	BACILLUS SPECIES	Unknown	Not E. coli	NA
11371	1998	BACILLUS SPECIES	Unknown	Not E. coli	NA
11373	1998	BACILLUS SPECIES	Unknown	Not E. coli	NA
11375	1998	BACILLUS SPECIES	Unknown	Not E. coli	NA
11384	1998	BACILLUS SPECIES	Unknown	Not E. coli	NA
11419	1998	BACILLUS SPECIES	Unknown	Not E. coli	NA
11448	1998	BACILLUS SPECIES	Unknown	Not E. coli	NA
11468	1998	BACILLUS SPECIES	Unknown	Not E. coli	NA
11532	1998	BACILLUS SPECIES	Unknown	Not E. coli	NA
11577	1998	BACILLUS SPECIES	Unknown	Not E. coli	NA
11612	1998	BACILLUS SPECIES	Unknown	Not E. coli	NA
11644	1998	BACILLUS SPECIES	Unknown	Not E. coli	NA
11652	1998	BACILLUS SPECIES	Unknown	Not E. coli	NA
11694	1998	BACILLUS SPECIES	Unknown	Not E. coli	NA
11700	1998	BACILLUS SPECIES	Unknown	Not E. coli	NA
11740	1998	BACILLUS SPECIES	Unknown	Not E. coli	NA
11777	1998	BACILLUS SPECIES	Unknown	Not E. coli	NA
11794	1998	BACILLUS SPECIES	Unknown	Not E. coli	NA
11804	1998	BACILLUS SPECIES	Unknown	Not E. coli	NA
11817	1998	BACILLUS SPECIES	Unknown	Not E. coli	NA
11905	1998	BACILLUS SPECIES	Unknown	Not E. coli	NA
11950	1998	BACILLUS SPECIES	Unknown	Not E. coli	NA
11951	1998	BACILLUS SPECIES	Unknown	Not E. coli	NA
11974	1998	BACILLUS SPECIES	Unknown	Not E. coli	NA
11997	1998	BACILLUS SPECIES	Unknown	Not E. coli	NA
12002	1998	BACILLUS SPECIES	Unknown	Not E. coli	NA
12014	1998	BACILLUS SPECIES	Unknown	Not E. coli	NA
12028	1998	BACILLUS SPECIES	Unknown	Not E. coli	NA
12107	1998	BACILLUS SPECIES	Unknown	Not E. coli	NA
12112	1998	BACILLUS SPECIES	Unknown	Not E. coli	NA
12121	1998	BACILLUS SPECIES	Unknown	Not E. coli	NA
12196	1998	BACILLUS SPECIES	Unknown	Not E. coli	NA
12209	1998	BACILLUS SPECIES	Unknown	Not E. coli	NA
12249	1998	BACILLUS SPECIES	Unknown	Not E. coli	NA
12260	1998	BACILLUS SPECIES	Unknown	Not E. coli	NA
12274	1998	BACILLUS SPECIES	Unknown	Not E. coli	NA
12371	1998	BACILLUS SPECIES	Unknown	Not E. coli	NA
12383	1998	BACILLUS SPECIES	Unknown	Not E. coli	NA
12422	1998	BACILLUS SPECIES	Unknown	Not E. coli	NA
12464	1998	BACILLUS SPECIES	Unknown	Not E. coli	NA
12467	1998	BACILLUS SPECIES	Unknown	Not E. coli	NA
12489	1998	BACILLUS SPECIES	Unknown	Not E. coli	NA
A1016	1998	BACILLUS SPECIES	Unknown	Not E. coli	NA
A1128	1998	BACILLUS SPECIES	Unknown	Not E. coli	NA
A1146	1998	BACILLUS SPECIES	Unknown	Not E. coli	NA
A1159	1998	BACILLUS SPECIES	Unknown	Not E. coli	NA
A1167	1998	BACILLUS SPECIES	Unknown	Not E. coli	NA
A1203	1998	BACILLUS SPECIES	Unknown	Not E. coli	NA
A1221	1998	BACILLUS SPECIES	Unknown	Not E. coli	NA
A1274	1998	BACILLUS SPECIES	Unknown	Not E. coli	NA
A1352	1998	BACILLUS SPECIES	Unknown	Not E. coli	NA
A1355	1998	BACILLUS SPECIES	Unknown	Not E. coli	NA
A1394	1998	BACILLUS SPECIES	Unknown	Not E. coli	NA
A1426	1998	BACILLUS SPECIES	Unknown	Not E. coli	NA
A1436	1998	BACILLUS SPECIES	Unknown	Not E. coli	NA
A1480	1998	BACILLUS SPECIES	Unknown	Not E. coli	NA
A1490	1998	BACILLUS SPECIES	Unknown	Not E. coli	NA
A1575	1998	BACILLUS SPECIES	Unknown	Not E. coli	NA
A1632	1998	BACILLUS SPECIES	Unknown	Not E. coli	NA
A1734	1998	BACILLUS SPECIES	Unknown	Not E. coli	NA
A1851	1998	BACILLUS SPECIES	Unknown	Not E. coli	NA
A1861	1998	BACILLUS SPECIES	Unknown	Not E. coli	NA
A1869	1998	BACILLUS SPECIES	Unknown	Not E. coli	NA
A1873	1998	BACILLUS SPECIES	Unknown	Not E. coli	NA
A1880	1998	BACILLUS SPECIES	Unknown	Not E. coli	NA
A1881	1998	BACILLUS SPECIES	Unknown	Not E. coli	NA
A1882	1998	BACILLUS SPECIES	Unknown	Not E. coli	NA
A1944	1998	BACILLUS SPECIES	Unknown	Not E. coli	NA
A2020	1998	BACILLUS SPECIES	Unknown	Not E. coli	NA
A2028	1998	BACILLUS SPECIES	Unknown	Not E. coli	NA
A2044	1998	BACILLUS SPECIES	Unknown	Not E. coli	NA
A2138	1998	BACILLUS SPECIES	Unknown	Not E. coli	NA
A2153	1998	BACILLUS SPECIES	Unknown	Not E. coli	NA
A2159	1998	BACILLUS SPECIES	Unknown	Not E. coli	NA
A2175	1998	BACILLUS SPECIES	Unknown	Not E. coli	NA
A2192	1998	BACILLUS SPECIES	Unknown	Not E. coli	NA
A2194	1998	BACILLUS SPECIES	Unknown	Not E. coli	NA
A2202	1998	BACILLUS SPECIES	Unknown	Not E. coli	NA
A2256	1998	BACILLUS SPECIES	Unknown	Not E. coli	NA
A2257	1998	BACILLUS SPECIES	Unknown	Not E. coli	NA
A2269	1998	BACILLUS SPECIES	Unknown	Not E. coli	NA
A2287	1998	BACILLUS SPECIES	Unknown	Not E. coli	NA
A2296	1998	BACILLUS SPECIES	Unknown	Not E. coli	NA
A2298	1998	BACILLUS SPECIES	Unknown	Not E. coli	NA
A2332	1998	BACILLUS SPECIES	Unknown	Not E. coli	NA
A2345	1998	BACILLUS SPECIES	Unknown	Not E. coli	NA
A2373	1998	BACILLUS SPECIES	Unknown	Not E. coli	NA
A2374	1998	BACILLUS SPECIES	Unknown	Not E. coli	NA
A2375	1998	BACILLUS SPECIES	Unknown	Not E. coli	NA
A2382	1998	BACILLUS SPECIES	Unknown	Not E. coli	NA
A2410	1998	BACILLUS SPECIES	Unknown	Not E. coli	NA
A2434	1998	BACILLUS SPECIES	Unknown	Not E. coli	NA
A2477	1998	BACILLUS SPECIES	Unknown	Not E. coli	NA
A2508	1998	BACILLUS SPECIES	Unknown	Not E. coli	NA
A2575	1998	BACILLUS SPECIES	Unknown	Not E. coli	NA
A2581	1998	BACILLUS SPECIES	Unknown	Not E. coli	NA
A2583	1998	BACILLUS SPECIES	Unknown	Not E. coli	NA
A2589	1998	BACILLUS SPECIES	Unknown	Not E. coli	NA
A2590	1998	BACILLUS SPECIES	Unknown	Not E. coli	NA
A2638	1998	BACILLUS SPECIES	Unknown	Not E. coli	NA
A2813	1998	BACILLUS SPECIES	Unknown	Not E. coli	NA
A2852	1998	BACILLUS SPECIES	Unknown	Not E. coli	NA
A2886	1998	BACILLUS SPECIES	Unknown	Not E. coli	NA
A3008	1998	BACILLUS SPECIES	Unknown	Not E. coli	NA
A3034	1998	BACILLUS SPECIES	Unknown	Not E. coli	NA
A3057	1998	BACILLUS SPECIES	Unknown	Not E. coli	NA
A307	1998	BACILLUS SPECIES	Unknown	Not E. coli	NA
A308	1998	BACILLUS SPECIES	Unknown	Not E. coli	NA
A310	1998	BACILLUS SPECIES	Unknown	Not E. coli	NA
A380	1998	BACILLUS SPECIES	Unknown	Not E. coli	NA
A487	1998	BACILLUS SPECIES	Unknown	Not E. coli	NA
A494	1998	BACILLUS SPECIES	Unknown	Not E. coli	NA
A524	1998	BACILLUS SPECIES	Unknown	Not E. coli	NA
A562	1998	BACILLUS SPECIES	Unknown	Not E. coli	NA
A598	1998	BACILLUS SPECIES	Unknown	Not E. coli	NA
A651	1998	BACILLUS SPECIES	Unknown	Not E. coli	NA
A654	1998	BACILLUS SPECIES	Unknown	Not E. coli	NA
A667	1998	BACILLUS SPECIES	Unknown	Not E. coli	NA
A7091	1998	BACILLUS SPECIES	Unknown	Not E. coli	NA
A715	1998	BACILLUS SPECIES	Unknown	Not E. coli	NA
A7200	1998	BACILLUS SPECIES	Unknown	Not E. coli	NA
A732	1998	BACILLUS SPECIES	Unknown	Not E. coli	NA
A7868	1998	BACILLUS SPECIES	Unknown	Not E. coli	NA
A7908	1998	BACILLUS SPECIES	Unknown	Not E. coli	NA
A807	1998	BACILLUS SPECIES	Unknown	Not E. coli	NA
A819	1998	BACILLUS SPECIES	Unknown	Not E. coli	NA
A848	1998	BACILLUS SPECIES	Unknown	Not E. coli	NA
A849	1998	BACILLUS SPECIES	Unknown	Not E. coli	NA
A852	1998	BACILLUS SPECIES	Unknown	Not E. coli	NA
A889	1998	BACILLUS SPECIES	Unknown	Not E. coli	NA
A922	1998	BACILLUS SPECIES	Unknown	Not E. coli	NA
A927	1998	BACILLUS SPECIES	Unknown	Not E. coli	NA
A940	1998	BACILLUS SPECIES	Unknown	Not E. coli	NA
A965	1998	BACILLUS SPECIES	Unknown	Not E. coli	NA
A1262	1998	DIPHEROIDS	Unknown	Not E. coli	NA
A1309	1998	DIPHEROIDS	Unknown	Not E. coli	NA
A1358	1998	DIPHEROIDS	Unknown	Not E. coli	NA
A1380	1998	DIPHEROIDS	Unknown	Not E. coli	NA
A1391	1998	DIPHEROIDS	Unknown	Not E. coli	NA
A1448	1998	DIPHEROIDS	Unknown	Not E. coli	NA
A1453	1998	DIPHEROIDS	Unknown	Not E. coli	NA
A1462	1998	DIPHEROIDS	Unknown	Not E. coli	NA
A1955	1998	DIPHEROIDS	Unknown	Not E. coli	NA
A2078	1998	DIPHEROIDS	Unknown	Not E. coli	NA
A2237	1998	DIPHEROIDS	Unknown	Not E. coli	NA
A2336	1998	DIPHEROIDS	Unknown	Not E. coli	NA
A2570	1998	DIPHEROIDS	Unknown	Not E. coli	NA
A7701	1998	DIPHEROIDS	Unknown	Not E. coli	NA
A7728	1998	DIPHEROIDS	Unknown	Not E. coli	NA
A814	1998	DIPHEROIDS	Unknown	Not E. coli	NA
A967	1998	DIPHEROIDS	Unknown	Not E. coli	NA
8090	1998	DIPTHEROID SPECIES	Unknown	Not E. coli	NA
8300	1998	DIPTHEROID SPECIES	Unknown	Not E. coli	NA
8330	1998	DIPTHEROID SPECIES	Unknown	Not E. coli	NA
8630	1998	DIPTHEROID SPECIES	Unknown	Not E. coli	NA
8715	1998	DIPTHEROID SPECIES	Unknown	Not E. coli	NA
9117	1998	DIPTHEROID SPECIES	Unknown	Not E. coli	NA
9296	1998	DIPTHEROID SPECIES	Unknown	Not E. coli	NA
9535	1998	DIPTHEROID SPECIES	Unknown	Not E. coli	NA
9990	1998	DIPTHEROID SPECIES	Unknown	Not E. coli	NA
10099	1998	DIPTHEROID SPECIES	Unknown	Not E. coli	NA
11135	1998	DIPTHEROID SPECIES	Unknown	Not E. coli	NA
12580	1998	DIPTHEROID SPECIES	Unknown	Not E. coli	NA
12588	1998	DIPTHEROID SPECIES	Unknown	Not E. coli	NA
12603	1998	DIPTHEROID SPECIES	Unknown	Not E. coli	NA
12721	1998	DIPTHEROID SPECIES	Unknown	Not E. coli	NA
A192	1998	DIPTHEROIDS SPECIES	Unknown	Not E. coli	NA
A229	1998	DIPTHEROIDS SPECIES	Unknown	Not E. coli	NA
A344	1998	DIPTHEROIDS SPECIES	Unknown	Not E. coli	NA
A351	1998	DIPTHEROIDS SPECIES	Unknown	Not E. coli	NA
A440	1998	DIPTHEROIDS SPECIES	Unknown	Not E. coli	NA
A7071	1998	DIPTHEROIDS SPECIES	Unknown	Not E. coli	NA
A1059	1998	MICROCOCCI	Unknown	Not E. coli	NA
A1095	1998	MICROCOCCI	Unknown	Not E. coli	NA
A1252	1998	MICROCOCCI	Unknown	Not E. coli	NA
A1663	1998	MICROCOCCI	Unknown	Not E. coli	NA
A1665	1998	MICROCOCCI	Unknown	Not E. coli	NA
A1749	1998	MICROCOCCI	Unknown	Not E. coli	NA
A214	1998	MICROCOCCI	Unknown	Not E. coli	NA
A2146	1998	MICROCOCCI	Unknown	Not E. coli	NA
A234	1998	MICROCOCCI	Unknown	Not E. coli	NA
A2383	1998	MICROCOCCI	Unknown	Not E. coli	NA
A2459	1998	MICROCOCCI	Unknown	Not E. coli	NA
A2460	1998	MICROCOCCI	Unknown	Not E. coli	NA
A248	1998	MICROCOCCI	Unknown	Not E. coli	NA
A2610	1998	MICROCOCCI	Unknown	Not E. coli	NA
A2615	1998	MICROCOCCI	Unknown	Not E. coli	NA
A263	1998	MICROCOCCI	Unknown	Not E. coli	NA
A2676	1998	MICROCOCCI	Unknown	Not E. coli	NA
A2692	1998	MICROCOCCI	Unknown	Not E. coli	NA
A2775	1998	MICROCOCCI	Unknown	Not E. coli	NA
A2782	1998	MICROCOCCI	Unknown	Not E. coli	NA
A2792	1998	MICROCOCCI	Unknown	Not E. coli	NA
A283	1998	MICROCOCCI	Unknown	Not E. coli	NA
A2903	1998	MICROCOCCI	Unknown	Not E. coli	NA
A2909	1998	MICROCOCCI	Unknown	Not E. coli	NA
A2910	1998	MICROCOCCI	Unknown	Not E. coli	NA
A3021	1998	MICROCOCCI	Unknown	Not E. coli	NA
A315	1998	MICROCOCCI	Unknown	Not E. coli	NA
A324	1998	MICROCOCCI	Unknown	Not E. coli	NA
A327	1998	MICROCOCCI	Unknown	Not E. coli	NA
A374	1998	MICROCOCCI	Unknown	Not E. coli	NA
A443A	1998	MICROCOCCI	Unknown	Not E. coli	NA
A578	1998	MICROCOCCI	Unknown	Not E. coli	NA
A647	1998	MICROCOCCI	Unknown	Not E. coli	NA
A7157	1998	MICROCOCCI	Unknown	Not E. coli	NA
A7335	1998	MICROCOCCI	Unknown	Not E. coli	NA
A7871	1998	MICROCOCCI	Unknown	Not E. coli	NA
8412	1998	MICROCOCCI ONLY	Unknown	Not E. coli	NA
8448	1998	MICROCOCCI ONLY	Unknown	Not E. coli	NA
8488	1998	MICROCOCCI ONLY	Unknown	Not E. coli	NA
8545	1998	MICROCOCCI ONLY	Unknown	Not E. coli	NA
8600	1998	MICROCOCCI ONLY	Unknown	Not E. coli	NA
8615	1998	MICROCOCCI ONLY	Unknown	Not E. coli	NA
8802	1998	MICROCOCCI ONLY	Unknown	Not E. coli	NA
8861	1998	MICROCOCCI ONLY	Unknown	Not E. coli	NA
8910	1998	MICROCOCCI ONLY	Unknown	Not E. coli	NA
9029	1998	MICROCOCCI ONLY	Unknown	Not E. coli	NA
9067	1998	MICROCOCCI ONLY	Unknown	Not E. coli	NA
9094	1998	MICROCOCCI ONLY	Unknown	Not E. coli	NA
9113	1998	MICROCOCCI ONLY	Unknown	Not E. coli	NA
9163	1998	MICROCOCCI ONLY	Unknown	Not E. coli	NA
9185	1998	MICROCOCCI ONLY	Unknown	Not E. coli	NA
9255	1998	MICROCOCCI ONLY	Unknown	Not E. coli	NA
9290	1998	MICROCOCCI ONLY	Unknown	Not E. coli	NA
9319	1998	MICROCOCCI ONLY	Unknown	Not E. coli	NA
9331	1998	MICROCOCCI ONLY	Unknown	Not E. coli	NA
9334	1998	MICROCOCCI ONLY	Unknown	Not E. coli	NA
9377	1998	MICROCOCCI ONLY	Unknown	Not E. coli	NA
9432	1998	MICROCOCCI ONLY	Unknown	Not E. coli	NA
9454	1998	MICROCOCCI ONLY	Unknown	Not E. coli	NA
9458	1998	MICROCOCCI ONLY	Unknown	Not E. coli	NA
9459	1998	MICROCOCCI ONLY	Unknown	Not E. coli	NA
9587	1998	MICROCOCCI ONLY	Unknown	Not E. coli	NA
9621	1998	MICROCOCCI ONLY	Unknown	Not E. coli	NA
9743	1998	MICROCOCCI ONLY	Unknown	Not E. coli	NA
9745	1998	MICROCOCCI ONLY	Unknown	Not E. coli	NA
9748	1998	MICROCOCCI ONLY	Unknown	Not E. coli	NA
9802	1998	MICROCOCCI ONLY	Unknown	Not E. coli	NA
9820	1998	MICROCOCCI ONLY	Unknown	Not E. coli	NA
9861	1998	MICROCOCCI ONLY	Unknown	Not E. coli	NA
9878	1998	MICROCOCCI ONLY	Unknown	Not E. coli	NA
9920	1998	MICROCOCCI ONLY	Unknown	Not E. coli	NA
9991	1998	MICROCOCCI ONLY	Unknown	Not E. coli	NA
10145	1998	MICROCOCCI ONLY	Unknown	Not E. coli	NA
10242	1998	MICROCOCCI ONLY	Unknown	Not E. coli	NA
10406	1998	MICROCOCCI ONLY	Unknown	Not E. coli	NA
10641	1998	MICROCOCCI ONLY	Unknown	Not E. coli	NA
10830	1998	MICROCOCCI ONLY	Unknown	Not E. coli	NA
10843	1998	MICROCOCCI ONLY	Unknown	Not E. coli	NA
11019	1998	MICROCOCCI ONLY	Unknown	Not E. coli	NA
11078	1998	MICROCOCCI ONLY	Unknown	Not E. coli	NA
11150	1998	MICROCOCCI ONLY	Unknown	Not E. coli	NA
11166	1998	MICROCOCCI ONLY	Unknown	Not E. coli	NA
11259	1998	MICROCOCCI ONLY	Unknown	Not E. coli	NA
11340	1998	MICROCOCCI ONLY	Unknown	Not E. coli	NA
11352	1998	MICROCOCCI ONLY	Unknown	Not E. coli	NA
11358	1998	MICROCOCCI ONLY	Unknown	Not E. coli	NA
11365	1998	MICROCOCCI ONLY	Unknown	Not E. coli	NA
11428	1998	MICROCOCCI ONLY	Unknown	Not E. coli	NA
11430	1998	MICROCOCCI ONLY	Unknown	Not E. coli	NA
12056	1998	MICROCOCCI ONLY	Unknown	Not E. coli	NA
12100	1998	MICROCOCCI ONLY	Unknown	Not E. coli	NA
12117	1998	MICROCOCCI ONLY	Unknown	Not E. coli	NA
12119	1998	MICROCOCCI ONLY	Unknown	Not E. coli	NA
12172	1998	MICROCOCCI ONLY	Unknown	Not E. coli	NA
12183	1998	MICROCOCCI ONLY	Unknown	Not E. coli	NA
12187	1998	MICROCOCCI ONLY	Unknown	Not E. coli	NA
12240	1998	MICROCOCCI ONLY	Unknown	Not E. coli	NA
12278	1998	MICROCOCCI ONLY	Unknown	Not E. coli	NA
12308	1998	MICROCOCCI ONLY	Unknown	Not E. coli	NA
12362	1998	MICROCOCCI ONLY	Unknown	Not E. coli	NA
12401	1998	MICROCOCCI ONLY	Unknown	Not E. coli	NA
12431	1998	MICROCOCCI ONLY	Unknown	Not E. coli	NA
12463	1998	MICROCOCCI ONLY	Unknown	Not E. coli	NA
12523	1998	MICROCOCCI ONLY	Unknown	Not E. coli	NA
12558	1998	MICROCOCCI ONLY	Unknown	Not E. coli	NA
12609	1998	MICROCOCCI ONLY	Unknown	Not E. coli	NA
12625	1998	MICROCOCCI ONLY	Unknown	Not E. coli	NA
12644	1998	MICROCOCCI ONLY	Unknown	Not E. coli	NA
12669	1998	MICROCOCCI ONLY	Unknown	Not E. coli	NA
7984	1998	MICROCOCCI SPECIES	Unknown	Not E. coli	NA
7995	1998	MICROCOCCI SPECIES	Unknown	Not E. coli	NA
8083	1998	MICROCOCCI SPECIES	Unknown	Not E. coli	NA
8111	1998	MICROCOCCI SPECIES	Unknown	Not E. coli	NA
8134	1998	MICROCOCCI SPECIES	Unknown	Not E. coli	NA
8226	1998	MICROCOCCI SPECIES	Unknown	Not E. coli	NA
8232	1998	MICROCOCCI SPECIES	Unknown	Not E. coli	NA
8258	1998	MICROCOCCI SPECIES	Unknown	Not E. coli	NA
8275	1998	MICROCOCCI SPECIES	Unknown	Not E. coli	NA
8293	1998	MICROCOCCI SPECIES	Unknown	Not E. coli	NA
8298	1998	MICROCOCCI SPECIES	Unknown	Not E. coli	NA
8314	1998	MICROCOCCI SPECIES	Unknown	Not E. coli	NA
8336	1998	MICROCOCCI SPECIES	Unknown	Not E. coli	NA
8352	1998	MICROCOCCI SPECIES	Unknown	Not E. coli	NA
8441	1998	MICROCOCCI SPECIES	Unknown	Not E. coli	NA
8912	1998	MICROCOCCI SPECIES	Unknown	Not E. coli	NA
9545	1998	MICROCOCCI SPECIES	Unknown	Not E. coli	NA
9553	1998	MICROCOCCI SPECIES	Unknown	Not E. coli	NA
9594	1998	MICROCOCCI SPECIES	Unknown	Not E. coli	NA
9645	1998	MICROCOCCI SPECIES	Unknown	Not E. coli	NA
10578	1998	MICROCOCCI SPECIES	Unknown	Not E. coli	NA
10591	1998	MICROCOCCI SPECIES	Unknown	Not E. coli	NA
10729	1998	MICROCOCCI SPECIES	Unknown	Not E. coli	NA
10733	1998	MICROCOCCI SPECIES	Unknown	Not E. coli	NA
10819	1998	MICROCOCCI SPECIES	Unknown	Not E. coli	NA
11008	1998	MICROCOCCI SPECIES	Unknown	Not E. coli	NA
11690	1998	MICROCOCCI SPECIES	Unknown	Not E. coli	NA
12157	1998	MICROCOCCI SPECIES	Unknown	Not E. coli	NA
12188	1998	MICROCOCCI SPECIES	Unknown	Not E. coli	NA
12202	1998	MICROCOCCI SPECIES	Unknown	Not E. coli	NA
12204	1998	MICROCOCCI SPECIES	Unknown	Not E. coli	NA
12372	1998	MICROCOCCI SPECIES	Unknown	Not E. coli	NA
12423	1998	MICROCOCCI SPECIES	Unknown	Not E. coli	NA
12525	1998	MICROCOCCI SPECIES	Unknown	Not E. coli	NA
12537	1998	MICROCOCCI SPECIES	Unknown	Not E. coli	NA
12602	1998	MICROCOCCI SPECIES	Unknown	Not E. coli	NA
12626	1998	MICROCOCCI SPECIES	Unknown	Not E. coli	NA
12657	1998	MICROCOCCI SPECIES	Unknown	Not E. coli	NA
12372A	1998	MICROCOCCI SPECIES	Unknown	Not E. coli	NA
A1229	1998	MIXED GROWTH INCLUDING DOUBT SIGNIFICANCE	Unknown	Not E. coli	NA
A1054	1998	MIXED SKIN FLORA	Unknown	Not E. coli	NA
A1178	1998	MIXED SKIN FLORA	Unknown	Not E. coli	NA
A1222	1998	MIXED SKIN FLORA	Unknown	Not E. coli	NA
A1273	1998	MIXED SKIN FLORA	Unknown	Not E. coli	NA
A1919	1998	MIXED SKIN FLORA	Unknown	Not E. coli	NA
A258	1998	MIXED SKIN FLORA	Unknown	Not E. coli	NA
A260	1998	MIXED SKIN FLORA	Unknown	Not E. coli	NA
A273	1998	MIXED SKIN FLORA	Unknown	Not E. coli	NA
A330	1998	MIXED SKIN FLORA	Unknown	Not E. coli	NA
A446	1998	MIXED SKIN FLORA	Unknown	Not E. coli	NA
A579	1998	MIXED SKIN FLORA	Unknown	Not E. coli	NA
A6917	1998	MIXED SKIN FLORA	Unknown	Not E. coli	NA
A6960	1998	MIXED SKIN FLORA	Unknown	Not E. coli	NA
A702	1998	MIXED SKIN FLORA	Unknown	Not E. coli	NA
A7911	1998	MIXED SKIN FLORA	Unknown	Not E. coli	NA
A868	1998	MIXED SKIN FLORA	Unknown	Not E. coli	NA
A923	1998	MIXED SKIN FLORA	Unknown	Not E. coli	NA
A943	1998	MIXED SKIN FLORA	Unknown	Not E. coli	NA
A1179	1998	SKIN FLORA	Unknown	Not E. coli	NA
A1271	1998	SKIN FLORA	Unknown	Not E. coli	NA
A1272	1998	SKIN FLORA	Unknown	Not E. coli	NA
A2077	1998	SKIN FLORA	Unknown	Not E. coli	NA
A2573	1998	SKIN FLORA	Unknown	Not E. coli	NA
A261	1998	SKIN FLORA	Unknown	Not E. coli	NA
A2768	1998	SKIN FLORA	Unknown	Not E. coli	NA
A2840	1998	SKIN FLORA	Unknown	Not E. coli	NA
A3295	1998	SKIN FLORA	Unknown	Not E. coli	NA
A386	1998	SKIN FLORA	Unknown	Not E. coli	NA
A406	1998	SKIN FLORA	Unknown	Not E. coli	NA
A538	1998	SKIN FLORA	Unknown	Not E. coli	NA
A607	1998	SKIN FLORA	Unknown	Not E. coli	NA
A7088	1998	SKIN FLORA	Unknown	Not E. coli	NA
A723	1998	SKIN FLORA	Unknown	Not E. coli	NA
A7795	1998	SKIN FLORA	Unknown	Not E. coli	NA
A925	1998	SKIN FLORA	Unknown	Not E. coli	NA
A953	1998	SKIN FLORA	Unknown	Not E. coli	NA
A962	1998	SKIN FLORA	Unknown	Not E. coli	NA
8221	1998	SKIN FLORA ONLY	Unknown	Not E. coli	NA
8241	1998	SKIN FLORA ONLY	Unknown	Not E. coli	NA
8299	1998	SKIN FLORA ONLY	Unknown	Not E. coli	NA
8916	1998	SKIN FLORA ONLY	Unknown	Not E. coli	NA
9678	1998	SKIN FLORA ONLY	Unknown	Not E. coli	NA
11033	1998	SKIN FLORA ONLY	Unknown	Not E. coli	NA
11228	1998	SKIN FLORA ONLY	Unknown	Not E. coli	NA
11351	1998	SKIN FLORA ONLY	Unknown	Not E. coli	NA
11427	1998	SKIN FLORA ONLY	Unknown	Not E. coli	NA
11512	1998	SKIN FLORA ONLY	Unknown	Not E. coli	NA
11599	1998	SKIN FLORA ONLY	Unknown	Not E. coli	NA
11602	1998	SKIN FLORA ONLY	Unknown	Not E. coli	NA
11609	1998	SKIN FLORA ONLY	Unknown	Not E. coli	NA
11915	1998	SKIN FLORA ONLY	Unknown	Not E. coli	NA
11981	1998	SKIN FLORA ONLY	Unknown	Not E. coli	NA
12029	1998	SKIN FLORA ONLY	Unknown	Not E. coli	NA
12136	1998	SKIN FLORA ONLY	Unknown	Not E. coli	NA
12333	1998	SKIN FLORA ONLY	Unknown	Not E. coli	NA
12412	1998	SKIN FLORA ONLY	Unknown	Not E. coli	NA
12466	1998	SKIN FLORA ONLY	Unknown	Not E. coli	NA
8719	1998	STAPH AUREUS	Unknown	Not E. coli	NA
A1073	1998	STAPH EPI	Unknown	Not E. coli	NA
A1267	1998	STAPH EPI	Unknown	Not E. coli	NA
A1287	1998	STAPH EPI	Unknown	Not E. coli	NA
A1301	1998	STAPH EPI	Unknown	Not E. coli	NA
A1330	1998	STAPH EPI	Unknown	Not E. coli	NA
A1333	1998	STAPH EPI	Unknown	Not E. coli	NA
A1334	1998	STAPH EPI	Unknown	Not E. coli	NA
A1337	1998	STAPH EPI	Unknown	Not E. coli	NA
A1338	1998	STAPH EPI	Unknown	Not E. coli	NA
A1356	1998	STAPH EPI	Unknown	Not E. coli	NA
A1592	1998	STAPH EPI	Unknown	Not E. coli	NA
A1656	1998	STaph epi	Unknown	Not E. coli	NA
A1737	1998	STaph epi	Unknown	Not E. coli	NA
A1756	1998	STaph epi	Unknown	Not E. coli	NA
A1759	1998	STAPH EPI	Unknown	Not E. coli	NA
A1764	1998	staph epi	Unknown	Not E. coli	NA
A1788	1998	STaph epi	Unknown	Not E. coli	NA
A1805	1998	STaph epi	Unknown	Not E. coli	NA
A1814	1998	STaph epi	Unknown	Not E. coli	NA
A1839	1998	STaph epi	Unknown	Not E. coli	NA
A1843	1998	STaph epi	Unknown	Not E. coli	NA
A1846	1998	STAPH EPI	Unknown	Not E. coli	NA
A1871	1998	STAPH EPI	Unknown	Not E. coli	NA
A1883	1998	STAPH EPI	Unknown	Not E. coli	NA
A1901	1998	STAPH EPI	Unknown	Not E. coli	NA
A1907	1998	sTAPH EPI	Unknown	Not E. coli	NA
A1972	1998	STaph epi	Unknown	Not E. coli	NA
A2109	1998	STAPH EPI	Unknown	Not E. coli	NA
A2130	1998	STAph epi	Unknown	Not E. coli	NA
A2160	1998	STaph epi	Unknown	Not E. coli	NA
A2262	1998	STaph epi	Unknown	Not E. coli	NA
A2297	1998	STaph epi	Unknown	Not E. coli	NA
A2309	1998	STAPH EPI	Unknown	Not E. coli	NA
A2314	1998	staph epi	Unknown	Not E. coli	NA
A2321	1998	STaph epi	Unknown	Not E. coli	NA
A2334	1998	STaph epi	Unknown	Not E. coli	NA
A2351	1998	STAPH EPI	Unknown	Not E. coli	NA
A2363	1998	STaph epi	Unknown	Not E. coli	NA
A2376	1998	STAPH EPI	Unknown	Not E. coli	NA
A2386	1998	STAPH EPI	Unknown	Not E. coli	NA
A2388	1998	STAPH EPI	Unknown	Not E. coli	NA
A2408	1998	STAPH EPI	Unknown	Not E. coli	NA
A2584	1998	STAPH EPI	Unknown	Not E. coli	NA
A2603	1998	STAph epi	Unknown	Not E. coli	NA
A2623	1998	STaph epi	Unknown	Not E. coli	NA
A2624	1998	STaph epi	Unknown	Not E. coli	NA
A2723	1998	STaph epi	Unknown	Not E. coli	NA
A2736	1998	STaph epi	Unknown	Not E. coli	NA
A2738	1998	STaph epi	Unknown	Not E. coli	NA
A2772	1998	STaph epi	Unknown	Not E. coli	NA
A2781	1998	STAPH EPI	Unknown	Not E. coli	NA
A2783	1998	staph epi	Unknown	Not E. coli	NA
A2794	1998	STaph epi	Unknown	Not E. coli	NA
A2796	1998	STaph epi	Unknown	Not E. coli	NA
A2808	1998	STAPH EPI	Unknown	Not E. coli	NA
A2853	1998	STAPH EPI	Unknown	Not E. coli	NA
A2855	1998	STAPH EPI	Unknown	Not E. coli	NA
A2857	1998	STAPH EPI	Unknown	Not E. coli	NA
A2859	1998	STAPH EPI	Unknown	Not E. coli	NA
A2865	1998	STAPH EPI	Unknown	Not E. coli	NA
A2868	1998	STAPH EPI	Unknown	Not E. coli	NA
A2873	1998	STAPH EPI	Unknown	Not E. coli	NA
A2877	1998	STAPH EPI	Unknown	Not E. coli	NA
A422	1998	STAPH EPI	Unknown	Not E. coli	NA
A648	1998	STAPH EPI	Unknown	Not E. coli	NA
A6927	1998	STAPH EPI	Unknown	Not E. coli	NA
A7038	1998	STAPH EPI	Unknown	Not E. coli	NA
A7042	1998	STAPH EPI	Unknown	Not E. coli	NA
A7141	1998	STAPH EPI	Unknown	Not E. coli	NA
A7195	1998	STAPH EPI	Unknown	Not E. coli	NA
A7210	1998	STAPH EPI	Unknown	Not E. coli	NA
A7215	1998	STAPH EPI	Unknown	Not E. coli	NA
A7219	1998	STAPH EPI	Unknown	Not E. coli	NA
A7252	1998	STAPH EPI	Unknown	Not E. coli	NA
A7294	1998	STAPH EPI	Unknown	Not E. coli	NA
A7513	1998	STAPH EPI	Unknown	Not E. coli	NA
A7548	1998	STAPH EPI	Unknown	Not E. coli	NA
A7599	1998	STAPH EPI	Unknown	Not E. coli	NA
A7604	1998	STAPH EPI	Unknown	Not E. coli	NA
A7713	1998	STAPH EPI	Unknown	Not E. coli	NA
A7835	1998	STAPH EPI	Unknown	Not E. coli	NA
A7875	1998	STAPH EPI	Unknown	Not E. coli	NA
A7877	1998	STAPH EPI	Unknown	Not E. coli	NA
A7885	1998	STAPH EPI	Unknown	Not E. coli	NA
A7904	1998	STAPH EPI	Unknown	Not E. coli	NA
A7936	1998	STAPH EPI	Unknown	Not E. coli	NA
A7962	1998	STAPH EPI	Unknown	Not E. coli	NA
A811	1998	STAPH EPI	Unknown	Not E. coli	NA
A818	1998	STAPH EPI	Unknown	Not E. coli	NA
A830	1998	STAPH EPI	Unknown	Not E. coli	NA
A844	1998	STAPH EPI	Unknown	Not E. coli	NA
A863	1998	STAPH EPI	Unknown	Not E. coli	NA
A867	1998	STAPH EPI	Unknown	Not E. coli	NA
A869	1998	STAPH EPI	Unknown	Not E. coli	NA
A871	1998	STAPH EPI	Unknown	Not E. coli	NA
A886	1998	STAPH EPI	Unknown	Not E. coli	NA
A890	1998	STAPH EPI	Unknown	Not E. coli	NA
A894	1998	STAPH EPI	Unknown	Not E. coli	NA
A904	1998	STAPH EPI	Unknown	Not E. coli	NA
7981	1998	STAPH EPIDERMIDIS	Unknown	Not E. coli	NA
8006	1998	STAPH EPIDERMIDIS	Unknown	Not E. coli	NA
8021	1998	STAPH EPIDERMIDIS	Unknown	Not E. coli	NA
8023	1998	STAPH EPIDERMIDIS	Unknown	Not E. coli	NA
8025	1998	STAPH EPIDERMIDIS	Unknown	Not E. coli	NA
8027	1998	STAPH EPIDERMIDIS	Unknown	Not E. coli	NA
8029	1998	STAPH EPIDERMIDIS	Unknown	Not E. coli	NA
8034	1998	STAPH EPIDERMIDIS	Unknown	Not E. coli	NA
8074	1998	STAPH EPIDERMIDIS	Unknown	Not E. coli	NA
8077	1998	STAPH EPIDERMIDIS	Unknown	Not E. coli	NA
8123	1998	STAPH EPIDERMIDIS	Unknown	Not E. coli	NA
8125	1998	STAPH EPIDERMIDIS	Unknown	Not E. coli	NA
8129	1998	STAPH EPIDERMIDIS	Unknown	Not E. coli	NA
8145	1998	STAPH EPIDERMIDIS	Unknown	Not E. coli	NA
8147	1998	STAPH EPIDERMIDIS	Unknown	Not E. coli	NA
8165	1998	STAPH EPIDERMIDIS	Unknown	Not E. coli	NA
8179	1998	STAPH EPIDERMIDIS	Unknown	Not E. coli	NA
8186	1998	STAPH EPIDERMIDIS	Unknown	Not E. coli	NA
8196	1998	STAPH EPIDERMIDIS	Unknown	Not E. coli	NA
8262	1998	STAPH EPIDERMIDIS	Unknown	Not E. coli	NA
8276	1998	STAPH EPIDERMIDIS	Unknown	Not E. coli	NA
8278	1998	STAPH EPIDERMIDIS	Unknown	Not E. coli	NA
8282	1998	STAPH EPIDERMIDIS	Unknown	Not E. coli	NA
8295	1998	STAPH EPIDERMIDIS	Unknown	Not E. coli	NA
8309	1998	STAPH EPIDERMIDIS	Unknown	Not E. coli	NA
8311	1998	STAPH EPIDERMIDIS	Unknown	Not E. coli	NA
8328	1998	STAPH EPIDERMIDIS	Unknown	Not E. coli	NA
8329	1998	STAPH EPIDERMIDIS	Unknown	Not E. coli	NA
8338	1998	STAPH EPIDERMIDIS	Unknown	Not E. coli	NA
8360	1998	STAPH EPIDERMIDIS	Unknown	Not E. coli	NA
8367	1998	STAPH EPIDERMIDIS	Unknown	Not E. coli	NA
8376	1998	STAPH EPIDERMIDIS	Unknown	Not E. coli	NA
8389	1998	STAPH EPIDERMIDIS	Unknown	Not E. coli	NA
8390	1998	STAPH EPIDERMIDIS	Unknown	Not E. coli	NA
8394	1998	STAPH EPIDERMIDIS	Unknown	Not E. coli	NA
8410	1998	STAPH EPIDERMIDIS	Unknown	Not E. coli	NA
8415	1998	STAPH EPIDERMIDIS	Unknown	Not E. coli	NA
8417	1998	STAPH EPIDERMIDIS	Unknown	Not E. coli	NA
8421	1998	STAPH EPIDERMIDIS	Unknown	Not E. coli	NA
8445	1998	STAPH EPIDERMIDIS	Unknown	Not E. coli	NA
8449	1998	STAPH EPIDERMIDIS	Unknown	Not E. coli	NA
8471	1998	STAPH EPIDERMIDIS	Unknown	Not E. coli	NA
8472	1998	STAPH EPIDERMIDIS	Unknown	Not E. coli	NA
8474	1998	STAPH EPIDERMIDIS	Unknown	Not E. coli	NA
8489	1998	STAPH EPIDERMIDIS	Unknown	Not E. coli	NA
8494	1998	STAPH EPIDERMIDIS	Unknown	Not E. coli	NA
8524	1998	STAPH EPIDERMIDIS	Unknown	Not E. coli	NA
8604	1998	STAPH EPIDERMIDIS	Unknown	Not E. coli	NA
8643	1998	STAPH EPIDERMIDIS	Unknown	Not E. coli	NA
8644	1998	STAPH EPIDERMIDIS	Unknown	Not E. coli	NA
8701	1998	STAPH EPIDERMIDIS	Unknown	Not E. coli	NA
8702	1998	STAPH EPIDERMIDIS	Unknown	Not E. coli	NA
8722	1998	STAPH EPIDERMIDIS	Unknown	Not E. coli	NA
8766	1998	STAPH EPIDERMIDIS	Unknown	Not E. coli	NA
8775	1998	STAPH EPIDERMIDIS	Unknown	Not E. coli	NA
8792	1998	STAPH EPIDERMIDIS	Unknown	Not E. coli	NA
8800	1998	STAPH EPIDERMIDIS	Unknown	Not E. coli	NA
8815	1998	STAPH EPIDERMIDIS	Unknown	Not E. coli	NA
8821	1998	STAPH EPIDERMIDIS	Unknown	Not E. coli	NA
8822	1998	STAPH EPIDERMIDIS	Unknown	Not E. coli	NA
8864	1998	STAPH EPIDERMIDIS	Unknown	Not E. coli	NA
8887	1998	STAPH EPIDERMIDIS	Unknown	Not E. coli	NA
8888	1998	STAPH EPIDERMIDIS	Unknown	Not E. coli	NA
8921	1998	STAPH EPIDERMIDIS	Unknown	Not E. coli	NA
8926	1998	STAPH EPIDERMIDIS	Unknown	Not E. coli	NA
8933	1998	STAPH EPIDERMIDIS	Unknown	Not E. coli	NA
8934	1998	STAPH EPIDERMIDIS	Unknown	Not E. coli	NA
8943	1998	STAPH EPIDERMIDIS	Unknown	Not E. coli	NA
8982	1998	STAPH EPIDERMIDIS	Unknown	Not E. coli	NA
8986	1998	STAPH EPIDERMIDIS	Unknown	Not E. coli	NA
8997	1998	STAPH EPIDERMIDIS	Unknown	Not E. coli	NA
9000	1998	STAPH EPIDERMIDIS	Unknown	Not E. coli	NA
9001	1998	STAPH EPIDERMIDIS	Unknown	Not E. coli	NA
9002	1998	STAPH EPIDERMIDIS	Unknown	Not E. coli	NA
9046	1998	STAPH EPIDERMIDIS	Unknown	Not E. coli	NA
9048	1998	STAPH EPIDERMIDIS	Unknown	Not E. coli	NA
9086	1998	STAPH EPIDERMIDIS	Unknown	Not E. coli	NA
9100	1998	STAPH EPIDERMIDIS	Unknown	Not E. coli	NA
9123	1998	STAPH EPIDERMIDIS	Unknown	Not E. coli	NA
9158	1998	STAPH EPIDERMIDIS	Unknown	Not E. coli	NA
9160	1998	STAPH EPIDERMIDIS	Unknown	Not E. coli	NA
9180	1998	STAPH EPIDERMIDIS	Unknown	Not E. coli	NA
9181	1998	STAPH EPIDERMIDIS	Unknown	Not E. coli	NA
9186	1998	STAPH EPIDERMIDIS	Unknown	Not E. coli	NA
9198	1998	STAPH EPIDERMIDIS	Unknown	Not E. coli	NA
9199	1998	STAPH EPIDERMIDIS	Unknown	Not E. coli	NA
9208	1998	STAPH EPIDERMIDIS	Unknown	Not E. coli	NA
9223	1998	STAPH EPIDERMIDIS	Unknown	Not E. coli	NA
9258	1998	STAPH EPIDERMIDIS	Unknown	Not E. coli	NA
9291	1998	STAPH EPIDERMIDIS	Unknown	Not E. coli	NA
9292	1998	STAPH EPIDERMIDIS	Unknown	Not E. coli	NA
9295	1998	STAPH EPIDERMIDIS	Unknown	Not E. coli	NA
9299	1998	STAPH EPIDERMIDIS	Unknown	Not E. coli	NA
9330	1998	STAPH EPIDERMIDIS	Unknown	Not E. coli	NA
9339	1998	STAPH EPIDERMIDIS	Unknown	Not E. coli	NA
9420	1998	STAPH EPIDERMIDIS	Unknown	Not E. coli	NA
9433	1998	STAPH EPIDERMIDIS	Unknown	Not E. coli	NA
9457	1998	STAPH EPIDERMIDIS	Unknown	Not E. coli	NA
9460	1998	STAPH EPIDERMIDIS	Unknown	Not E. coli	NA
9479	1998	STAPH EPIDERMIDIS	Unknown	Not E. coli	NA
9484	1998	STAPH EPIDERMIDIS	Unknown	Not E. coli	NA
9547	1998	STAPH EPIDERMIDIS	Unknown	Not E. coli	NA
9552	1998	STAPH EPIDERMIDIS	Unknown	Not E. coli	NA
9602	1998	STAPH EPIDERMIDIS	Unknown	Not E. coli	NA
9603	1998	STAPH EPIDERMIDIS	Unknown	Not E. coli	NA
9646	1998	STAPH EPIDERMIDIS	Unknown	Not E. coli	NA
9653	1998	STAPH EPIDERMIDIS	Unknown	Not E. coli	NA
9662	1998	STAPH EPIDERMIDIS	Unknown	Not E. coli	NA
9712	1998	STAPH EPIDERMIDIS	Unknown	Not E. coli	NA
9775	1998	STAPH EPIDERMIDIS	Unknown	Not E. coli	NA
9815	1998	STAPH EPIDERMIDIS	Unknown	Not E. coli	NA
9846	1998	STAPH EPIDERMIDIS	Unknown	Not E. coli	NA
9849	1998	STAPH EPIDERMIDIS	Unknown	Not E. coli	NA
9906	1998	STAPH EPIDERMIDIS	Unknown	Not E. coli	NA
9907	1998	STAPH EPIDERMIDIS	Unknown	Not E. coli	NA
9921	1998	STAPH EPIDERMIDIS	Unknown	Not E. coli	NA
9953	1998	STAPH EPIDERMIDIS	Unknown	Not E. coli	NA
9981	1998	STAPH EPIDERMIDIS	Unknown	Not E. coli	NA
9982	1998	STAPH EPIDERMIDIS	Unknown	Not E. coli	NA
10006	1998	STAPH EPIDERMIDIS	Unknown	Not E. coli	NA
10007	1998	STAPH EPIDERMIDIS	Unknown	Not E. coli	NA
10008	1998	STAPH EPIDERMIDIS	Unknown	Not E. coli	NA
10012	1998	STAPH EPIDERMIDIS	Unknown	Not E. coli	NA
10024	1998	STAPH EPIDERMIDIS	Unknown	Not E. coli	NA
10063	1998	STAPH EPIDERMIDIS	Unknown	Not E. coli	NA
10077	1998	STAPH EPIDERMIDIS	Unknown	Not E. coli	NA
10081	1998	STAPH EPIDERMIDIS	Unknown	Not E. coli	NA
10083	1998	STAPH EPIDERMIDIS	Unknown	Not E. coli	NA
10109	1998	STAPH EPIDERMIDIS	Unknown	Not E. coli	NA
10157	1998	STAPH EPIDERMIDIS	Unknown	Not E. coli	NA
10198	1998	STAPH EPIDERMIDIS	Unknown	Not E. coli	NA
10249	1998	STAPH EPIDERMIDIS	Unknown	Not E. coli	NA
10265	1998	STAPH EPIDERMIDIS	Unknown	Not E. coli	NA
10266	1998	STAPH EPIDERMIDIS	Unknown	Not E. coli	NA
10267	1998	STAPH EPIDERMIDIS	Unknown	Not E. coli	NA
10278	1998	STAPH EPIDERMIDIS	Unknown	Not E. coli	NA
10316	1998	STAPH EPIDERMIDIS	Unknown	Not E. coli	NA
10318	1998	STAPH EPIDERMIDIS	Unknown	Not E. coli	NA
10370	1998	STAPH EPIDERMIDIS	Unknown	Not E. coli	NA
10383	1998	STAPH EPIDERMIDIS	Unknown	Not E. coli	NA
10384	1998	STAPH EPIDERMIDIS	Unknown	Not E. coli	NA
10387	1998	STAPH EPIDERMIDIS	Unknown	Not E. coli	NA
10388	1998	STAPH EPIDERMIDIS	Unknown	Not E. coli	NA
10390	1998	STAPH EPIDERMIDIS	Unknown	Not E. coli	NA
10395	1998	STAPH EPIDERMIDIS	Unknown	Not E. coli	NA
10423	1998	STAPH EPIDERMIDIS	Unknown	Not E. coli	NA
10426	1998	STAPH EPIDERMIDIS	Unknown	Not E. coli	NA
10439	1998	STAPH EPIDERMIDIS	Unknown	Not E. coli	NA
10445	1998	STAPH EPIDERMIDIS	Unknown	Not E. coli	NA
10453	1998	STAPH EPIDERMIDIS	Unknown	Not E. coli	NA
10454	1998	STAPH EPIDERMIDIS	Unknown	Not E. coli	NA
10458	1998	STAPH EPIDERMIDIS	Unknown	Not E. coli	NA
10467	1998	STAPH EPIDERMIDIS	Unknown	Not E. coli	NA
10468	1998	STAPH EPIDERMIDIS	Unknown	Not E. coli	NA
10469	1998	STAPH EPIDERMIDIS	Unknown	Not E. coli	NA
10478	1998	STAPH EPIDERMIDIS	Unknown	Not E. coli	NA
10483	1998	STAPH EPIDERMIDIS	Unknown	Not E. coli	NA
10547	1998	STAPH EPIDERMIDIS	Unknown	Not E. coli	NA
10561	1998	STAPH EPIDERMIDIS	Unknown	Not E. coli	NA
10600	1998	STAPH EPIDERMIDIS	Unknown	Not E. coli	NA
10636	1998	STAPH EPIDERMIDIS	Unknown	Not E. coli	NA
10638	1998	STAPH EPIDERMIDIS	Unknown	Not E. coli	NA
10640	1998	STAPH EPIDERMIDIS	Unknown	Not E. coli	NA
10642	1998	STAPH EPIDERMIDIS	Unknown	Not E. coli	NA
10667	1998	STAPH EPIDERMIDIS	Unknown	Not E. coli	NA
10668	1998	STAPH EPIDERMIDIS	Unknown	Not E. coli	NA
10676	1998	STAPH EPIDERMIDIS	Unknown	Not E. coli	NA
10688	1998	STAPH EPIDERMIDIS	Unknown	Not E. coli	NA
10690	1998	STAPH EPIDERMIDIS	Unknown	Not E. coli	NA
10691	1998	STAPH EPIDERMIDIS	Unknown	Not E. coli	NA
10760	1998	STAPH EPIDERMIDIS	Unknown	Not E. coli	NA
10805	1998	STAPH EPIDERMIDIS	Unknown	Not E. coli	NA
10818	1998	STAPH EPIDERMIDIS	Unknown	Not E. coli	NA
10831	1998	STAPH EPIDERMIDIS	Unknown	Not E. coli	NA
10854	1998	STAPH EPIDERMIDIS	Unknown	Not E. coli	NA
10855	1998	STAPH EPIDERMIDIS	Unknown	Not E. coli	NA
10857	1998	STAPH EPIDERMIDIS	Unknown	Not E. coli	NA
10867	1998	STAPH EPIDERMIDIS	Unknown	Not E. coli	NA
10875	1998	STAPH EPIDERMIDIS	Unknown	Not E. coli	NA
10884	1998	STAPH EPIDERMIDIS	Unknown	Not E. coli	NA
10904	1998	STAPH EPIDERMIDIS	Unknown	Not E. coli	NA
10931	1998	STAPH EPIDERMIDIS	Unknown	Not E. coli	NA
10933	1998	STAPH EPIDERMIDIS	Unknown	Not E. coli	NA
10956	1998	STAPH EPIDERMIDIS	Unknown	Not E. coli	NA
10957	1998	STAPH EPIDERMIDIS	Unknown	Not E. coli	NA
10959	1998	STAPH EPIDERMIDIS	Unknown	Not E. coli	NA
10995	1998	STAPH EPIDERMIDIS	Unknown	Not E. coli	NA
11054	1998	STAPH EPIDERMIDIS	Unknown	Not E. coli	NA
11102	1998	STAPH EPIDERMIDIS	Unknown	Not E. coli	NA
11147	1998	STAPH EPIDERMIDIS	Unknown	Not E. coli	NA
11148	1998	STAPH EPIDERMIDIS	Unknown	Not E. coli	NA
11174	1998	STAPH EPIDERMIDIS	Unknown	Not E. coli	NA
11184	1998	STAPH EPIDERMIDIS	Unknown	Not E. coli	NA
11188	1998	STAPH EPIDERMIDIS	Unknown	Not E. coli	NA
11191	1998	STAPH EPIDERMIDIS	Unknown	Not E. coli	NA
11192	1998	STAPH EPIDERMIDIS	Unknown	Not E. coli	NA
11235	1998	STAPH EPIDERMIDIS	Unknown	Not E. coli	NA
11240	1998	STAPH EPIDERMIDIS	Unknown	Not E. coli	NA
11263	1998	STAPH EPIDERMIDIS	Unknown	Not E. coli	NA
11308	1998	STAPH EPIDERMIDIS	Unknown	Not E. coli	NA
11319	1998	STAPH EPIDERMIDIS	Unknown	Not E. coli	NA
11335	1998	STAPH EPIDERMIDIS	Unknown	Not E. coli	NA
11425	1998	STAPH EPIDERMIDIS	Unknown	Not E. coli	NA
11465	1998	STAPH EPIDERMIDIS	Unknown	Not E. coli	NA
11474	1998	STAPH EPIDERMIDIS	Unknown	Not E. coli	NA
11475	1998	STAPH EPIDERMIDIS	Unknown	Not E. coli	NA
11489	1998	STAPH EPIDERMIDIS	Unknown	Not E. coli	NA
11520	1998	STAPH EPIDERMIDIS	Unknown	Not E. coli	NA
11525	1998	STAPH EPIDERMIDIS	Unknown	Not E. coli	NA
11565	1998	STAPH EPIDERMIDIS	Unknown	Not E. coli	NA
11581	1998	STAPH EPIDERMIDIS	Unknown	Not E. coli	NA
11595	1998	STAPH EPIDERMIDIS	Unknown	Not E. coli	NA
11606	1998	STAPH EPIDERMIDIS	Unknown	Not E. coli	NA
11607	1998	STAPH EPIDERMIDIS	Unknown	Not E. coli	NA
11610	1998	STAPH EPIDERMIDIS	Unknown	Not E. coli	NA
11624	1998	STAPH EPIDERMIDIS	Unknown	Not E. coli	NA
11641	1998	STAPH EPIDERMIDIS	Unknown	Not E. coli	NA
11656	1998	STAPH EPIDERMIDIS	Unknown	Not E. coli	NA
11673	1998	STAPH EPIDERMIDIS	Unknown	Not E. coli	NA
11696	1998	STAPH EPIDERMIDIS	Unknown	Not E. coli	NA
11708	1998	STAPH EPIDERMIDIS	Unknown	Not E. coli	NA
11729	1998	STAPH EPIDERMIDIS	Unknown	Not E. coli	NA
11752	1998	STAPH EPIDERMIDIS	Unknown	Not E. coli	NA
11805	1998	STAPH EPIDERMIDIS	Unknown	Not E. coli	NA
11840	1998	STAPH EPIDERMIDIS	Unknown	Not E. coli	NA
11841	1998	STAPH EPIDERMIDIS	Unknown	Not E. coli	NA
11853	1998	STAPH EPIDERMIDIS	Unknown	Not E. coli	NA
11859	1998	STAPH EPIDERMIDIS	Unknown	Not E. coli	NA
11862	1998	STAPH EPIDERMIDIS	Unknown	Not E. coli	NA
11865	1998	STAPH EPIDERMIDIS	Unknown	Not E. coli	NA
11879	1998	STAPH EPIDERMIDIS	Unknown	Not E. coli	NA
11944	1998	STAPH EPIDERMIDIS	Unknown	Not E. coli	NA
11946	1998	STAPH EPIDERMIDIS	Unknown	Not E. coli	NA
11949	1998	STAPH EPIDERMIDIS	Unknown	Not E. coli	NA
11973	1998	STAPH EPIDERMIDIS	Unknown	Not E. coli	NA
11980	1998	STAPH EPIDERMIDIS	Unknown	Not E. coli	NA
12013	1998	STAPH EPIDERMIDIS	Unknown	Not E. coli	NA
12025	1998	STAPH EPIDERMIDIS	Unknown	Not E. coli	NA
12026	1998	STAPH EPIDERMIDIS	Unknown	Not E. coli	NA
12137	1998	STAPH EPIDERMIDIS	Unknown	Not E. coli	NA
12139	1998	STAPH EPIDERMIDIS	Unknown	Not E. coli	NA
12147	1998	STAPH EPIDERMIDIS	Unknown	Not E. coli	NA
12161	1998	STAPH EPIDERMIDIS	Unknown	Not E. coli	NA
12174	1998	STAPH EPIDERMIDIS	Unknown	Not E. coli	NA
12177	1998	STAPH EPIDERMIDIS	Unknown	Not E. coli	NA
12186	1998	STAPH EPIDERMIDIS	Unknown	Not E. coli	NA
12235	1998	STAPH EPIDERMIDIS	Unknown	Not E. coli	NA
12252	1998	STAPH EPIDERMIDIS	Unknown	Not E. coli	NA
12262	1998	STAPH EPIDERMIDIS	Unknown	Not E. coli	NA
12270	1998	STAPH EPIDERMIDIS	Unknown	Not E. coli	NA
12300	1998	STAPH EPIDERMIDIS	Unknown	Not E. coli	NA
12302	1998	STAPH EPIDERMIDIS	Unknown	Not E. coli	NA
12313	1998	STAPH EPIDERMIDIS	Unknown	Not E. coli	NA
12322	1998	STAPH EPIDERMIDIS	Unknown	Not E. coli	NA
12332	1998	STAPH EPIDERMIDIS	Unknown	Not E. coli	NA
12350	1998	STAPH EPIDERMIDIS	Unknown	Not E. coli	NA
12382	1998	STAPH EPIDERMIDIS	Unknown	Not E. coli	NA
12384	1998	STAPH EPIDERMIDIS	Unknown	Not E. coli	NA
12396	1998	STAPH EPIDERMIDIS	Unknown	Not E. coli	NA
12398	1998	STAPH EPIDERMIDIS	Unknown	Not E. coli	NA
12429	1998	STAPH EPIDERMIDIS	Unknown	Not E. coli	NA
12430	1998	STAPH EPIDERMIDIS	Unknown	Not E. coli	NA
12436	1998	STAPH EPIDERMIDIS	Unknown	Not E. coli	NA
12462	1998	STAPH EPIDERMIDIS	Unknown	Not E. coli	NA
12483	1998	STAPH EPIDERMIDIS	Unknown	Not E. coli	NA
12488	1998	STAPH EPIDERMIDIS	Unknown	Not E. coli	NA
12493	1998	STAPH EPIDERMIDIS	Unknown	Not E. coli	NA
12508	1998	STAPH EPIDERMIDIS	Unknown	Not E. coli	NA
12545	1998	STAPH EPIDERMIDIS	Unknown	Not E. coli	NA
12572	1998	STAPH EPIDERMIDIS	Unknown	Not E. coli	NA
12574	1998	STAPH EPIDERMIDIS	Unknown	Not E. coli	NA
12577	1998	STAPH EPIDERMIDIS	Unknown	Not E. coli	NA
12586	1998	STAPH EPIDERMIDIS	Unknown	Not E. coli	NA
12596	1998	STAPH EPIDERMIDIS	Unknown	Not E. coli	NA
12640	1998	STAPH EPIDERMIDIS	Unknown	Not E. coli	NA
12652	1998	STAPH EPIDERMIDIS	Unknown	Not E. coli	NA
12654	1998	STAPH EPIDERMIDIS	Unknown	Not E. coli	NA
12658	1998	STAPH EPIDERMIDIS	Unknown	Not E. coli	NA
12665	1998	STAPH EPIDERMIDIS	Unknown	Not E. coli	NA
A370	1998	Staph epi	Unknown	Not E. coli	NA
A1009	1998	Staph epi	Unknown	Not E. coli	NA
A1013	1998	Staph epi	Unknown	Not E. coli	NA
A1019	1998	Staph epi	Unknown	Not E. coli	NA
A1020	1998	Staph epi	Unknown	Not E. coli	NA
A1021	1998	Staph epi	Unknown	Not E. coli	NA
A1026	1998	Staph epi	Unknown	Not E. coli	NA
A1031	1998	Staph epi	Unknown	Not E. coli	NA
A1039	1998	Staph epi	Unknown	Not E. coli	NA
A1046	1998	Staph epi	Unknown	Not E. coli	NA
A1057	1998	Staph epi	Unknown	Not E. coli	NA
A1067	1998	Staph epi	Unknown	Not E. coli	NA
A1076	1998	Staph epi	Unknown	Not E. coli	NA
A1077	1998	Staph epi	Unknown	Not E. coli	NA
A1078	1998	Staph epi	Unknown	Not E. coli	NA
A1082	1998	Staph epi	Unknown	Not E. coli	NA
A1089	1998	Staph epi	Unknown	Not E. coli	NA
A1090	1998	Staph epi	Unknown	Not E. coli	NA
A1096	1998	Staph epi	Unknown	Not E. coli	NA
A1106	1998	Staph epi	Unknown	Not E. coli	NA
A1124	1998	Staph epi	Unknown	Not E. coli	NA
A1134	1998	Staph epi	Unknown	Not E. coli	NA
A1135	1998	Staph epi	Unknown	Not E. coli	NA
A1137	1998	Staph epi	Unknown	Not E. coli	NA
A1140	1998	Staph epi	Unknown	Not E. coli	NA
A1165	1998	Staph epi	Unknown	Not E. coli	NA
A1182	1998	Staph epi	Unknown	Not E. coli	NA
A1189	1998	Staph epi	Unknown	Not E. coli	NA
A1190	1998	Staph epi	Unknown	Not E. coli	NA
A1192	1998	Staph epi	Unknown	Not E. coli	NA
A1220	1998	Staph epi	Unknown	Not E. coli	NA
A1230	1998	Staph epi	Unknown	Not E. coli	NA
A1232	1998	Staph epi	Unknown	Not E. coli	NA
A1249	1998	Staph epi	Unknown	Not E. coli	NA
A1257	1998	Staph epi	Unknown	Not E. coli	NA
A1263	1998	Staph epi	Unknown	Not E. coli	NA
A1266	1998	Staph epi	Unknown	Not E. coli	NA
A1268	1998	Staph epi	Unknown	Not E. coli	NA
A1270	1998	Staph epi	Unknown	Not E. coli	NA
A1278	1998	Staph epi	Unknown	Not E. coli	NA
A1306	1998	Staph epi	Unknown	Not E. coli	NA
A1318	1998	Staph epi	Unknown	Not E. coli	NA
A1319	1998	Staph epi	Unknown	Not E. coli	NA
A1322	1998	Staph epi	Unknown	Not E. coli	NA
A1382	1998	Staph epi	Unknown	Not E. coli	NA
A1388	1998	Staph epi	Unknown	Not E. coli	NA
A1392	1998	Staph epi	Unknown	Not E. coli	NA
A1397	1998	Staph epi	Unknown	Not E. coli	NA
A1408	1998	Staph epi	Unknown	Not E. coli	NA
A1410	1998	Staph epi	Unknown	Not E. coli	NA
A1411	1998	Staph epi	Unknown	Not E. coli	NA
A1420	1998	Staph epi	Unknown	Not E. coli	NA
A1429	1998	Staph epi	Unknown	Not E. coli	NA
A1430	1998	Staph epi	Unknown	Not E. coli	NA
A1443	1998	Staph epi	Unknown	Not E. coli	NA
A1445	1998	Staph epi	Unknown	Not E. coli	NA
A1447	1998	Staph epi	Unknown	Not E. coli	NA
A1449	1998	Staph epi	Unknown	Not E. coli	NA
A1451	1998	Staph epi	Unknown	Not E. coli	NA
A1455	1998	Staph epi	Unknown	Not E. coli	NA
A1481	1998	Staph epi	Unknown	Not E. coli	NA
A1489	1998	Staph epi	Unknown	Not E. coli	NA
A1514	1998	Staph epi	Unknown	Not E. coli	NA
A1540	1998	Staph epi	Unknown	Not E. coli	NA
A1541	1998	Staph epi	Unknown	Not E. coli	NA
A1553	1998	Staph epi	Unknown	Not E. coli	NA
A1563	1998	Staph epi	Unknown	Not E. coli	NA
A1564	1998	Staph epi	Unknown	Not E. coli	NA
A1568	1998	Staph epi	Unknown	Not E. coli	NA
A1588	1998	Staph epi	Unknown	Not E. coli	NA
A1589	1998	Staph epi	Unknown	Not E. coli	NA
A1597	1998	Staph epi	Unknown	Not E. coli	NA
A1607	1998	Staph epi	Unknown	Not E. coli	NA
A1609	1998	Staph epi	Unknown	Not E. coli	NA
A1618	1998	Staph epi	Unknown	Not E. coli	NA
A1619	1998	Staph epi	Unknown	Not E. coli	NA
A1625	1998	Staph epi	Unknown	Not E. coli	NA
A1626	1998	Staph epi	Unknown	Not E. coli	NA
A1631	1998	Staph epi	Unknown	Not E. coli	NA
A1637	1998	Staph epi	Unknown	Not E. coli	NA
A1645	1998	Staph epi	Unknown	Not E. coli	NA
A1653	1998	Staph epi	Unknown	Not E. coli	NA
A1657	1998	Staph epi	Unknown	Not E. coli	NA
A1658	1998	Staph epi	Unknown	Not E. coli	NA
A1669	1998	Staph epi	Unknown	Not E. coli	NA
A1677	1998	Staph epi	Unknown	Not E. coli	NA
A1682	1998	Staph epi	Unknown	Not E. coli	NA
A1693	1998	Staph epi	Unknown	Not E. coli	NA
A1697	1998	Staph epi	Unknown	Not E. coli	NA
A1699	1998	Staph epi	Unknown	Not E. coli	NA
A1702	1998	Staph epi	Unknown	Not E. coli	NA
A1706	1998	Staph epi	Unknown	Not E. coli	NA
A1710	1998	Staph epi	Unknown	Not E. coli	NA
A1711	1998	Staph epi	Unknown	Not E. coli	NA
A1716	1998	Staph epi	Unknown	Not E. coli	NA
A1730	1998	Staph epi	Unknown	Not E. coli	NA
A1736	1998	Staph epi	Unknown	Not E. coli	NA
A1742	1998	Staph epi	Unknown	Not E. coli	NA
A1753	1998	Staph epi	Unknown	Not E. coli	NA
A1754	1998	Staph epi	Unknown	Not E. coli	NA
A1842	1998	Staph epi	Unknown	Not E. coli	NA
A1852	1998	Staph epi	Unknown	Not E. coli	NA
A1858	1998	Staph epi	Unknown	Not E. coli	NA
A1863	1998	Staph epi	Unknown	Not E. coli	NA
A190	1998	Staph epi	Unknown	Not E. coli	NA
A1912	1998	Staph epi	Unknown	Not E. coli	NA
A1913	1998	Staph epi	Unknown	Not E. coli	NA
A1926	1998	Staph epi	Unknown	Not E. coli	NA
A1936	1998	Staph epi	Unknown	Not E. coli	NA
A1938	1998	Staph epi	Unknown	Not E. coli	NA
A194	1998	Staph epi	Unknown	Not E. coli	NA
A1941	1998	Staph epi	Unknown	Not E. coli	NA
A1953	1998	Staph epi	Unknown	Not E. coli	NA
A1954	1998	Staph epi	Unknown	Not E. coli	NA
A1957	1998	Staph epi	Unknown	Not E. coli	NA
A196	1998	Staph epi	Unknown	Not E. coli	NA
A1969	1998	Staph epi	Unknown	Not E. coli	NA
A1970	1998	Staph epi	Unknown	Not E. coli	NA
A1971	1998	Staph epi	Unknown	Not E. coli	NA
A1990	1998	Staph epi	Unknown	Not E. coli	NA
A2001	1998	Staph epi	Unknown	Not E. coli	NA
A2004	1998	Staph epi	Unknown	Not E. coli	NA
A2005	1998	Staph epi	Unknown	Not E. coli	NA
A2008	1998	Staph epi	Unknown	Not E. coli	NA
A2009	1998	Staph epi	Unknown	Not E. coli	NA
A2014	1998	Staph epi	Unknown	Not E. coli	NA
A2015	1998	Staph epi	Unknown	Not E. coli	NA
A2026	1998	Staph epi	Unknown	Not E. coli	NA
A2035	1998	Staph epi	Unknown	Not E. coli	NA
A2036	1998	Staph epi	Unknown	Not E. coli	NA
A2038	1998	Staph epi	Unknown	Not E. coli	NA
A2039	1998	Staph epi	Unknown	Not E. coli	NA
A2041	1998	Staph epi	Unknown	Not E. coli	NA
A2046	1998	Staph epi	Unknown	Not E. coli	NA
A2064	1998	Staph epi	Unknown	Not E. coli	NA
A2074	1998	Staph epi	Unknown	Not E. coli	NA
A2114	1998	Staph epi	Unknown	Not E. coli	NA
A2120	1998	Staph epi	Unknown	Not E. coli	NA
A2124	1998	Staph epi	Unknown	Not E. coli	NA
A2140	1998	Staph epi	Unknown	Not E. coli	NA
A2141	1998	Staph epi	Unknown	Not E. coli	NA
A2144	1998	Staph epi	Unknown	Not E. coli	NA
A2157	1998	Staph epi	Unknown	Not E. coli	NA
A2172	1998	Staph epi	Unknown	Not E. coli	NA
A2180	1998	Staph epi	Unknown	Not E. coli	NA
A2185	1998	Staph epi	Unknown	Not E. coli	NA
A2189	1998	Staph epi	Unknown	Not E. coli	NA
A221	1998	Staph epi	Unknown	Not E. coli	NA
A2233	1998	Staph epi	Unknown	Not E. coli	NA
A2234	1998	Staph epi	Unknown	Not E. coli	NA
A2235	1998	Staph epi	Unknown	Not E. coli	NA
A2251	1998	Staph epi	Unknown	Not E. coli	NA
A2282	1998	Staph epi	Unknown	Not E. coli	NA
A233	1998	Staph epi	Unknown	Not E. coli	NA
A2341	1998	Staph epi	Unknown	Not E. coli	NA
A2353	1998	Staph epi	Unknown	Not E. coli	NA
A2364	1998	Staph epi	Unknown	Not E. coli	NA
A2365	1998	Staph epi	Unknown	Not E. coli	NA
A2370	1998	Staph epi	Unknown	Not E. coli	NA
A242	1998	Staph epi	Unknown	Not E. coli	NA
A2420	1998	Staph epi	Unknown	Not E. coli	NA
A2425	1998	Staph epi	Unknown	Not E. coli	NA
A2429	1998	Staph epi	Unknown	Not E. coli	NA
A2438	1998	Staph epi	Unknown	Not E. coli	NA
A2443	1998	Staph epi	Unknown	Not E. coli	NA
A2450	1998	Staph epi	Unknown	Not E. coli	NA
A2454	1998	Staph epi	Unknown	Not E. coli	NA
A2458	1998	Staph epi	Unknown	Not E. coli	NA
A2464	1998	Staph epi	Unknown	Not E. coli	NA
A2467	1998	Staph epi	Unknown	Not E. coli	NA
A2468	1998	Staph epi	Unknown	Not E. coli	NA
A247	1998	Staph epi	Unknown	Not E. coli	NA
A2474	1998	Staph epi	Unknown	Not E. coli	NA
A2492	1998	Staph epi	Unknown	Not E. coli	NA
A2499	1998	Staph epi	Unknown	Not E. coli	NA
A2514	1998	Staph epi	Unknown	Not E. coli	NA
A2518	1998	Staph epi	Unknown	Not E. coli	NA
A2520	1998	Staph epi	Unknown	Not E. coli	NA
A2528	1998	Staph epi	Unknown	Not E. coli	NA
A2529	1998	Staph epi	Unknown	Not E. coli	NA
A2530	1998	Staph epi	Unknown	Not E. coli	NA
A2531	1998	Staph epi	Unknown	Not E. coli	NA
A2532	1998	Staph epi	Unknown	Not E. coli	NA
A2535	1998	Staph epi	Unknown	Not E. coli	NA
A2549	1998	Staph epi	Unknown	Not E. coli	NA
A2551	1998	Staph epi	Unknown	Not E. coli	NA
A256	1998	Staph epi	Unknown	Not E. coli	NA
A2562	1998	Staph epi	Unknown	Not E. coli	NA
A2571	1998	Staph epi	Unknown	Not E. coli	NA
A2593	1998	Staph epi	Unknown	Not E. coli	NA
A2599	1998	Staph epi	Unknown	Not E. coli	NA
A2600	1998	Staph epi	Unknown	Not E. coli	NA
A2604	1998	Staph epi	Unknown	Not E. coli	NA
A2606	1998	Staph epi	Unknown	Not E. coli	NA
A2614	1998	Staph epi	Unknown	Not E. coli	NA
A2617	1998	Staph epi	Unknown	Not E. coli	NA
A2619	1998	Staph epi	Unknown	Not E. coli	NA
A2641	1998	Staph epi	Unknown	Not E. coli	NA
A265	1998	Staph epi	Unknown	Not E. coli	NA
A2659	1998	Staph epi	Unknown	Not E. coli	NA
A2668	1998	Staph epi	Unknown	Not E. coli	NA
A2678	1998	Staph epi	Unknown	Not E. coli	NA
A2687	1998	Staph epi	Unknown	Not E. coli	NA
A2688	1998	Staph epi	Unknown	Not E. coli	NA
A2699	1998	Staph epi	Unknown	Not E. coli	NA
A2700	1998	Staph epi	Unknown	Not E. coli	NA
A2703	1998	Staph epi	Unknown	Not E. coli	NA
A2721	1998	Staph epi	Unknown	Not E. coli	NA
A2722	1998	Staph epi	Unknown	Not E. coli	NA
A2741	1998	Staph epi	Unknown	Not E. coli	NA
A2762	1998	Staph epi	Unknown	Not E. coli	NA
A2800	1998	Staph epi	Unknown	Not E. coli	NA
A2801	1998	Staph epi	Unknown	Not E. coli	NA
A2819	1998	Staph epi	Unknown	Not E. coli	NA
A2841	1998	Staph epi	Unknown	Not E. coli	NA
A2845	1998	Staph epi	Unknown	Not E. coli	NA
A2888	1998	Staph epi	Unknown	Not E. coli	NA
A2889	1998	Staph epi	Unknown	Not E. coli	NA
A2890	1998	Staph epi	Unknown	Not E. coli	NA
A2892	1998	Staph epi	Unknown	Not E. coli	NA
A2893	1998	Staph epi	Unknown	Not E. coli	NA
A2908	1998	Staph epi	Unknown	Not E. coli	NA
A2934	1998	Staph epi	Unknown	Not E. coli	NA
A2959	1998	Staph epi	Unknown	Not E. coli	NA
A297	1998	Staph epi	Unknown	Not E. coli	NA
A298	1998	Staph epi	Unknown	Not E. coli	NA
A2986	1998	Staph epi	Unknown	Not E. coli	NA
A2993	1998	Staph epi	Unknown	Not E. coli	NA
A3009	1998	Staph epi	Unknown	Not E. coli	NA
A301	1998	Staph epi	Unknown	Not E. coli	NA
A3011	1998	Staph epi	Unknown	Not E. coli	NA
A3020	1998	Staph epi	Unknown	Not E. coli	NA
A3040	1998	Staph epi	Unknown	Not E. coli	NA
A3068	1998	Staph epi	Unknown	Not E. coli	NA
A3072	1998	Staph epi	Unknown	Not E. coli	NA
A3084	1998	Staph epi	Unknown	Not E. coli	NA
A319	1998	Staph epi	Unknown	Not E. coli	NA
A320	1998	Staph epi	Unknown	Not E. coli	NA
A321	1998	Staph epi	Unknown	Not E. coli	NA
A325	1998	Staph epi	Unknown	Not E. coli	NA
A326	1998	Staph epi	Unknown	Not E. coli	NA
A331	1998	Staph epi	Unknown	Not E. coli	NA
A335	1998	Staph epi	Unknown	Not E. coli	NA
A355	1998	Staph epi	Unknown	Not E. coli	NA
A361	1998	Staph epi	Unknown	Not E. coli	NA
A367	1998	Staph epi	Unknown	Not E. coli	NA
A375	1998	Staph epi	Unknown	Not E. coli	NA
A376	1998	Staph epi	Unknown	Not E. coli	NA
A379	1998	Staph epi	Unknown	Not E. coli	NA
A388	1998	Staph epi	Unknown	Not E. coli	NA
A391	1998	Staph epi	Unknown	Not E. coli	NA
A392	1998	Staph epi	Unknown	Not E. coli	NA
A421	1998	Staph epi	Unknown	Not E. coli	NA
A443	1998	Staph epi	Unknown	Not E. coli	NA
A457	1998	Staph epi	Unknown	Not E. coli	NA
A458	1998	Staph epi	Unknown	Not E. coli	NA
A465	1998	Staph epi	Unknown	Not E. coli	NA
A491	1998	Staph epi	Unknown	Not E. coli	NA
A500	1998	Staph epi	Unknown	Not E. coli	NA
A506	1998	Staph epi	Unknown	Not E. coli	NA
A507	1998	Staph epi	Unknown	Not E. coli	NA
A510	1998	Staph epi	Unknown	Not E. coli	NA
A520	1998	Staph epi	Unknown	Not E. coli	NA
A527	1998	Staph epi	Unknown	Not E. coli	NA
A528	1998	Staph epi	Unknown	Not E. coli	NA
A529	1998	Staph epi	Unknown	Not E. coli	NA
A530	1998	Staph epi	Unknown	Not E. coli	NA
A532	1998	Staph epi	Unknown	Not E. coli	NA
A543	1998	Staph epi	Unknown	Not E. coli	NA
A548	1998	Staph epi	Unknown	Not E. coli	NA
A563	1998	Staph epi	Unknown	Not E. coli	NA
A565	1998	Staph epi	Unknown	Not E. coli	NA
A566	1998	Staph epi	Unknown	Not E. coli	NA
A570	1998	Staph epi	Unknown	Not E. coli	NA
A577	1998	Staph epi	Unknown	Not E. coli	NA
A581	1998	Staph epi	Unknown	Not E. coli	NA
A583	1998	Staph epi	Unknown	Not E. coli	NA
A584	1998	Staph epi	Unknown	Not E. coli	NA
A591	1998	Staph epi	Unknown	Not E. coli	NA
A600	1998	Staph epi	Unknown	Not E. coli	NA
A605	1998	Staph epi	Unknown	Not E. coli	NA
A629	1998	Staph epi	Unknown	Not E. coli	NA
A631	1998	Staph epi	Unknown	Not E. coli	NA
A632	1998	Staph epi	Unknown	Not E. coli	NA
A633	1998	Staph epi	Unknown	Not E. coli	NA
A638	1998	Staph epi	Unknown	Not E. coli	NA
A640	1998	Staph epi	Unknown	Not E. coli	NA
A645	1998	Staph epi	Unknown	Not E. coli	NA
A646	1998	Staph epi	Unknown	Not E. coli	NA
A650	1998	Staph epi	Unknown	Not E. coli	NA
A666	1998	Staph epi	Unknown	Not E. coli	NA
A678	1998	Staph epi	Unknown	Not E. coli	NA
A679	1998	Staph epi	Unknown	Not E. coli	NA
A685	1998	Staph epi	Unknown	Not E. coli	NA
A691	1998	Staph epi	Unknown	Not E. coli	NA
A696	1998	Staph epi	Unknown	Not E. coli	NA
A700	1998	Staph epi	Unknown	Not E. coli	NA
A707	1998	Staph epi	Unknown	Not E. coli	NA
A713	1998	Staph epi	Unknown	Not E. coli	NA
A714	1998	Staph epi	Unknown	Not E. coli	NA
A731	1998	Staph epi	Unknown	Not E. coli	NA
A743	1998	Staph epi	Unknown	Not E. coli	NA
A746	1998	Staph epi	Unknown	Not E. coli	NA
A767	1998	Staph epi	Unknown	Not E. coli	NA
A773	1998	Staph epi	Unknown	Not E. coli	NA
A774	1998	Staph epi	Unknown	Not E. coli	NA
A778	1998	Staph epi	Unknown	Not E. coli	NA
A794	1998	Staph epi	Unknown	Not E. coli	NA
A799	1998	Staph epi	Unknown	Not E. coli	NA
A806	1998	Staph epi	Unknown	Not E. coli	NA
A816	1998	Staph epi	Unknown	Not E. coli	NA
A820	1998	Staph epi	Unknown	Not E. coli	NA
A823	1998	Staph epi	Unknown	Not E. coli	NA
A827	1998	Staph epi	Unknown	Not E. coli	NA
A861	1998	Staph epi	Unknown	Not E. coli	NA
A862	1998	Staph epi	Unknown	Not E. coli	NA
A911	1998	Staph epi	Unknown	Not E. coli	NA
A912	1998	Staph epi	Unknown	Not E. coli	NA
A919	1998	Staph epi	Unknown	Not E. coli	NA
A926	1998	Staph epi	Unknown	Not E. coli	NA
A932	1998	Staph epi	Unknown	Not E. coli	NA
A937	1998	Staph epi	Unknown	Not E. coli	NA
A944	1998	Staph epi	Unknown	Not E. coli	NA
A955	1998	Staph epi	Unknown	Not E. coli	NA
A968	1998	Staph epi	Unknown	Not E. coli	NA
A972	1998	Staph epi	Unknown	Not E. coli	NA
A983	1998	Staph epi	Unknown	Not E. coli	NA
A984	1998	Staph epi	Unknown	Not E. coli	NA
A985	1998	Staph epi	Unknown	Not E. coli	NA
A552	1998	VERY MIXED GROWTH OF DOUBTFUL SIGNIFICANCE	Unknown	Not E. coli	NA
D2837	1999	a- Haemolytic Strept	Neonate	Not E. coli	NA
D3440	1999	escherichia coli	Neonate	E. coli	NA
D2510	1999	a- Haemolytic Strept	Neonate	Not E. coli	NA
D3453	1999	a- Haemolytic Strept	Neonate	Not E. coli	NA
D3454	1999	klebsiella oxytoca	Neonate	Not E. coli	NA
D1748	1999	salmonella species	Neonate	Not E. coli	NA
D1901	1999	salmonella species	Neonate	Not E. coli	NA
D2084	1999	S. aureus	Neonate	Not E. coli	NA
D1694	1999	streptococcus agalactiae; group b strep	Neonate	Not E. coli	NA
D1931	1999	streptococcus agalactiae; group b strep	Neonate	Not E. coli	NA
D2458	1999	streptococcus agalactiae; group b strep	Neonate	Not E. coli	NA
D2913	1999	streptococcus agalactiae; group b strep	Neonate	Not E. coli	NA
D3375	1999	streptococcus agalactiae; group b strep	Neonate	Not E. coli	NA
D3763	1999	streptococcus agalactiae; group b strep	Neonate	Not E. coli	NA
D4304	1999	streptococcus agalactiae; group b strep	Neonate	Not E. coli	NA
D3179	1999	S. pneumoniae	Neonate	Not E. coli	NA
D1183	1999		Neonate	Not E. coli	NA
D1589	1999		Neonate	Not E. coli	NA
D1712	1999		Neonate	Not E. coli	NA
D1862	1999		Neonate	Not E. coli	NA
D1917	1999		Neonate	Not E. coli	NA
D2001	1999		Neonate	Not E. coli	NA
D2112	1999		Neonate	Not E. coli	NA
D2204	1999		Neonate	Not E. coli	NA
D2344	1999		Neonate	Not E. coli	NA
D2393	1999		Neonate	Not E. coli	NA
D2421	1999		Neonate	Not E. coli	NA
D2467	1999		Neonate	Not E. coli	NA
D2645	1999		Neonate	Not E. coli	NA
D2756	1999		Neonate	Not E. coli	NA
D2844	1999		Neonate	Not E. coli	NA
D2858	1999		Neonate	Not E. coli	NA
D2943	1999		Neonate	Not E. coli	NA
D2944	1999		Neonate	Not E. coli	NA
D2946	1999		Neonate	Not E. coli	NA
D2964	1999		Neonate	Not E. coli	NA
D2999	1999		Neonate	Not E. coli	NA
D3039	1999		Neonate	Not E. coli	NA
D3051	1999		Neonate	Not E. coli	NA
D3053	1999		Neonate	Not E. coli	NA
D3100	1999		Neonate	Not E. coli	NA
D3222	1999		Neonate	Not E. coli	NA
D3296	1999		Neonate	Not E. coli	NA
D3305	1999		Neonate	Not E. coli	NA
D3399	1999		Neonate	Not E. coli	NA
D3430	1999		Neonate	Not E. coli	NA
D3439	1999		Neonate	Not E. coli	NA
D3486	1999		Neonate	Not E. coli	NA
D3539	1999		Neonate	Not E. coli	NA
D3644	1999		Neonate	Not E. coli	NA
D3747	1999		Neonate	Not E. coli	NA
D3925	1999		Neonate	Not E. coli	NA
D4009	1999		Neonate	Not E. coli	NA
D4037	1999		Neonate	Not E. coli	NA
D4156	1999		Neonate	Not E. coli	NA
D4216	1999		Neonate	Not E. coli	NA
D4349	1999		Neonate	Not E. coli	NA
D4376	1999		Neonate	Not E. coli	NA
D4406	1999		Neonate	Not E. coli	NA
D4491	1999		Neonate	Not E. coli	NA
D2851	1999	escherichia coli	Neonate	E. coli	NA
D2509	1999	escherichia coli	Neonate	E. coli	NA
D2769	1999	escherichia coli	Neonate	E. coli	NA
D2852	1999	escherichia coli	Neonate	E. coli	NA
D1807	1999	Acinetobacter species	Neonate	Not E. coli	NA
D2363	1999	acinetobacter species	Neonate	Not E. coli	NA
D2141	1999	a- Haemolytic Strept	Neonate	Not E. coli	NA
D3184	1999	klebsiella species	Neonate	Not E. coli	NA
D1902	1999	salmonella species	Neonate	Not E. coli	NA
D3762	1999	S. aureus	Neonate	Not E. coli	NA
D4174	1999	S. aureus	Neonate	Not E. coli	NA
D1240	1999		Neonate	Not E. coli	NA
D1496	1999		Neonate	Not E. coli	NA
D1565	1999		Neonate	Not E. coli	NA
D1753	1999		Neonate	Not E. coli	NA
D1905	1999		Neonate	Not E. coli	NA
D1912	1999		Neonate	Not E. coli	NA
D1963	1999		Neonate	Not E. coli	NA
D1972	1999		Neonate	Not E. coli	NA
D2025	1999		Neonate	Not E. coli	NA
D2139	1999		Neonate	Not E. coli	NA
D2155	1999		Neonate	Not E. coli	NA
D2218	1999		Neonate	Not E. coli	NA
D2503	1999		Neonate	Not E. coli	NA
D2539	1999		Neonate	Not E. coli	NA
D2632	1999		Neonate	Not E. coli	NA
D2657	1999		Neonate	Not E. coli	NA
D2860	1999		Neonate	Not E. coli	NA
D2873	1999		Neonate	Not E. coli	NA
D2958	1999		Neonate	Not E. coli	NA
D3056	1999		Neonate	Not E. coli	NA
D3099	1999		Neonate	Not E. coli	NA
D3102	1999		Neonate	Not E. coli	NA
D3146	1999		Neonate	Not E. coli	NA
D3192	1999		Neonate	Not E. coli	NA
D3206	1999		Neonate	Not E. coli	NA
D3266	1999		Neonate	Not E. coli	NA
D3274	1999		Neonate	Not E. coli	NA
D3346	1999		Neonate	Not E. coli	NA
D3348	1999		Neonate	Not E. coli	NA
D3429	1999		Neonate	Not E. coli	NA
D3441	1999		Neonate	Not E. coli	NA
D3459	1999		Neonate	Not E. coli	NA
D3487	1999		Neonate	Not E. coli	NA
D3664	1999		Neonate	Not E. coli	NA
D4012	1999		Neonate	Not E. coli	NA
D4013	1999		Neonate	Not E. coli	NA
D4052	1999		Neonate	Not E. coli	NA
D4129	1999		Neonate	Not E. coli	NA
D4457	1999		Neonate	Not E. coli	NA
D1649	1999	escherichia coli	Neonate	E. coli	NA
D2638	1999	escherichia coli	Neonate	E. coli	NA
D1639	1999	acinetobacter species	Neonate	Not E. coli	NA
D1434	1999	clostridium perfringenes	Neonate	Not E. coli	NA
D1239	1999	enterobacter species	Neonate	Not E. coli	NA
D2380	1999	klebsiella pneumoniae	Neonate	Not E. coli	NA
D1840	1999	pseudomonas aeruginosa	Neonate	Not E. coli	NA
D2861	1999	pseudomonas species	Neonate	Not E. coli	NA
D1627	1999	S. aureus	Neonate	Not E. coli	NA
D2566	1999	S. aureus	Neonate	Not E. coli	NA
D3532	1999	S. aureus	Neonate	Not E. coli	NA
D3537	1999	S. aureus	Neonate	Not E. coli	NA
D3748	1999	S. aureus	Neonate	Not E. coli	NA
D4010	1999	S. aureus	Neonate	Not E. coli	NA
D1877	1999	streptococcus agalactiae; group b strep	Neonate	Not E. coli	NA
D2052	1999	streptococcus agalactiae; group b strep	Neonate	Not E. coli	NA
D1213	1999		Neonate	Not E. coli	NA
D1241	1999		Neonate	Not E. coli	NA
D1265	1999		Neonate	Not E. coli	NA
D1266	1999		Neonate	Not E. coli	NA
D1527	1999		Neonate	Not E. coli	NA
D1531	1999		Neonate	Not E. coli	NA
D1568	1999		Neonate	Not E. coli	NA
D1790	1999		Neonate	Not E. coli	NA
D1914	1999		Neonate	Not E. coli	NA
D2233	1999		Neonate	Not E. coli	NA
D2377	1999		Neonate	Not E. coli	NA
D2416	1999		Neonate	Not E. coli	NA
D2423	1999		Neonate	Not E. coli	NA
D2475	1999		Neonate	Not E. coli	NA
D2477	1999		Neonate	Not E. coli	NA
D2587	1999		Neonate	Not E. coli	NA
D2615	1999		Neonate	Not E. coli	NA
D2646	1999		Neonate	Not E. coli	NA
D2647	1999		Neonate	Not E. coli	NA
D2666	1999		Neonate	Not E. coli	NA
D2862	1999		Neonate	Not E. coli	NA
D3025	1999		Neonate	Not E. coli	NA
D3115	1999		Neonate	Not E. coli	NA
D3299	1999		Neonate	Not E. coli	NA
D3693	1999		Neonate	Not E. coli	NA
D3757	1999		Neonate	Not E. coli	NA
D3775	1999		Neonate	Not E. coli	NA
D3892	1999		Neonate	Not E. coli	NA
D4073	1999		Neonate	Not E. coli	NA
D4090	1999		Neonate	Not E. coli	NA
D4111	1999		Neonate	Not E. coli	NA
D4120	1999		Neonate	Not E. coli	NA
D4159	1999		Neonate	Not E. coli	NA
D1671	1999	escherichia coli	Neonate	E. coli	NA
D2945	1999	acinetobacter species	Neonate	Not E. coli	NA
D3227	1999	a- Haemolytic Strept	Neonate	Not E. coli	NA
D1945	1999	Klebsiella	Neonate	Not E. coli	NA
D1964	1999	Klebsiella	Neonate	Not E. coli	NA
D2441	1999	klebsiella pneumoniae	Neonate	Not E. coli	NA
D1690	1999	klebsiella species	Neonate	Not E. coli	NA
D3228	1999	klebsiella species	Neonate	Not E. coli	NA
D2468	1999	coliform species	Neonate	Not E. coli	NA
D2422	1999	S. aureus	Neonate	Not E. coli	NA
D3024	1999	S. aureus	Neonate	Not E. coli	NA
D1713	1999	streptococcus agalactiae; group b strep	Neonate	Not E. coli	NA
D1838	1999		Neonate	Not E. coli	NA
D1839	1999		Neonate	Not E. coli	NA
D1973	1999		Neonate	Not E. coli	NA
D2074	1999		Neonate	Not E. coli	NA
D2088	1999		Neonate	Not E. coli	NA
D2097	1999		Neonate	Not E. coli	NA
D2146	1999		Neonate	Not E. coli	NA
D2440	1999		Neonate	Not E. coli	NA
D2446	1999		Neonate	Not E. coli	NA
D2521	1999		Neonate	Not E. coli	NA
D2686	1999		Neonate	Not E. coli	NA
D3103	1999		Neonate	Not E. coli	NA
D3468	1999		Neonate	Not E. coli	NA
D3481	1999		Neonate	Not E. coli	NA
D3715	1999		Neonate	Not E. coli	NA
D3760	1999		Neonate	Not E. coli	NA
D3783	1999		Neonate	Not E. coli	NA
D4074	1999		Neonate	Not E. coli	NA
D4214	1999		Neonate	Not E. coli	NA
D4234	1999		Neonate	Not E. coli	NA
D4290	1999		Neonate	Not E. coli	NA
D4399	1999		Neonate	Not E. coli	NA
D1566	1999	salmonella enteritidis	Neonate	Not E. coli	NA
D2485	1999	streptococcus agalactiae; group b strep	Neonate	Not E. coli	NA
D1172	1999	S. pneumoniae	Neonate	Not E. coli	NA
D1419	1999		Neonate	Not E. coli	NA
D1727	1999		Neonate	Not E. coli	NA
D1819	1999		Neonate	Not E. coli	NA
D2064	1999		Neonate	Not E. coli	NA
D2065	1999		Neonate	Not E. coli	NA
D2280	1999		Neonate	Not E. coli	NA
D2417	1999		Neonate	Not E. coli	NA
D2821	1999		Neonate	Not E. coli	NA
D2928	1999		Neonate	Not E. coli	NA
D3062	1999		Neonate	Not E. coli	NA
D3063	1999		Neonate	Not E. coli	NA
D3093	1999		Neonate	Not E. coli	NA
D3193	1999		Neonate	Not E. coli	NA
D3264	1999		Neonate	Not E. coli	NA
D3265	1999		Neonate	Not E. coli	NA
D3722	1999		Neonate	Not E. coli	NA
D4211	1999		Neonate	Not E. coli	NA
D4218	1999		Neonate	Not E. coli	NA
D4317	1999		Neonate	Not E. coli	NA
D4384	1999		Neonate	Not E. coli	NA
D1626	1999	S. aureus	Neonate	Not E. coli	NA
D3011	1999	streptococcus agalactiae; group b strep	Neonate	Not E. coli	NA
D2234	1999	S. pneumoniae	Neonate	Not E. coli	NA
D1456	1999		Neonate	Not E. coli	NA
D1600	1999		Neonate	Not E. coli	NA
D1772	1999		Neonate	Not E. coli	NA
D2113	1999		Neonate	Not E. coli	NA
D2259	1999		Neonate	Not E. coli	NA
D3191	1999		Neonate	Not E. coli	NA
D3229	1999		Neonate	Not E. coli	NA
D3976	1999		Neonate	Not E. coli	NA
D3977	1999		Neonate	Not E. coli	NA
D4203	1999		Neonate	Not E. coli	NA
D4306	1999		Neonate	Not E. coli	NA
D2752	1999	escherichia coli	Neonate	E. coli	NA
D3999	1999	escherichia coli	Neonate	E. coli	NA
D2868	1999	acinetobacter species	Neonate	Not E. coli	NA
D1503	1999	a- Haemolytic Strept	Neonate	Not E. coli	NA
D2827	1999	Coagulase negative Staph	Neonate	Not E. coli	NA
D3999b	1999	klebsiella species	Neonate	Not E. coli	NA
D2101	1999	pseudomonas aeruginosa	Neonate	Not E. coli	NA
D1260	1999	salmonella typhimurium	Neonate	Not E. coli	NA
D3052	1999	enterococcus faecalis; group d strep	Neonate	Not E. coli	NA
D2707	1999	S. aureus	Neonate	Not E. coli	NA
D2605	1999	S. aureus	Neonate	Not E. coli	NA
D4008	1999	S. aureus	Neonate	Not E. coli	NA
D4194	1999	S. aureus	Neonate	Not E. coli	NA
D1613	1999	streptococcus agalactiae; group b strep	Neonate	Not E. coli	NA
D2361	1999	streptococcus agalactiae; group b strep	Neonate	Not E. coli	NA
D3054	1999	streptococcus agalactiae; group b strep	Neonate	Not E. coli	NA
12888	1999	streptococcus pyogenes; group a strep	Neonate	Not E. coli	NA
D1751	1999	streptococcus pyogenes; group a strep	Neonate	Not E. coli	NA
D2096	1999	streptococcus pyogenes; group a strep	Neonate	Not E. coli	NA
D2799	1999	streptococcus pyogenes; group a strep	Neonate	Not E. coli	NA
D1236	1999		Neonate	Not E. coli	NA
D3126	1999		Neonate	Not E. coli	NA
D3413	1999		Neonate	Not E. coli	NA
D4101	1999		Neonate	Not E. coli	NA
D4217	1999		Neonate	Not E. coli	NA
D4356	1999		Neonate	Not E. coli	NA
D4390	1999		Neonate	Not E. coli	NA
D4446	1999		Neonate	Not E. coli	NA
D1163	1999		Neonate	Not E. coli	NA
D1215	1999		Neonate	Not E. coli	NA
D1229	1999		Neonate	Not E. coli	NA
D1530	1999		Neonate	Not E. coli	NA
D1900	1999		Neonate	Not E. coli	NA
D1925	1999		Neonate	Not E. coli	NA
D2021	1999		Neonate	Not E. coli	NA
D2029	1999		Neonate	Not E. coli	NA
D2090	1999		Neonate	Not E. coli	NA
D2153	1999		Neonate	Not E. coli	NA
D2250	1999		Neonate	Not E. coli	NA
D2309	1999		Neonate	Not E. coli	NA
D2312	1999		Neonate	Not E. coli	NA
D2327	1999		Neonate	Not E. coli	NA
D2390	1999		Neonate	Not E. coli	NA
D2492	1999		Neonate	Not E. coli	NA
D2493	1999		Neonate	Not E. coli	NA
D2628	1999		Neonate	Not E. coli	NA
D2644	1999		Neonate	Not E. coli	NA
D2673	1999		Neonate	Not E. coli	NA
D2788	1999		Neonate	Not E. coli	NA
D2866	1999		Neonate	Not E. coli	NA
D2997	1999		Neonate	Not E. coli	NA
D3073	1999		Neonate	Not E. coli	NA
D3150	1999		Neonate	Not E. coli	NA
D3160	1999		Neonate	Not E. coli	NA
D3204	1999		Neonate	Not E. coli	NA
D3391	1999		Neonate	Not E. coli	NA
D3505	1999		Neonate	Not E. coli	NA
D3540	1999		Neonate	Not E. coli	NA
D3541	1999		Neonate	Not E. coli	NA
D3611	1999		Neonate	Not E. coli	NA
D3902	1999		Neonate	Not E. coli	NA
D3920	1999		Neonate	Not E. coli	NA
D3921	1999		Neonate	Not E. coli	NA
D4029	1999		Neonate	Not E. coli	NA
D4270	1999		Neonate	Not E. coli	NA
D1721	1999		Neonate	Not E. coli	NA
D1731	1999		Neonate	Not E. coli	NA
D2177	1999		Neonate	Not E. coli	NA
D2497	1999		Neonate	Not E. coli	NA
D2505	1999		Neonate	Not E. coli	NA
D2855	1999		Neonate	Not E. coli	NA
D3332	1999		Neonate	Not E. coli	NA
D3550	1999		Neonate	Not E. coli	NA
D4177	1999		Neonate	Not E. coli	NA
D1602	1999	escherichia coli	Neonate	E. coli	NA
D2308	1999	streptococcus agalactiae; group b strep	Neonate	Not E. coli	NA
D1570	1999		Neonate	Not E. coli	NA
D2050	1999		Neonate	Not E. coli	NA
D2473	1999		Neonate	Not E. coli	NA
D2696	1999		Neonate	Not E. coli	NA
D3132	1999		Neonate	Not E. coli	NA
D4394	1999		Neonate	Not E. coli	NA
D1160	1999	escherichia coli	Neonate	E. coli	NA
D1860	1999	escherichia coli	Neonate	E. coli	NA
D1628	1999	salmonella enteritidis	Neonate	Not E. coli	NA
D1331	1999	salmonella typhimurium	Neonate	Not E. coli	NA
D1645	1999	streptococcus agalactiae; group b strep	Neonate	Not E. coli	NA
D2184	1999		Neonate	Not E. coli	NA
D2840	1999		Neonate	Not E. coli	NA
D2864	1999		Neonate	Not E. coli	NA
D3311	1999		Neonate	Not E. coli	NA
D3460	1999		Neonate	Not E. coli	NA
D3773	1999		Neonate	Not E. coli	NA
D4030	1999		Neonate	Not E. coli	NA
D4188	1999		Neonate	Not E. coli	NA
D1888	1999	escherichia coli	Neonate	E. coli	NA
D3538	1999	klebsiella pneumoniae	Neonate	Not E. coli	NA
D4264	1999	streptococcus agalactiae; group b strep	Neonate	Not E. coli	NA
D1569	1999		Neonate	Not E. coli	NA
D1762	1999		Neonate	Not E. coli	NA
D2960	1999		Neonate	Not E. coli	NA
D3706	1999		Neonate	Not E. coli	NA
D4136	1999		Neonate	Not E. coli	NA
D2757	1999	escherichia coli	Neonate	E. coli	NA
D2205	1999	acinetobacter species	Neonate	Not E. coli	NA
D1653	1999	salmonella enteritidis	Neonate	Not E. coli	NA
D2165	1999	streptococcus pyogenes; group a strep	Neonate	Not E. coli	NA
D2249	1999		Neonate	Not E. coli	NA
D2577	1999		Neonate	Not E. coli	NA
D2710	1999		Neonate	Not E. coli	NA
D2711	1999		Neonate	Not E. coli	NA
D3013	1999		Neonate	Not E. coli	NA
D3017	1999		Neonate	Not E. coli	NA
D4414	1999		Neonate	Not E. coli	NA
D3047	1999		Neonate	Not E. coli	NA
D1254	1999		Neonate	Not E. coli	NA
D1510	1999		Neonate	Not E. coli	NA
D2853	1999		Neonate	Not E. coli	NA
D3101	1999	escherichia coli	Neonate	E. coli	NA
D2627	1999	acinetobacter species	Neonate	Not E. coli	NA
D3111	1999	a- Haemolytic Strept	Neonate	Not E. coli	NA
D2095	1999	salmonella enteritidis	Neonate	Not E. coli	NA
D3314	1999	salmonella enteritidis	Neonate	Not E. coli	NA
D1494	1999	salmonella typhimurium	Neonate	Not E. coli	NA
D2793	1999	salmonella typhimurium	Neonate	Not E. coli	NA
D2895	1999	S. aureus	Neonate	Not E. coli	NA
D3624	1999	streptococcus agalactiae; group b strep	Neonate	Not E. coli	NA
D1660	1999	streptococcus agalactiae; group b strep	Neonate	Not E. coli	NA
D2094	1999	streptococcus agalactiae; group b strep	Neonate	Not E. coli	NA
D3133	1999	streptococcus agalactiae; group b strep	Neonate	Not E. coli	NA
D3262	1999	streptococcus agalactiae; group b strep	Neonate	Not E. coli	NA
D3797	1999	streptococcus agalactiae; group b strep	Neonate	Not E. coli	NA
D4185	1999	streptococcus agalactiae; group b strep	Neonate	Not E. coli	NA
D2221	1999	streptococcus pyogenes; group a strep	Neonate	Not E. coli	NA
D2471	1999	streptococcus pyogenes; group a strep	Neonate	Not E. coli	NA
D2780	1999	streptococcus pyogenes; group a strep	Neonate	Not E. coli	NA
D3723	1999	streptococcus pyogenes; group a strep	Neonate	Not E. coli	NA
D1670	1999		Neonate	Not E. coli	NA
D1735	1999		Neonate	Not E. coli	NA
D2330	1999		Neonate	Not E. coli	NA
D2606	1999		Neonate	Not E. coli	NA
D1162	1999		Neonate	Not E. coli	NA
D1238	1999		Neonate	Not E. coli	NA
D1318	1999		Neonate	Not E. coli	NA
D1444	1999		Neonate	Not E. coli	NA
D1487	1999		Neonate	Not E. coli	NA
D1509	1999		Neonate	Not E. coli	NA
D1647	1999		Neonate	Not E. coli	NA
D1776	1999		Neonate	Not E. coli	NA
D1996	1999		Neonate	Not E. coli	NA
D2070	1999		Neonate	Not E. coli	NA
D2223	1999		Neonate	Not E. coli	NA
D2252	1999		Neonate	Not E. coli	NA
D2292	1999		Neonate	Not E. coli	NA
D2311	1999		Neonate	Not E. coli	NA
D2315	1999		Neonate	Not E. coli	NA
D2403	1999		Neonate	Not E. coli	NA
D2434	1999		Neonate	Not E. coli	NA
D2448	1999		Neonate	Not E. coli	NA
D2491	1999		Neonate	Not E. coli	NA
D2665	1999		Neonate	Not E. coli	NA
D2713	1999		Neonate	Not E. coli	NA
D2716	1999		Neonate	Not E. coli	NA
D2724	1999		Neonate	Not E. coli	NA
D2735	1999		Neonate	Not E. coli	NA
D2781	1999		Neonate	Not E. coli	NA
D2801	1999		Neonate	Not E. coli	NA
D2804	1999		Neonate	Not E. coli	NA
D2805	1999		Neonate	Not E. coli	NA
D2814	1999		Neonate	Not E. coli	NA
D2914	1999		Neonate	Not E. coli	NA
D3168	1999		Neonate	Not E. coli	NA
D3213	1999		Neonate	Not E. coli	NA
D3257	1999		Neonate	Not E. coli	NA
D3370	1999		Neonate	Not E. coli	NA
D3531	1999		Neonate	Not E. coli	NA
D3618	1999		Neonate	Not E. coli	NA
D3724	1999		Neonate	Not E. coli	NA
D3873	1999		Neonate	Not E. coli	NA
D3875	1999		Neonate	Not E. coli	NA
D3886	1999		Neonate	Not E. coli	NA
D3968	1999		Neonate	Not E. coli	NA
D4001	1999		Neonate	Not E. coli	NA
D4063	1999		Neonate	Not E. coli	NA
D4149	1999		Neonate	Not E. coli	NA
D4169	1999		Neonate	Not E. coli	NA
D4302	1999		Neonate	Not E. coli	NA
D4388	1999		Neonate	Not E. coli	NA
D4400	1999		Neonate	Not E. coli	NA
D4432	1999		Neonate	Not E. coli	NA
D4449	1999		Neonate	Not E. coli	NA
D1937	1999		Neonate	Not E. coli	NA
D1938	1999		Neonate	Not E. coli	NA
D1827	1999		Neonate	Not E. coli	NA
D1197	1999		Neonate	Not E. coli	NA
D2813	1999		Neonate	Not E. coli	NA
D3322	1999		Neonate	Not E. coli	NA
D1795	1999	escherichia coli	Neonate	E. coli	NA
D2719	1999		Neonate	Not E. coli	NA
D3061	1999		Neonate	Not E. coli	NA
D4366	1999		Neonate	Not E. coli	NA
D2675	1999	escherichia coli	Neonate	E. coli	NA
D2848	1999	salmonella enteritidis	Neonate	Not E. coli	NA
D1230	1999	salmonella typhimurium	Neonate	Not E. coli	NA
D2426	1999	salmonella typhimurium	Neonate	Not E. coli	NA
D4127	1999	salmonella typhimurium	Neonate	Not E. coli	NA
D2749	1999	S. aureus	Neonate	Not E. coli	NA
D2918	1999	S. aureus	Neonate	Not E. coli	NA
D4135	1999	S. aureus	Neonate	Not E. coli	NA
D1210	1999	S. pneumoniae	Neonate	Not E. coli	NA
D2751	1999	S. pneumoniae	Neonate	Not E. coli	NA
D2227	1999	streptococcus pyogenes; group a strep	Neonate	Not E. coli	NA
D1185	1999		Neonate	Not E. coli	NA
D1231	1999		Neonate	Not E. coli	NA
D1296	1999		Neonate	Not E. coli	NA
D1390	1999		Neonate	Not E. coli	NA
D1605	1999		Neonate	Not E. coli	NA
D1643	1999		Neonate	Not E. coli	NA
D1737	1999		Neonate	Not E. coli	NA
D1741	1999		Neonate	Not E. coli	NA
D1799	1999		Neonate	Not E. coli	NA
D1805	1999		Neonate	Not E. coli	NA
D1910	1999		Neonate	Not E. coli	NA
D1915	1999		Neonate	Not E. coli	NA
D1936	1999		Neonate	Not E. coli	NA
D1953	1999		Neonate	Not E. coli	NA
D1979	1999		Neonate	Not E. coli	NA
D2026	1999		Neonate	Not E. coli	NA
D2038	1999		Neonate	Not E. coli	NA
D2069	1999		Neonate	Not E. coli	NA
D2151	1999		Neonate	Not E. coli	NA
D2169	1999		Neonate	Not E. coli	NA
D2192	1999		Neonate	Not E. coli	NA
D2199	1999		Neonate	Not E. coli	NA
D2313	1999		Neonate	Not E. coli	NA
D2367	1999		Neonate	Not E. coli	NA
D2501	1999		Neonate	Not E. coli	NA
D2534	1999		Neonate	Not E. coli	NA
D2551	1999		Neonate	Not E. coli	NA
D2663	1999		Neonate	Not E. coli	NA
D2664	1999		Neonate	Not E. coli	NA
D2767	1999		Neonate	Not E. coli	NA
D2812	1999		Neonate	Not E. coli	NA
D2833	1999		Neonate	Not E. coli	NA
D2889	1999		Neonate	Not E. coli	NA
D2968	1999		Neonate	Not E. coli	NA
D2989	1999		Neonate	Not E. coli	NA
D2992	1999		Neonate	Not E. coli	NA
D3060	1999		Neonate	Not E. coli	NA
D3209	1999		Neonate	Not E. coli	NA
D3303	1999		Neonate	Not E. coli	NA
D3388	1999		Neonate	Not E. coli	NA
D3390	1999		Neonate	Not E. coli	NA
D3485	1999		Neonate	Not E. coli	NA
D3492	1999		Neonate	Not E. coli	NA
D3534	1999		Neonate	Not E. coli	NA
D3586	1999		Neonate	Not E. coli	NA
D3645	1999		Neonate	Not E. coli	NA
D3692	1999		Neonate	Not E. coli	NA
D3753	1999		Neonate	Not E. coli	NA
D4105	1999		Neonate	Not E. coli	NA
D4117	1999		Neonate	Not E. coli	NA
D4142	1999		Neonate	Not E. coli	NA
D4171	1999		Neonate	Not E. coli	NA
D4195	1999		Neonate	Not E. coli	NA
D4251	1999		Neonate	Not E. coli	NA
D4326	1999		Neonate	Not E. coli	NA
D4369	1999		Neonate	Not E. coli	NA
D1610	1999	salmonella typhimurium	Neonate	Not E. coli	NA
D3180	1999		Neonate	Not E. coli	NA
D3181	1999		Neonate	Not E. coli	NA
D2982	1999	salmonella enteritidis	Neonate	Not E. coli	NA
D2698	1999		Neonate	Not E. coli	NA
D2915	1999		Neonate	Not E. coli	NA
D2671	1999		Neonate	Not E. coli	NA
D1689	1999		Neonate	Not E. coli	NA
D4172	1999		Neonate	Not E. coli	NA
D1194	1999		Neonate	Not E. coli	NA
D2847	1999	escherichia coli	Neonate	E. coli	NA
D2809	1999	klebsiella pneumoniae	Neonate	Not E. coli	NA
D2794	1999	klebsiella species	Neonate	Not E. coli	NA
D2565	1999	klebsiella species	Neonate	Not E. coli	NA
D1159	1999	salmonella typhimurium	Neonate	Not E. coli	NA
D2953	1999	salmonella species	Neonate	Not E. coli	NA
D2352	1999	enterococcus faecalis; group d strep	Neonate	Not E. coli	NA
D1597	1999	S. aureus	Neonate	Not E. coli	NA
D2474	1999	S. pneumoniae	Neonate	Not E. coli	NA
D3048	1999	S. pneumoniae	Neonate	Not E. coli	NA
D3224	1999	S. pneumoniae	Neonate	Not E. coli	NA
D3385	1999	S. pneumoniae	Neonate	Not E. coli	NA
D3640	1999	S. pneumoniae	Neonate	Not E. coli	NA
D3912	1999	S. pneumoniae	Neonate	Not E. coli	NA
D3957	1999	S. pneumoniae	Neonate	Not E. coli	NA
D4383	1999	S. pneumoniae	Neonate	Not E. coli	NA
D2705	1999	streptococcus pyogenes; group a strep	Neonate	Not E. coli	NA
D1167	1999		Neonate	Not E. coli	NA
D1251	1999		Neonate	Not E. coli	NA
D1372	1999		Neonate	Not E. coli	NA
D1459	1999		Neonate	Not E. coli	NA
D1593	1999		Neonate	Not E. coli	NA
D1760	1999		Neonate	Not E. coli	NA
D1788	1999		Neonate	Not E. coli	NA
D1863	1999		Neonate	Not E. coli	NA
D1892	1999		Neonate	Not E. coli	NA
D1959	1999		Neonate	Not E. coli	NA
D1976	1999		Neonate	Not E. coli	NA
D1978	1999		Neonate	Not E. coli	NA
D1993	1999		Neonate	Not E. coli	NA
D1998	1999		Neonate	Not E. coli	NA
D2020	1999		Neonate	Not E. coli	NA
D2080	1999		Neonate	Not E. coli	NA
D2124	1999		Neonate	Not E. coli	NA
D2232	1999		Neonate	Not E. coli	NA
D2242	1999		Neonate	Not E. coli	NA
D2319	1999		Neonate	Not E. coli	NA
D2341	1999		Neonate	Not E. coli	NA
D2402	1999		Neonate	Not E. coli	NA
D2405	1999		Neonate	Not E. coli	NA
D2412	1999		Neonate	Not E. coli	NA
D2419	1999		Neonate	Not E. coli	NA
D2425	1999		Neonate	Not E. coli	NA
D2432	1999		Neonate	Not E. coli	NA
D2442	1999		Neonate	Not E. coli	NA
D2460	1999		Neonate	Not E. coli	NA
D2487	1999		Neonate	Not E. coli	NA
D2531	1999		Neonate	Not E. coli	NA
D2654	1999		Neonate	Not E. coli	NA
D2672	1999		Neonate	Not E. coli	NA
D2683	1999		Neonate	Not E. coli	NA
D2717	1999		Neonate	Not E. coli	NA
D2718	1999		Neonate	Not E. coli	NA
D2759	1999		Neonate	Not E. coli	NA
D2779	1999		Neonate	Not E. coli	NA
D2803	1999		Neonate	Not E. coli	NA
D2919	1999		Neonate	Not E. coli	NA
D2935	1999		Neonate	Not E. coli	NA
D3009	1999		Neonate	Not E. coli	NA
D3035	1999		Neonate	Not E. coli	NA
D3045	1999		Neonate	Not E. coli	NA
D3049	1999		Neonate	Not E. coli	NA
D3058	1999		Neonate	Not E. coli	NA
D3113	1999		Neonate	Not E. coli	NA
D3129	1999		Neonate	Not E. coli	NA
D3164	1999		Neonate	Not E. coli	NA
D3195	1999		Neonate	Not E. coli	NA
D3234	1999		Neonate	Not E. coli	NA
D3331	1999		Neonate	Not E. coli	NA
D3340	1999		Neonate	Not E. coli	NA
D3341	1999		Neonate	Not E. coli	NA
D3369	1999		Neonate	Not E. coli	NA
D3409	1999		Neonate	Not E. coli	NA
D3414	1999		Neonate	Not E. coli	NA
D3451	1999		Neonate	Not E. coli	NA
D3463	1999		Neonate	Not E. coli	NA
D3543	1999		Neonate	Not E. coli	NA
D3600	1999		Neonate	Not E. coli	NA
D3610	1999		Neonate	Not E. coli	NA
D3636	1999		Neonate	Not E. coli	NA
D3656	1999		Neonate	Not E. coli	NA
D3749	1999		Neonate	Not E. coli	NA
D3764	1999		Neonate	Not E. coli	NA
D3766	1999		Neonate	Not E. coli	NA
D3767	1999		Neonate	Not E. coli	NA
D3789	1999		Neonate	Not E. coli	NA
D3846	1999		Neonate	Not E. coli	NA
D3874	1999		Neonate	Not E. coli	NA
D3890	1999		Neonate	Not E. coli	NA
D3929	1999		Neonate	Not E. coli	NA
D3956	1999		Neonate	Not E. coli	NA
D3972	1999		Neonate	Not E. coli	NA
D3973	1999		Neonate	Not E. coli	NA
D4036	1999		Neonate	Not E. coli	NA
D4039	1999		Neonate	Not E. coli	NA
D4047	1999		Neonate	Not E. coli	NA
D4069	1999		Neonate	Not E. coli	NA
D4072	1999		Neonate	Not E. coli	NA
D4197	1999		Neonate	Not E. coli	NA
D4253	1999		Neonate	Not E. coli	NA
D4318	1999		Neonate	Not E. coli	NA
D4330	1999		Neonate	Not E. coli	NA
D4348	1999		Neonate	Not E. coli	NA
D4371	1999		Neonate	Not E. coli	NA
D4408	1999		Neonate	Not E. coli	NA
D1320	1999		Non-neonate	Not E. coli	NA
D2181	1999		Non-neonate	Not E. coli	NA
D2400	1999		Non-neonate	Not E. coli	NA
D2439	1999		Non-neonate	Not E. coli	NA
D3970	1999		Non-neonate	Not E. coli	NA
D4044	1999		Non-neonate	Not E. coli	NA
12761	1999	klebsiella species	Non-neonate	Not E. coli	NA
D1471	1999		Non-neonate	Not E. coli	NA
D1722	1999		Non-neonate	Not E. coli	NA
D2463	1999		Non-neonate	Not E. coli	NA
D2560	1999		Non-neonate	Not E. coli	NA
D3585	1999		Non-neonate	Not E. coli	NA
D3628	1999		Non-neonate	Not E. coli	NA
D3995	1999		Non-neonate	Not E. coli	NA
D4020	1999		Non-neonate	Not E. coli	NA
D2276	1999		Non-neonate	Not E. coli	NA
D3121	1999		Non-neonate	Not E. coli	NA
D3143	1999		Non-neonate	Not E. coli	NA
D3335	1999		Non-neonate	Not E. coli	NA
D1674	1999		Non-neonate	Not E. coli	NA
D2128	1999	escherichia coli	Non-neonate	E. coli	NA
D3207	1999	escherichia coli	Non-neonate	E. coli	NA
D3134	1999	acinetobacter species	Non-neonate	Not E. coli	NA
D3436	1999	a- Haemolytic Strept	Non-neonate	Not E. coli	NA
D2073	1999	haemophilus influenzae type b	Non-neonate	Not E. coli	NA
D3580	1999	haemophilus influenzae type b	Non-neonate	Not E. coli	NA
D1557	1999	neisseria meningitidis; group a	Non-neonate	Not E. coli	NA
D3844	1999	salmonella enteritidis	Non-neonate	Not E. coli	NA
D3566	1999	salmonella species	Non-neonate	Not E. coli	NA
D1614	1999	b-haemolytic streptococcus	Non-neonate	Not E. coli	NA
D2635	1999	S. aureus	Non-neonate	Not E. coli	NA
D2348	1999	streptococcus agalactiae; group b strep	Non-neonate	Not E. coli	NA
D3627	1999	S. pneumoniae	Non-neonate	Not E. coli	NA
D4064	1999	S. pneumoniae	Non-neonate	Not E. coli	NA
D2274	1999	streptococcus pyogenes; group a strep	Non-neonate	Not E. coli	NA
D1235	1999		Non-neonate	Not E. coli	NA
D1368	1999		Non-neonate	Not E. coli	NA
D1389	1999		Non-neonate	Not E. coli	NA
D1563	1999		Non-neonate	Not E. coli	NA
D1587	1999		Non-neonate	Not E. coli	NA
D1821	1999		Non-neonate	Not E. coli	NA
D1880	1999		Non-neonate	Not E. coli	NA
D1897	1999		Non-neonate	Not E. coli	NA
D1898	1999		Non-neonate	Not E. coli	NA
D1987	1999		Non-neonate	Not E. coli	NA
D1995	1999		Non-neonate	Not E. coli	NA
D2126	1999		Non-neonate	Not E. coli	NA
D2230	1999		Non-neonate	Not E. coli	NA
D2293	1999		Non-neonate	Not E. coli	NA
D2326	1999		Non-neonate	Not E. coli	NA
D2512	1999		Non-neonate	Not E. coli	NA
D2536	1999		Non-neonate	Not E. coli	NA
D2575	1999		Non-neonate	Not E. coli	NA
D2609	1999		Non-neonate	Not E. coli	NA
D2617	1999		Non-neonate	Not E. coli	NA
D2630	1999		Non-neonate	Not E. coli	NA
D2731	1999		Non-neonate	Not E. coli	NA
D2879	1999		Non-neonate	Not E. coli	NA
D2905	1999		Non-neonate	Not E. coli	NA
D2986	1999		Non-neonate	Not E. coli	NA
D3015	1999		Non-neonate	Not E. coli	NA
D3019	1999		Non-neonate	Not E. coli	NA
D3031	1999		Non-neonate	Not E. coli	NA
D3046	1999		Non-neonate	Not E. coli	NA
D3065	1999		Non-neonate	Not E. coli	NA
D3067	1999		Non-neonate	Not E. coli	NA
D3119	1999		Non-neonate	Not E. coli	NA
D3120	1999		Non-neonate	Not E. coli	NA
D3152	1999		Non-neonate	Not E. coli	NA
D3239	1999		Non-neonate	Not E. coli	NA
D3250	1999		Non-neonate	Not E. coli	NA
D3253	1999		Non-neonate	Not E. coli	NA
D3269	1999		Non-neonate	Not E. coli	NA
D3292	1999		Non-neonate	Not E. coli	NA
D3347	1999		Non-neonate	Not E. coli	NA
D3445	1999		Non-neonate	Not E. coli	NA
D3447	1999		Non-neonate	Not E. coli	NA
D3478	1999		Non-neonate	Not E. coli	NA
D3506	1999		Non-neonate	Not E. coli	NA
D3512	1999		Non-neonate	Not E. coli	NA
D3548	1999		Non-neonate	Not E. coli	NA
D3593	1999		Non-neonate	Not E. coli	NA
D3602	1999		Non-neonate	Not E. coli	NA
D3655	1999		Non-neonate	Not E. coli	NA
D3721	1999		Non-neonate	Not E. coli	NA
D3806	1999		Non-neonate	Not E. coli	NA
D3808	1999		Non-neonate	Not E. coli	NA
D3857	1999		Non-neonate	Not E. coli	NA
D3868	1999		Non-neonate	Not E. coli	NA
D3981	1999		Non-neonate	Not E. coli	NA
D3998	1999		Non-neonate	Not E. coli	NA
D4002	1999		Non-neonate	Not E. coli	NA
D4143	1999		Non-neonate	Not E. coli	NA
D4213	1999		Non-neonate	Not E. coli	NA
D4377	1999		Non-neonate	Not E. coli	NA
D4378	1999		Non-neonate	Not E. coli	NA
D4379	1999		Non-neonate	Not E. coli	NA
D4419	1999		Non-neonate	Not E. coli	NA
D2678	1999		Non-neonate	Not E. coli	NA
D3615	1999		Non-neonate	Not E. coli	NA
D2974	1999		Non-neonate	Not E. coli	NA
D2389	1999		Non-neonate	Not E. coli	NA
D3663	1999		Non-neonate	Not E. coli	NA
D4019	1999		Non-neonate	Not E. coli	NA
D2231	1999	escherichia coli	Non-neonate	E. coli	NA
D3165	1999	acinetobacter species	Non-neonate	Not E. coli	NA
D1383	1999	haemophilus influenzae type b	Non-neonate	Not E. coli	NA
D1205	1999	klebsiella oxytoca	Non-neonate	Not E. coli	NA
D1457	1999	klebsiella oxytoca	Non-neonate	Not E. coli	NA
D4051	1999	pseudomonas species	Non-neonate	Not E. coli	NA
D2885	1999	salmonella enteritidis	Non-neonate	Not E. coli	NA
D3817	1999	salmonella enteritidis	Non-neonate	Not E. coli	NA
D1286	1999	salmonella typhimurium	Non-neonate	Not E. coli	NA
D1483	1999	salmonella typhimurium	Non-neonate	Not E. coli	NA
D1798	1999	salmonella typhimurium	Non-neonate	Not E. coli	NA
D1393	1999	S. aureus	Non-neonate	Not E. coli	NA
D2040	1999	S. pneumoniae	Non-neonate	Not E. coli	NA
D2089	1999	S. pneumoniae	Non-neonate	Not E. coli	NA
D2482	1999	S. pneumoniae	Non-neonate	Not E. coli	NA
D3435	1999	S. pneumoniae	Non-neonate	Not E. coli	NA
D3357	1999	S. aureus	Non-neonate	Not E. coli	NA
D1186	1999		Non-neonate	Not E. coli	NA
D1305	1999		Non-neonate	Not E. coli	NA
D1352	1999		Non-neonate	Not E. coli	NA
D1418	1999		Non-neonate	Not E. coli	NA
D1424	1999		Non-neonate	Not E. coli	NA
D1436	1999		Non-neonate	Not E. coli	NA
D1477	1999		Non-neonate	Not E. coli	NA
D1633	1999		Non-neonate	Not E. coli	NA
D1830	1999		Non-neonate	Not E. coli	NA
D1920	1999		Non-neonate	Not E. coli	NA
D1956	1999		Non-neonate	Not E. coli	NA
D1970	1999		Non-neonate	Not E. coli	NA
D2032	1999		Non-neonate	Not E. coli	NA
D2135	1999		Non-neonate	Not E. coli	NA
D2150	1999		Non-neonate	Not E. coli	NA
D2196	1999		Non-neonate	Not E. coli	NA
D2289	1999		Non-neonate	Not E. coli	NA
D2294	1999		Non-neonate	Not E. coli	NA
D2353	1999		Non-neonate	Not E. coli	NA
D2447	1999		Non-neonate	Not E. coli	NA
D2530	1999		Non-neonate	Not E. coli	NA
D2586	1999		Non-neonate	Not E. coli	NA
D2603	1999		Non-neonate	Not E. coli	NA
D2616	1999		Non-neonate	Not E. coli	NA
D2640	1999		Non-neonate	Not E. coli	NA
D2649	1999		Non-neonate	Not E. coli	NA
D2689	1999		Non-neonate	Not E. coli	NA
D2720	1999		Non-neonate	Not E. coli	NA
D2721	1999		Non-neonate	Not E. coli	NA
D2733	1999		Non-neonate	Not E. coli	NA
D2753	1999		Non-neonate	Not E. coli	NA
D2795	1999		Non-neonate	Not E. coli	NA
D2830	1999		Non-neonate	Not E. coli	NA
D2867	1999		Non-neonate	Not E. coli	NA
D2874	1999		Non-neonate	Not E. coli	NA
D2888	1999		Non-neonate	Not E. coli	NA
D2896	1999		Non-neonate	Not E. coli	NA
D2898	1999		Non-neonate	Not E. coli	NA
D2899	1999		Non-neonate	Not E. coli	NA
D2904	1999		Non-neonate	Not E. coli	NA
D2908	1999		Non-neonate	Not E. coli	NA
D2921	1999		Non-neonate	Not E. coli	NA
D2957	1999		Non-neonate	Not E. coli	NA
D2962	1999		Non-neonate	Not E. coli	NA
D2967	1999		Non-neonate	Not E. coli	NA
D3021	1999		Non-neonate	Not E. coli	NA
D3110	1999		Non-neonate	Not E. coli	NA
D3137	1999		Non-neonate	Not E. coli	NA
D3232	1999		Non-neonate	Not E. coli	NA
D3254	1999		Non-neonate	Not E. coli	NA
D3389	1999		Non-neonate	Not E. coli	NA
D3422	1999		Non-neonate	Not E. coli	NA
D3424	1999		Non-neonate	Not E. coli	NA
D3437	1999		Non-neonate	Not E. coli	NA
D3467	1999		Non-neonate	Not E. coli	NA
D3469	1999		Non-neonate	Not E. coli	NA
D3472	1999		Non-neonate	Not E. coli	NA
D3480	1999		Non-neonate	Not E. coli	NA
D3483	1999		Non-neonate	Not E. coli	NA
D3499	1999		Non-neonate	Not E. coli	NA
D3521	1999		Non-neonate	Not E. coli	NA
D3549	1999		Non-neonate	Not E. coli	NA
D3587	1999		Non-neonate	Not E. coli	NA
D3596	1999		Non-neonate	Not E. coli	NA
D3686	1999		Non-neonate	Not E. coli	NA
D3704	1999		Non-neonate	Not E. coli	NA
D3737	1999		Non-neonate	Not E. coli	NA
D3807	1999		Non-neonate	Not E. coli	NA
D3877	1999		Non-neonate	Not E. coli	NA
D3894	1999		Non-neonate	Not E. coli	NA
D3909	1999		Non-neonate	Not E. coli	NA
D3917	1999		Non-neonate	Not E. coli	NA
D3939	1999		Non-neonate	Not E. coli	NA
D3943	1999		Non-neonate	Not E. coli	NA
D3952	1999		Non-neonate	Not E. coli	NA
D3955	1999		Non-neonate	Not E. coli	NA
D4031	1999		Non-neonate	Not E. coli	NA
D4034	1999		Non-neonate	Not E. coli	NA
D4134	1999		Non-neonate	Not E. coli	NA
D4145	1999		Non-neonate	Not E. coli	NA
D4233	1999		Non-neonate	Not E. coli	NA
D4282	1999		Non-neonate	Not E. coli	NA
D4321	1999		Non-neonate	Not E. coli	NA
D4338	1999		Non-neonate	Not E. coli	NA
D4381	1999		Non-neonate	Not E. coli	NA
D4393	1999		Non-neonate	Not E. coli	NA
D4401	1999		Non-neonate	Not E. coli	NA
D4424	1999		Non-neonate	Not E. coli	NA
D4437	1999		Non-neonate	Not E. coli	NA
D8274	1999		Non-neonate	Not E. coli	NA
D4359	1999		Non-neonate	Not E. coli	NA
D2102	1999	escherichia coli	Non-neonate	E. coli	NA
D2695	1999	haemophilus influenzae type b	Non-neonate	Not E. coli	NA
D4289	1999	haemophilus influenzae type b	Non-neonate	Not E. coli	NA
D1520	1999	haemophilus influenzae type b	Non-neonate	Not E. coli	NA
D3584	1999	haemophilus influenzae type b	Non-neonate	Not E. coli	NA
D2985	1999	klebsiella oxytoca	Non-neonate	Not E. coli	NA
D1559	1999	salmonella enteritidis	Non-neonate	Not E. coli	NA
D1676	1999	salmonella enteritidis	Non-neonate	Not E. coli	NA
D2066	1999	salmonella enteritidis	Non-neonate	Not E. coli	NA
D2897	1999	salmonella enteritidis	Non-neonate	Not E. coli	NA
D3419	1999	salmonella enteritidis	Non-neonate	Not E. coli	NA
D1337	1999	salmonella typhimurium	Non-neonate	Not E. coli	NA
D1606	1999	salmonella typhimurium	Non-neonate	Not E. coli	NA
D2288	1999	salmonella typhimurium	Non-neonate	Not E. coli	NA
D3351	1999	salmonella typhimurium	Non-neonate	Not E. coli	NA
D3625	1999	salmonella typhimurium	Non-neonate	Not E. coli	NA
D3629	1999	salmonella typhimurium	Non-neonate	Not E. coli	NA
D1253	1999	salmonella species	Non-neonate	Not E. coli	NA
D3563	1999	S. aureus	Non-neonate	Not E. coli	NA
D4081	1999	S. aureus	Non-neonate	Not E. coli	NA
D1703	1999	S. pneumoniae	Non-neonate	Not E. coli	NA
D3899	1999	S. pneumoniae	Non-neonate	Not E. coli	NA
D1206	1999		Non-neonate	Not E. coli	NA
D1353	1999		Non-neonate	Not E. coli	NA
D1501	1999		Non-neonate	Not E. coli	NA
D1529	1999		Non-neonate	Not E. coli	NA
D1596	1999		Non-neonate	Not E. coli	NA
D1729	1999		Non-neonate	Not E. coli	NA
D1771	1999		Non-neonate	Not E. coli	NA
D1835	1999		Non-neonate	Not E. coli	NA
D1868	1999		Non-neonate	Not E. coli	NA
D1872	1999		Non-neonate	Not E. coli	NA
D1873	1999		Non-neonate	Not E. coli	NA
D1958	1999		Non-neonate	Not E. coli	NA
D2000	1999		Non-neonate	Not E. coli	NA
D2014	1999		Non-neonate	Not E. coli	NA
D2125	1999		Non-neonate	Not E. coli	NA
D2138	1999		Non-neonate	Not E. coli	NA
D2207	1999		Non-neonate	Not E. coli	NA
D2216	1999		Non-neonate	Not E. coli	NA
D2224	1999		Non-neonate	Not E. coli	NA
D2253	1999		Non-neonate	Not E. coli	NA
D2287	1999		Non-neonate	Not E. coli	NA
D2298	1999		Non-neonate	Not E. coli	NA
D2300	1999		Non-neonate	Not E. coli	NA
D2350	1999		Non-neonate	Not E. coli	NA
D2356	1999		Non-neonate	Not E. coli	NA
D2357	1999		Non-neonate	Not E. coli	NA
D2396	1999		Non-neonate	Not E. coli	NA
D2418	1999		Non-neonate	Not E. coli	NA
D2424	1999		Non-neonate	Not E. coli	NA
D2427	1999		Non-neonate	Not E. coli	NA
D2431	1999		Non-neonate	Not E. coli	NA
D2518	1999		Non-neonate	Not E. coli	NA
D2532	1999		Non-neonate	Not E. coli	NA
D2533	1999		Non-neonate	Not E. coli	NA
D2533A	1999		Non-neonate	Not E. coli	NA
D2610	1999		Non-neonate	Not E. coli	NA
D2618	1999		Non-neonate	Not E. coli	NA
D2619	1999		Non-neonate	Not E. coli	NA
D2643	1999		Non-neonate	Not E. coli	NA
D2701	1999		Non-neonate	Not E. coli	NA
D2748	1999		Non-neonate	Not E. coli	NA
D2754	1999		Non-neonate	Not E. coli	NA
D2782	1999		Non-neonate	Not E. coli	NA
D2806	1999		Non-neonate	Not E. coli	NA
D2815	1999		Non-neonate	Not E. coli	NA
D2824	1999		Non-neonate	Not E. coli	NA
D2856	1999		Non-neonate	Not E. coli	NA
D2871	1999		Non-neonate	Not E. coli	NA
D2872	1999		Non-neonate	Not E. coli	NA
D2950	1999		Non-neonate	Not E. coli	NA
D2959	1999		Non-neonate	Not E. coli	NA
D3044	1999		Non-neonate	Not E. coli	NA
D3080	1999		Non-neonate	Not E. coli	NA
D3127	1999		Non-neonate	Not E. coli	NA
D3149	1999		Non-neonate	Not E. coli	NA
D3169	1999		Non-neonate	Not E. coli	NA
D3190	1999		Non-neonate	Not E. coli	NA
D3211	1999		Non-neonate	Not E. coli	NA
D3240	1999		Non-neonate	Not E. coli	NA
D3286	1999		Non-neonate	Not E. coli	NA
D3290	1999		Non-neonate	Not E. coli	NA
D3431	1999		Non-neonate	Not E. coli	NA
D3466	1999		Non-neonate	Not E. coli	NA
D3496	1999		Non-neonate	Not E. coli	NA
D3497	1999		Non-neonate	Not E. coli	NA
D3501	1999		Non-neonate	Not E. coli	NA
D3511	1999		Non-neonate	Not E. coli	NA
D3558	1999		Non-neonate	Not E. coli	NA
D3571	1999		Non-neonate	Not E. coli	NA
D3630	1999		Non-neonate	Not E. coli	NA
D3651	1999		Non-neonate	Not E. coli	NA
D3667	1999		Non-neonate	Not E. coli	NA
D3671	1999		Non-neonate	Not E. coli	NA
D3758	1999		Non-neonate	Not E. coli	NA
D3780	1999		Non-neonate	Not E. coli	NA
D3786	1999		Non-neonate	Not E. coli	NA
D3851	1999		Non-neonate	Not E. coli	NA
D3872	1999		Non-neonate	Not E. coli	NA
D3916	1999		Non-neonate	Not E. coli	NA
D3950	1999		Non-neonate	Not E. coli	NA
D3960	1999		Non-neonate	Not E. coli	NA
D3966	1999		Non-neonate	Not E. coli	NA
D3971	1999		Non-neonate	Not E. coli	NA
D4017	1999		Non-neonate	Not E. coli	NA
D4040	1999		Non-neonate	Not E. coli	NA
D4095	1999		Non-neonate	Not E. coli	NA
D4126	1999		Non-neonate	Not E. coli	NA
D4166	1999		Non-neonate	Not E. coli	NA
D4176	1999		Non-neonate	Not E. coli	NA
D4231	1999		Non-neonate	Not E. coli	NA
D4319	1999		Non-neonate	Not E. coli	NA
D4380	1999		Non-neonate	Not E. coli	NA
D4387	1999		Non-neonate	Not E. coli	NA
D4429	1999		Non-neonate	Not E. coli	NA
D4435	1999		Non-neonate	Not E. coli	NA
D4456	1999		Non-neonate	Not E. coli	NA
D3092	1999	escherichia coli	Non-neonate	E. coli	NA
D4094	1999	citrobacter species	Non-neonate	Not E. coli	NA
D4281	1999	haemophilus influenzae type b	Non-neonate	Not E. coli	NA
D2714	1999	haemophilus influenzae type b	Non-neonate	Not E. coli	NA
D3405	1999	salmonella enteritidis	Non-neonate	Not E. coli	NA
D3842	1999	salmonella enteritidis	Non-neonate	Not E. coli	NA
D1173	1999	salmonella typhimurium	Non-neonate	Not E. coli	NA
D2346	1999	salmonella typhimurium	Non-neonate	Not E. coli	NA
D2579	1999	salmonella typhimurium	Non-neonate	Not E. coli	NA
D3022	1999	salmonella typhimurium	Non-neonate	Not E. coli	NA
D3023	1999	salmonella typhimurium	Non-neonate	Not E. coli	NA
D2347	1999	streptococcus agalactiae; group b strep	Non-neonate	Not E. coli	NA
D2715	1999	S. pneumoniae	Non-neonate	Not E. coli	NA
D1277	1999	S. pneumoniae	Non-neonate	Not E. coli	NA
D3282	1999	S. pneumoniae	Non-neonate	Not E. coli	NA
D3828	1999	S. pneumoniae	Non-neonate	Not E. coli	NA
D1301	1999		Non-neonate	Not E. coli	NA
D1403	1999		Non-neonate	Not E. coli	NA
D1410	1999		Non-neonate	Not E. coli	NA
D1493	1999		Non-neonate	Not E. coli	NA
D1500	1999		Non-neonate	Not E. coli	NA
D1515	1999		Non-neonate	Not E. coli	NA
D1640	1999		Non-neonate	Not E. coli	NA
D1641	1999		Non-neonate	Not E. coli	NA
D1723	1999		Non-neonate	Not E. coli	NA
D1739	1999		Non-neonate	Not E. coli	NA
D1842	1999		Non-neonate	Not E. coli	NA
D1881	1999		Non-neonate	Not E. coli	NA
D1890	1999		Non-neonate	Not E. coli	NA
D1899	1999		Non-neonate	Not E. coli	NA
D1960	1999		Non-neonate	Not E. coli	NA
D2015	1999		Non-neonate	Not E. coli	NA
D2158	1999		Non-neonate	Not E. coli	NA
D2257	1999		Non-neonate	Not E. coli	NA
D2275	1999		Non-neonate	Not E. coli	NA
D2299	1999		Non-neonate	Not E. coli	NA
D2358	1999		Non-neonate	Not E. coli	NA
D2381	1999		Non-neonate	Not E. coli	NA
D2454	1999		Non-neonate	Not E. coli	NA
D2519	1999		Non-neonate	Not E. coli	NA
D2535	1999		Non-neonate	Not E. coli	NA
D2552	1999		Non-neonate	Not E. coli	NA
D2559	1999		Non-neonate	Not E. coli	NA
D2625	1999		Non-neonate	Not E. coli	NA
D2668	1999		Non-neonate	Not E. coli	NA
D2694	1999		Non-neonate	Not E. coli	NA
D2825	1999		Non-neonate	Not E. coli	NA
D2937	1999		Non-neonate	Not E. coli	NA
D2976	1999		Non-neonate	Not E. coli	NA
D3075	1999		Non-neonate	Not E. coli	NA
D3128	1999		Non-neonate	Not E. coli	NA
D3216	1999		Non-neonate	Not E. coli	NA
D3235	1999		Non-neonate	Not E. coli	NA
D3249	1999		Non-neonate	Not E. coli	NA
D3258	1999		Non-neonate	Not E. coli	NA
D3498	1999		Non-neonate	Not E. coli	NA
D3510	1999		Non-neonate	Not E. coli	NA
D3690	1999		Non-neonate	Not E. coli	NA
D3829	1999		Non-neonate	Not E. coli	NA
D3838	1999		Non-neonate	Not E. coli	NA
D3840	1999		Non-neonate	Not E. coli	NA
D3862	1999		Non-neonate	Not E. coli	NA
D3870	1999		Non-neonate	Not E. coli	NA
D3948	1999		Non-neonate	Not E. coli	NA
D4137	1999		Non-neonate	Not E. coli	NA
D4153	1999		Non-neonate	Not E. coli	NA
D4215	1999		Non-neonate	Not E. coli	NA
D4421	1999		Non-neonate	Not E. coli	NA
D4450	1999		Non-neonate	Not E. coli	NA
D1634	1999		Non-neonate	Not E. coli	NA
D1763	1999	escherichia coli	Non-neonate	E. coli	NA
D1784	1999	escherichia coli	Non-neonate	E. coli	NA
D2693	1999	escherichia coli	Non-neonate	E. coli	NA
D2987	1999	escherichia coli	Non-neonate	E. coli	NA
D1836	1999	a- Haemolytic Strept	Non-neonate	Not E. coli	NA
D2325	1999	a- Haemolytic Strept	Non-neonate	Not E. coli	NA
D1595	1999	haemophilus influenzae type b	Non-neonate	Not E. coli	NA
D1499	1999	haemophilus influenzae type b	Non-neonate	Not E. coli	NA
D3813	1999	haemophilus influenzae type b	Non-neonate	Not E. coli	NA
D3708	1999	haemophilus influenzae type b	Non-neonate	Not E. coli	NA
D2387	1999	salmonella enteritidis	Non-neonate	Not E. coli	NA
D3114	1999	salmonella enteritidis	Non-neonate	Not E. coli	NA
D1803	1999	salmonella typhimurium	Non-neonate	Not E. coli	NA
D1988	1999	salmonella typhimurium	Non-neonate	Not E. coli	NA
D2060	1999	salmonella typhimurium	Non-neonate	Not E. coli	NA
D2240	1999	salmonella typhimurium	Non-neonate	Not E. coli	NA
D3576	1999	salmonella species	Non-neonate	Not E. coli	NA
D2310	1999	S. pneumoniae	Non-neonate	Not E. coli	NA
D3677	1999	S. pneumoniae	Non-neonate	Not E. coli	NA
D1815	1999	S. pneumoniae	Non-neonate	Not E. coli	NA
D1980	1999	S. pneumoniae	Non-neonate	Not E. coli	NA
D2787	1999	S. pneumoniae	Non-neonate	Not E. coli	NA
D2808	1999	S. pneumoniae	Non-neonate	Not E. coli	NA
D3089	1999	S. pneumoniae	Non-neonate	Not E. coli	NA
D3393	1999	S. pneumoniae	Non-neonate	Not E. coli	NA
D3450	1999	S. pneumoniae	Non-neonate	Not E. coli	NA
D3756	1999	S. pneumoniae	Non-neonate	Not E. coli	NA
D4262	1999	S. pneumoniae	Non-neonate	Not E. coli	NA
D1282	1999		Non-neonate	Not E. coli	NA
D1343	1999		Non-neonate	Not E. coli	NA
D1385	1999		Non-neonate	Not E. coli	NA
D1402	1999		Non-neonate	Not E. coli	NA
D1449	1999		Non-neonate	Not E. coli	NA
D1617	1999		Non-neonate	Not E. coli	NA
D1622	1999		Non-neonate	Not E. coli	NA
D1656	1999		Non-neonate	Not E. coli	NA
D1697	1999		Non-neonate	Not E. coli	NA
D1702	1999		Non-neonate	Not E. coli	NA
D1717	1999		Non-neonate	Not E. coli	NA
D1718	1999		Non-neonate	Not E. coli	NA
D1736	1999		Non-neonate	Not E. coli	NA
D1770	1999		Non-neonate	Not E. coli	NA
D1800	1999		Non-neonate	Not E. coli	NA
D1804	1999		Non-neonate	Not E. coli	NA
D1806	1999		Non-neonate	Not E. coli	NA
D1818	1999		Non-neonate	Not E. coli	NA
D1823	1999		Non-neonate	Not E. coli	NA
D1832	1999		Non-neonate	Not E. coli	NA
D1909	1999		Non-neonate	Not E. coli	NA
D2010	1999		Non-neonate	Not E. coli	NA
D2077	1999		Non-neonate	Not E. coli	NA
D2087	1999		Non-neonate	Not E. coli	NA
D2098	1999		Non-neonate	Not E. coli	NA
D2145	1999		Non-neonate	Not E. coli	NA
D2178	1999		Non-neonate	Not E. coli	NA
D2203	1999		Non-neonate	Not E. coli	NA
D2241	1999		Non-neonate	Not E. coli	NA
D2243	1999		Non-neonate	Not E. coli	NA
D2256	1999		Non-neonate	Not E. coli	NA
D2295	1999		Non-neonate	Not E. coli	NA
D2388	1999		Non-neonate	Not E. coli	NA
D2433	1999		Non-neonate	Not E. coli	NA
D2452	1999		Non-neonate	Not E. coli	NA
D2692	1999		Non-neonate	Not E. coli	NA
D2697	1999		Non-neonate	Not E. coli	NA
D2712	1999		Non-neonate	Not E. coli	NA
D2771	1999		Non-neonate	Not E. coli	NA
D2843	1999		Non-neonate	Not E. coli	NA
D2912	1999		Non-neonate	Not E. coli	NA
D3018	1999		Non-neonate	Not E. coli	NA
D3033	1999		Non-neonate	Not E. coli	NA
D3066	1999		Non-neonate	Not E. coli	NA
D3090	1999		Non-neonate	Not E. coli	NA
D3319	1999		Non-neonate	Not E. coli	NA
D3387	1999		Non-neonate	Not E. coli	NA
D3417	1999		Non-neonate	Not E. coli	NA
D3425	1999		Non-neonate	Not E. coli	NA
D3461	1999		Non-neonate	Not E. coli	NA
D3464	1999		Non-neonate	Not E. coli	NA
D3555	1999		Non-neonate	Not E. coli	NA
D3573	1999		Non-neonate	Not E. coli	NA
D3614	1999		Non-neonate	Not E. coli	NA
D3703	1999		Non-neonate	Not E. coli	NA
D3743	1999		Non-neonate	Not E. coli	NA
D3792	1999		Non-neonate	Not E. coli	NA
D3833	1999		Non-neonate	Not E. coli	NA
D3881	1999		Non-neonate	Not E. coli	NA
D3896	1999		Non-neonate	Not E. coli	NA
D3914	1999		Non-neonate	Not E. coli	NA
D4015	1999		Non-neonate	Not E. coli	NA
D4018	1999		Non-neonate	Not E. coli	NA
D4027	1999		Non-neonate	Not E. coli	NA
D4100	1999		Non-neonate	Not E. coli	NA
D4103	1999		Non-neonate	Not E. coli	NA
D4151	1999		Non-neonate	Not E. coli	NA
D4182	1999		Non-neonate	Not E. coli	NA
D4296	1999		Non-neonate	Not E. coli	NA
D4337	1999		Non-neonate	Not E. coli	NA
D4353	1999		Non-neonate	Not E. coli	NA
D4372	1999		Non-neonate	Not E. coli	NA
D4415	1999		Non-neonate	Not E. coli	NA
D4441	1999		Non-neonate	Not E. coli	NA
D4459	1999		Non-neonate	Not E. coli	NA
D3816	1999	escherichia coli	Non-neonate	E. coli	NA
D3864	1999	escherichia coli	Non-neonate	E. coli	NA
D4247	1999	acinetobacter species	Non-neonate	Not E. coli	NA
D3643	1999	a- Haemolytic Strept	Non-neonate	Not E. coli	NA
D4082	1999	a- Haemolytic Strept	Non-neonate	Not E. coli	NA
D2005	1999	haemophilus influenzae type b	Non-neonate	Not E. coli	NA
D4294	1999	haemophilus influenzae type b	Non-neonate	Not E. coli	NA
D2061	1999	neisseria meningitidis; group a	Non-neonate	Not E. coli	NA
D1887	1999	salmonella enteritidis	Non-neonate	Not E. coli	NA
D1356	1999	salmonella typhimurium	Non-neonate	Not E. coli	NA
D2266	1999	salmonella typhimurium	Non-neonate	Not E. coli	NA
D2410	1999	salmonella typhimurium	Non-neonate	Not E. coli	NA
D2774	1999	salmonella typhimurium	Non-neonate	Not E. coli	NA
D3083	1999	salmonella typhimurium	Non-neonate	Not E. coli	NA
D3648	1999	salmonella typhimurium	Non-neonate	Not E. coli	NA
D1335	1999	streptococcus pyogenes; group a strep	Non-neonate	Not E. coli	NA
D1184	1999		Non-neonate	Not E. coli	NA
D1203	1999		Non-neonate	Not E. coli	NA
D1310	1999		Non-neonate	Not E. coli	NA
D1350	1999		Non-neonate	Not E. coli	NA
D1358	1999		Non-neonate	Not E. coli	NA
D1519	1999		Non-neonate	Not E. coli	NA
D1664	1999		Non-neonate	Not E. coli	NA
D1667	1999		Non-neonate	Not E. coli	NA
D1843	1999		Non-neonate	Not E. coli	NA
D1896	1999		Non-neonate	Not E. coli	NA
D1923	1999		Non-neonate	Not E. coli	NA
D1927	1999		Non-neonate	Not E. coli	NA
D1930	1999		Non-neonate	Not E. coli	NA
D1954	1999		Non-neonate	Not E. coli	NA
D1957	1999		Non-neonate	Not E. coli	NA
D2091	1999		Non-neonate	Not E. coli	NA
D2225	1999		Non-neonate	Not E. coli	NA
D2285	1999		Non-neonate	Not E. coli	NA
D2296	1999		Non-neonate	Not E. coli	NA
D2297	1999		Non-neonate	Not E. coli	NA
D2329	1999		Non-neonate	Not E. coli	NA
D2365	1999		Non-neonate	Not E. coli	NA
D2376	1999		Non-neonate	Not E. coli	NA
D2385	1999		Non-neonate	Not E. coli	NA
D2455	1999		Non-neonate	Not E. coli	NA
D2522	1999		Non-neonate	Not E. coli	NA
D2901	1999		Non-neonate	Not E. coli	NA
D2954	1999		Non-neonate	Not E. coli	NA
D2955	1999		Non-neonate	Not E. coli	NA
D2988	1999		Non-neonate	Not E. coli	NA
D2996	1999		Non-neonate	Not E. coli	NA
D3159	1999		Non-neonate	Not E. coli	NA
D3244	1999		Non-neonate	Not E. coli	NA
D3295	1999		Non-neonate	Not E. coli	NA
D3309	1999		Non-neonate	Not E. coli	NA
D3312	1999		Non-neonate	Not E. coli	NA
D3338	1999		Non-neonate	Not E. coli	NA
D3362	1999		Non-neonate	Not E. coli	NA
D3438	1999		Non-neonate	Not E. coli	NA
D3525	1999		Non-neonate	Not E. coli	NA
D3561	1999		Non-neonate	Not E. coli	NA
D3632	1999		Non-neonate	Not E. coli	NA
D3684	1999		Non-neonate	Not E. coli	NA
D3705	1999		Non-neonate	Not E. coli	NA
D3771	1999		Non-neonate	Not E. coli	NA
D3785	1999		Non-neonate	Not E. coli	NA
D3795	1999		Non-neonate	Not E. coli	NA
D3826	1999		Non-neonate	Not E. coli	NA
D3867	1999		Non-neonate	Not E. coli	NA
D3876	1999		Non-neonate	Not E. coli	NA
D3893	1999		Non-neonate	Not E. coli	NA
D3986	1999		Non-neonate	Not E. coli	NA
D4033	1999		Non-neonate	Not E. coli	NA
D4054	1999		Non-neonate	Not E. coli	NA
D4056	1999		Non-neonate	Not E. coli	NA
D4058	1999		Non-neonate	Not E. coli	NA
D4065	1999		Non-neonate	Not E. coli	NA
D4133	1999		Non-neonate	Not E. coli	NA
D4184	1999		Non-neonate	Not E. coli	NA
D4219	1999		Non-neonate	Not E. coli	NA
D4223	1999		Non-neonate	Not E. coli	NA
D4256	1999		Non-neonate	Not E. coli	NA
D4291	1999		Non-neonate	Not E. coli	NA
D4307	1999		Non-neonate	Not E. coli	NA
D4308	1999		Non-neonate	Not E. coli	NA
D4364	1999		Non-neonate	Not E. coli	NA
D4187	1999	escherichia coli	Non-neonate	E. coli	NA
D4049	1999	a- Haemolytic Strept	Non-neonate	Not E. coli	NA
D2738	1999	haemophilus influenzae type b	Non-neonate	Not E. coli	NA
D4358	1999	haemophilus influenzae type b	Non-neonate	Not E. coli	NA
D2359	1999	haemophilus influenzae type b	Non-neonate	Not E. coli	NA
D3001	1999	neisseria meningitidis; group a	Non-neonate	Not E. coli	NA
D2784	1999	salmonella enteritidis	Non-neonate	Not E. coli	NA
D3653	1999	salmonella enteritidis	Non-neonate	Not E. coli	NA
D1704	1999	salmonella enteritidis	Non-neonate	Not E. coli	NA
D1738	1999	salmonella enteritidis	Non-neonate	Not E. coli	NA
D1949	1999	salmonella enteritidis	Non-neonate	Not E. coli	NA
D3421	1999	salmonella enteritidis	Non-neonate	Not E. coli	NA
D3551	1999	salmonella enteritidis	Non-neonate	Not E. coli	NA
D3982	1999	salmonella enteritidis	Non-neonate	Not E. coli	NA
D1581	1999	salmonella typhimurium	Non-neonate	Not E. coli	NA
D1939	1999	salmonella typhimurium	Non-neonate	Not E. coli	NA
D1940	1999	salmonella typhimurium	Non-neonate	Not E. coli	NA
D2068	1999	salmonella typhimurium	Non-neonate	Not E. coli	NA
D2902	1999	salmonella typhimurium	Non-neonate	Not E. coli	NA
D3237	1999	salmonella typhimurium	Non-neonate	Not E. coli	NA
D4067	1999	salmonella typhimurium	Non-neonate	Not E. coli	NA
D2682	1999	enterococcus faecalis; group d strep	Non-neonate	Not E. coli	NA
D1404	1999	S. pneumoniae	Non-neonate	Not E. coli	NA
D2022	1999	S. pneumoniae	Non-neonate	Not E. coli	NA
D1166	1999		Non-neonate	Not E. coli	NA
D1191	1999		Non-neonate	Not E. coli	NA
D1279	1999		Non-neonate	Not E. coli	NA
D1298	1999		Non-neonate	Not E. coli	NA
D1345	1999		Non-neonate	Not E. coli	NA
D1375	1999		Non-neonate	Not E. coli	NA
D1437	1999		Non-neonate	Not E. coli	NA
D1460	1999		Non-neonate	Not E. coli	NA
D1535	1999		Non-neonate	Not E. coli	NA
D1558	1999		Non-neonate	Not E. coli	NA
D1813	1999		Non-neonate	Not E. coli	NA
D1828	1999		Non-neonate	Not E. coli	NA
D1845	1999		Non-neonate	Not E. coli	NA
D1908	1999		Non-neonate	Not E. coli	NA
D1985	1999		Non-neonate	Not E. coli	NA
D2011	1999		Non-neonate	Not E. coli	NA
D2027	1999		Non-neonate	Not E. coli	NA
D2042	1999		Non-neonate	Not E. coli	NA
D2164	1999		Non-neonate	Not E. coli	NA
D2303	1999		Non-neonate	Not E. coli	NA
D2502	1999		Non-neonate	Not E. coli	NA
D2533 B	1999		Non-neonate	Not E. coli	NA
D2624	1999		Non-neonate	Not E. coli	NA
D2651	1999		Non-neonate	Not E. coli	NA
D2706	1999		Non-neonate	Not E. coli	NA
D2761	1999		Non-neonate	Not E. coli	NA
D2828	1999		Non-neonate	Not E. coli	NA
D2916	1999		Non-neonate	Not E. coli	NA
D2920	1999		Non-neonate	Not E. coli	NA
D2938	1999		Non-neonate	Not E. coli	NA
D2961	1999		Non-neonate	Not E. coli	NA
D3005	1999		Non-neonate	Not E. coli	NA
D3140	1999		Non-neonate	Not E. coli	NA
D3142	1999		Non-neonate	Not E. coli	NA
D3218	1999		Non-neonate	Not E. coli	NA
D3326	1999		Non-neonate	Not E. coli	NA
D3371	1999		Non-neonate	Not E. coli	NA
D3623	1999		Non-neonate	Not E. coli	NA
D3687	1999		Non-neonate	Not E. coli	NA
D3794	1999		Non-neonate	Not E. coli	NA
D3887	1999		Non-neonate	Not E. coli	NA
D3932	1999		Non-neonate	Not E. coli	NA
D3984	1999		Non-neonate	Not E. coli	NA
D4099	1999		Non-neonate	Not E. coli	NA
D4109	1999		Non-neonate	Not E. coli	NA
D4178	1999		Non-neonate	Not E. coli	NA
D4207	1999		Non-neonate	Not E. coli	NA
D4266	1999		Non-neonate	Not E. coli	NA
D4312	1999		Non-neonate	Not E. coli	NA
D4373	1999		Non-neonate	Not E. coli	NA
D4433	1999		Non-neonate	Not E. coli	NA
D3554	1999	escherichia coli	Non-neonate	E. coli	NA
D1990	1999	Acinetobacter species	Non-neonate	Not E. coli	NA
D3547	1999	a- Haemolytic Strept	Non-neonate	Not E. coli	NA
D2136	1999	neisseria meningitidis; group a	Non-neonate	Not E. coli	NA
D1547	1999	salmonella enteritidis	Non-neonate	Not E. coli	NA
D2202	1999	salmonella enteritidis	Non-neonate	Not E. coli	NA
D4322	1999	salmonella enteritidis	Non-neonate	Not E. coli	NA
D4236	1999	salmonella typhimurium	Non-neonate	Not E. coli	NA
D2877	1999	salmonella species	Non-neonate	Not E. coli	NA
D1179	1999	S. aureus	Non-neonate	Not E. coli	NA
D3233	1999	S. aureus	Non-neonate	Not E. coli	NA
D3283	1999	S. aureus	Non-neonate	Not E. coli	NA
D3294	1999	S. pneumoniae	Non-neonate	Not E. coli	NA
D3411	1999	S. pneumoniae	Non-neonate	Not E. coli	NA
D1192	1999		Non-neonate	Not E. coli	NA
D1207	1999		Non-neonate	Not E. coli	NA
D1264	1999		Non-neonate	Not E. coli	NA
D1476	1999		Non-neonate	Not E. coli	NA
D1648	1999		Non-neonate	Not E. coli	NA
D1767	1999		Non-neonate	Not E. coli	NA
D1786	1999		Non-neonate	Not E. coli	NA
D1793	1999		Non-neonate	Not E. coli	NA
D1871	1999		Non-neonate	Not E. coli	NA
D1893	1999		Non-neonate	Not E. coli	NA
D1967	1999		Non-neonate	Not E. coli	NA
D2072	1999		Non-neonate	Not E. coli	NA
D2172	1999		Non-neonate	Not E. coli	NA
D2194	1999		Non-neonate	Not E. coli	NA
D2401	1999		Non-neonate	Not E. coli	NA
D2456	1999		Non-neonate	Not E. coli	NA
D2470	1999		Non-neonate	Not E. coli	NA
D2541	1999		Non-neonate	Not E. coli	NA
D2684	1999		Non-neonate	Not E. coli	NA
D2792	1999		Non-neonate	Not E. coli	NA
D2876	1999		Non-neonate	Not E. coli	NA
D2878	1999		Non-neonate	Not E. coli	NA
D2893	1999		Non-neonate	Not E. coli	NA
D2948	1999		Non-neonate	Not E. coli	NA
D2956	1999		Non-neonate	Not E. coli	NA
D2963	1999		Non-neonate	Not E. coli	NA
D2969	1999		Non-neonate	Not E. coli	NA
D2998	1999		Non-neonate	Not E. coli	NA
D3027	1999		Non-neonate	Not E. coli	NA
D3069	1999		Non-neonate	Not E. coli	NA
D3095	1999		Non-neonate	Not E. coli	NA
D3156	1999		Non-neonate	Not E. coli	NA
D3172	1999		Non-neonate	Not E. coli	NA
D3187	1999		Non-neonate	Not E. coli	NA
D3285	1999		Non-neonate	Not E. coli	NA
D3330	1999		Non-neonate	Not E. coli	NA
D3434	1999		Non-neonate	Not E. coli	NA
D3530	1999		Non-neonate	Not E. coli	NA
D3621	1999		Non-neonate	Not E. coli	NA
D3670	1999		Non-neonate	Not E. coli	NA
D3717	1999		Non-neonate	Not E. coli	NA
D3725	1999		Non-neonate	Not E. coli	NA
D3736	1999		Non-neonate	Not E. coli	NA
D3776	1999		Non-neonate	Not E. coli	NA
D3837	1999		Non-neonate	Not E. coli	NA
D3849	1999		Non-neonate	Not E. coli	NA
D3907	1999		Non-neonate	Not E. coli	NA
D3923	1999		Non-neonate	Not E. coli	NA
D3944	1999		Non-neonate	Not E. coli	NA
D3983	1999		Non-neonate	Not E. coli	NA
D3985	1999		Non-neonate	Not E. coli	NA
D4026	1999		Non-neonate	Not E. coli	NA
D4206	1999		Non-neonate	Not E. coli	NA
D4351	1999		Non-neonate	Not E. coli	NA
D4392	1999		Non-neonate	Not E. coli	NA
D4411	1999		Non-neonate	Not E. coli	NA
D4418	1999		Non-neonate	Not E. coli	NA
D1765	1999	escherichia coli	Non-neonate	E. coli	NA
D2740	1999	escherichia coli	Non-neonate	E. coli	NA
D2819	1999	escherichia coli	Non-neonate	E. coli	NA
D4087	1999	escherichia coli	Non-neonate	E. coli	NA
D1710	1999	a- Haemolytic Strept	Non-neonate	Not E. coli	NA
D4209	1999	a- Haemolytic Strept	Non-neonate	Not E. coli	NA
D1534	1999	salmonella enteritidis	Non-neonate	Not E. coli	NA
D2951	1999	salmonella enteritidis	Non-neonate	Not E. coli	NA
D3518	1999	salmonella enteritidis	Non-neonate	Not E. coli	NA
D3900	1999	salmonella enteritidis	Non-neonate	Not E. coli	NA
D3964	1999	salmonella enteritidis	Non-neonate	Not E. coli	NA
D3729	1999	salmonella typhimurium	Non-neonate	Not E. coli	NA
D1555	1999	salmonella typhimurium	Non-neonate	Not E. coli	NA
D2051	1999	salmonella typhimurium	Non-neonate	Not E. coli	NA
D2081	1999	salmonella typhimurium	Non-neonate	Not E. coli	NA
D2162	1999	salmonella typhimurium	Non-neonate	Not E. coli	NA
D2593	1999	salmonella typhimurium	Non-neonate	Not E. coli	NA
D3220	1999	salmonella typhimurium	Non-neonate	Not E. coli	NA
D3397	1999	salmonella typhimurium	Non-neonate	Not E. coli	NA
D3403	1999	salmonella typhimurium	Non-neonate	Not E. coli	NA
D2546	1999	S. pneumoniae	Non-neonate	Not E. coli	NA
D2633	1999	S. pneumoniae	Non-neonate	Not E. coli	NA
D3407	1999	S. pneumoniae	Non-neonate	Not E. coli	NA
D1338	1999		Non-neonate	Not E. coli	NA
D1414	1999		Non-neonate	Not E. coli	NA
D1446	1999		Non-neonate	Not E. coli	NA
D1586	1999		Non-neonate	Not E. coli	NA
D1632	1999		Non-neonate	Not E. coli	NA
D1665	1999		Non-neonate	Not E. coli	NA
D1711	1999		Non-neonate	Not E. coli	NA
D1783	1999		Non-neonate	Not E. coli	NA
D1817	1999		Non-neonate	Not E. coli	NA
D1889	1999		Non-neonate	Not E. coli	NA
D1926	1999		Non-neonate	Not E. coli	NA
D2043	1999		Non-neonate	Not E. coli	NA
D2154	1999		Non-neonate	Not E. coli	NA
D2163	1999		Non-neonate	Not E. coli	NA
D2173	1999		Non-neonate	Not E. coli	NA
D2262	1999		Non-neonate	Not E. coli	NA
D2291	1999		Non-neonate	Not E. coli	NA
D2351	1999		Non-neonate	Not E. coli	NA
D2399	1999		Non-neonate	Not E. coli	NA
D2494	1999		Non-neonate	Not E. coli	NA
D2553	1999		Non-neonate	Not E. coli	NA
D2574	1999		Non-neonate	Not E. coli	NA
D2775	1999		Non-neonate	Not E. coli	NA
D2826	1999		Non-neonate	Not E. coli	NA
D2842	1999		Non-neonate	Not E. coli	NA
D2903	1999		Non-neonate	Not E. coli	NA
D2990	1999		Non-neonate	Not E. coli	NA
D3002	1999		Non-neonate	Not E. coli	NA
D3006	1999		Non-neonate	Not E. coli	NA
D3068	1999		Non-neonate	Not E. coli	NA
D3096	1999		Non-neonate	Not E. coli	NA
D3141	1999		Non-neonate	Not E. coli	NA
D3182	1999		Non-neonate	Not E. coli	NA
D3297	1999		Non-neonate	Not E. coli	NA
D3310	1999		Non-neonate	Not E. coli	NA
D3383	1999		Non-neonate	Not E. coli	NA
D3406	1999		Non-neonate	Not E. coli	NA
D3423	1999		Non-neonate	Not E. coli	NA
D3477	1999		Non-neonate	Not E. coli	NA
D3488	1999		Non-neonate	Not E. coli	NA
D3489	1999		Non-neonate	Not E. coli	NA
D3513	1999		Non-neonate	Not E. coli	NA
D3545	1999		Non-neonate	Not E. coli	NA
D3675	1999		Non-neonate	Not E. coli	NA
D3694	1999		Non-neonate	Not E. coli	NA
D3696	1999		Non-neonate	Not E. coli	NA
D3740	1999		Non-neonate	Not E. coli	NA
D3830	1999		Non-neonate	Not E. coli	NA
D3841	1999		Non-neonate	Not E. coli	NA
D3895	1999		Non-neonate	Not E. coli	NA
D4190	1999		Non-neonate	Not E. coli	NA
D4212	1999		Non-neonate	Not E. coli	NA
D4242	1999		Non-neonate	Not E. coli	NA
D4268	1999		Non-neonate	Not E. coli	NA
D4360	1999		Non-neonate	Not E. coli	NA
D4413	1999		Non-neonate	Not E. coli	NA
D4427	1999		Non-neonate	Not E. coli	NA
D1544	1999	acinetobacter species	Non-neonate	Not E. coli	NA
D3256	1999	a- Haemolytic Strept	Non-neonate	Not E. coli	NA
D3657	1999	citrobacter species	Non-neonate	Not E. coli	NA
D2030	1999	haemophilus influenzae	Non-neonate	Not E. coli	NA
D4370	1999	haemophilus influenzae type b	Non-neonate	Not E. coli	NA
D1720	1999	klebsiella species	Non-neonate	Not E. coli	NA
D2188	1999	pseudomonas aeruginosa	Non-neonate	Not E. coli	NA
D1450	1999	salmonella enteritidis	Non-neonate	Not E. coli	NA
D1826	1999	salmonella enteritidis	Non-neonate	Not E. coli	NA
D2545	1999	salmonella enteritidis	Non-neonate	Not E. coli	NA
D3937	1999	salmonella typhimurium	Non-neonate	Not E. coli	NA
D1164	1999	salmonella typhimurium	Non-neonate	Not E. coli	NA
D1284	1999	salmonella typhimurium	Non-neonate	Not E. coli	NA
D1539	1999	salmonella typhimurium	Non-neonate	Not E. coli	NA
D2600	1999	salmonella typhimurium	Non-neonate	Not E. coli	NA
D1833	1999	S. aureus	Non-neonate	Not E. coli	NA
D1278	1999	S. pneumoniae	Non-neonate	Not E. coli	NA
D1285	1999	S. pneumoniae	Non-neonate	Not E. coli	NA
D4240	1999	S. pneumoniae	Non-neonate	Not E. coli	NA
D12831	1999	salmonella species	Non-neonate	Not E. coli	NA
D1290	1999		Non-neonate	Not E. coli	NA
D1342	1999		Non-neonate	Not E. coli	NA
D1347	1999		Non-neonate	Not E. coli	NA
D1348	1999		Non-neonate	Not E. coli	NA
D1474	1999		Non-neonate	Not E. coli	NA
D1502	1999		Non-neonate	Not E. coli	NA
D1746	1999		Non-neonate	Not E. coli	NA
D1884	1999		Non-neonate	Not E. coli	NA
D1991	1999		Non-neonate	Not E. coli	NA
D2114	1999		Non-neonate	Not E. coli	NA
D2168	1999		Non-neonate	Not E. coli	NA
D2248	1999		Non-neonate	Not E. coli	NA
D2355	1999		Non-neonate	Not E. coli	NA
D2544	1999		Non-neonate	Not E. coli	NA
D2601	1999		Non-neonate	Not E. coli	NA
D2631	1999		Non-neonate	Not E. coli	NA
D2709	1999		Non-neonate	Not E. coli	NA
D2786	1999		Non-neonate	Not E. coli	NA
D2829	1999		Non-neonate	Not E. coli	NA
D2854	1999		Non-neonate	Not E. coli	NA
D2979	1999		Non-neonate	Not E. coli	NA
D2981	1999		Non-neonate	Not E. coli	NA
D3124	1999		Non-neonate	Not E. coli	NA
D3242	1999		Non-neonate	Not E. coli	NA
D3261	1999		Non-neonate	Not E. coli	NA
D3271	1999		Non-neonate	Not E. coli	NA
D3279	1999		Non-neonate	Not E. coli	NA
D3316	1999		Non-neonate	Not E. coli	NA
D3333	1999		Non-neonate	Not E. coli	NA
D3412	1999		Non-neonate	Not E. coli	NA
D3446	1999		Non-neonate	Not E. coli	NA
D3476	1999		Non-neonate	Not E. coli	NA
D3557	1999		Non-neonate	Not E. coli	NA
D3568	1999		Non-neonate	Not E. coli	NA
D3634	1999		Non-neonate	Not E. coli	NA
D3697	1999		Non-neonate	Not E. coli	NA
D3698	1999		Non-neonate	Not E. coli	NA
D3774	1999		Non-neonate	Not E. coli	NA
D3793	1999		Non-neonate	Not E. coli	NA
D3803	1999		Non-neonate	Not E. coli	NA
D3825	1999		Non-neonate	Not E. coli	NA
D3855	1999		Non-neonate	Not E. coli	NA
D3879	1999		Non-neonate	Not E. coli	NA
D3913	1999		Non-neonate	Not E. coli	NA
D3935	1999		Non-neonate	Not E. coli	NA
D3940	1999		Non-neonate	Not E. coli	NA
D4028	1999		Non-neonate	Not E. coli	NA
D4032	1999		Non-neonate	Not E. coli	NA
D4053	1999		Non-neonate	Not E. coli	NA
D4084	1999		Non-neonate	Not E. coli	NA
D4086	1999		Non-neonate	Not E. coli	NA
D4106	1999		Non-neonate	Not E. coli	NA
D4160	1999		Non-neonate	Not E. coli	NA
D4161	1999		Non-neonate	Not E. coli	NA
D4230	1999		Non-neonate	Not E. coli	NA
D4334	1999		Non-neonate	Not E. coli	NA
D5106	1999		Non-neonate	Not E. coli	NA
D2722	1999	escherichia coli	Non-neonate	E. coli	NA
D3304	1999	escherichia coli	Non-neonate	E. coli	NA
D3379	1999	escherichia coli	Non-neonate	E. coli	NA
D4274	1999	escherichia coli	Non-neonate	E. coli	NA
D12783	1999	pseudomonas aeruginosa	Non-neonate	Not E. coli	NA
D1747	1999	citrobacter species	Non-neonate	Not E. coli	NA
D1273	1999	pseudomonas species	Non-neonate	Not E. coli	NA
D1176	1999	salmonella enteritidis	Non-neonate	Not E. coli	NA
D1701	1999	salmonella enteritidis	Non-neonate	Not E. coli	NA
D1882	1999	salmonella enteritidis	Non-neonate	Not E. coli	NA
D2110	1999	salmonella enteritidis	Non-neonate	Not E. coli	NA
D2936	1999	salmonella enteritidis	Non-neonate	Not E. coli	NA
D3552	1999	salmonella enteritidis	Non-neonate	Not E. coli	NA
D1619	1999	salmonella typhimurium	Non-neonate	Not E. coli	NA
D2035	1999	salmonella typhimurium	Non-neonate	Not E. coli	NA
D2053	1999	salmonella typhimurium	Non-neonate	Not E. coli	NA
D2436	1999	salmonella typhimurium	Non-neonate	Not E. coli	NA
D2567	1999	salmonella typhimurium	Non-neonate	Not E. coli	NA
D3323	1999	salmonella typhimurium	Non-neonate	Not E. coli	NA
D3519	1999	salmonella typhimurium	Non-neonate	Not E. coli	NA
D3910	1999	salmonella typhimurium	Non-neonate	Not E. coli	NA
D1432	1999	S. pneumoniae	Non-neonate	Not E. coli	NA
D1590	1999	S. pneumoniae	Non-neonate	Not E. coli	NA
D1942	1999	S. pneumoniae	Non-neonate	Not E. coli	NA
D2201	1999	S. pneumoniae	Non-neonate	Not E. coli	NA
D3898	1999	S. pneumoniae	Non-neonate	Not E. coli	NA
D1220	1999		Non-neonate	Not E. coli	NA
D1232	1999		Non-neonate	Not E. coli	NA
D1250	1999		Non-neonate	Not E. coli	NA
D1297	1999		Non-neonate	Not E. coli	NA
D1304	1999		Non-neonate	Not E. coli	NA
D1306	1999		Non-neonate	Not E. coli	NA
D1316	1999		Non-neonate	Not E. coli	NA
D1323	1999		Non-neonate	Not E. coli	NA
D1325	1999		Non-neonate	Not E. coli	NA
D1326	1999		Non-neonate	Not E. coli	NA
D1391	1999		Non-neonate	Not E. coli	NA
D1425	1999		Non-neonate	Not E. coli	NA
D1428	1999		Non-neonate	Not E. coli	NA
D1439	1999		Non-neonate	Not E. coli	NA
D1489	1999		Non-neonate	Not E. coli	NA
D1505	1999		Non-neonate	Not E. coli	NA
D1507	1999		Non-neonate	Not E. coli	NA
D1532	1999		Non-neonate	Not E. coli	NA
D1545	1999		Non-neonate	Not E. coli	NA
D1546	1999		Non-neonate	Not E. coli	NA
D1554	1999		Non-neonate	Not E. coli	NA
D1574	1999		Non-neonate	Not E. coli	NA
D1576	1999		Non-neonate	Not E. coli	NA
D1691	1999		Non-neonate	Not E. coli	NA
D1941	1999		Non-neonate	Not E. coli	NA
D1947	1999		Non-neonate	Not E. coli	NA
D2006	1999		Non-neonate	Not E. coli	NA
D2034	1999		Non-neonate	Not E. coli	NA
D2104	1999		Non-neonate	Not E. coli	NA
D2267	1999		Non-neonate	Not E. coli	NA
D2273	1999		Non-neonate	Not E. coli	NA
D2335	1999		Non-neonate	Not E. coli	NA
D2407	1999		Non-neonate	Not E. coli	NA
D2598	1999		Non-neonate	Not E. coli	NA
D2639	1999		Non-neonate	Not E. coli	NA
D2676	1999		Non-neonate	Not E. coli	NA
D2838	1999		Non-neonate	Not E. coli	NA
D2870	1999		Non-neonate	Not E. coli	NA
D2884	1999		Non-neonate	Not E. coli	NA
D2995	1999		Non-neonate	Not E. coli	NA
D3014	1999		Non-neonate	Not E. coli	NA
D3085	1999		Non-neonate	Not E. coli	NA
D3202	1999		Non-neonate	Not E. coli	NA
D3278	1999		Non-neonate	Not E. coli	NA
D3281	1999		Non-neonate	Not E. coli	NA
D3366	1999		Non-neonate	Not E. coli	NA
D3495	1999		Non-neonate	Not E. coli	NA
D3520	1999		Non-neonate	Not E. coli	NA
D3669	1999		Non-neonate	Not E. coli	NA
D3682	1999		Non-neonate	Not E. coli	NA
D3710	1999		Non-neonate	Not E. coli	NA
D3732	1999		Non-neonate	Not E. coli	NA
D3742	1999		Non-neonate	Not E. coli	NA
D3744	1999		Non-neonate	Not E. coli	NA
D3802	1999		Non-neonate	Not E. coli	NA
D3839	1999		Non-neonate	Not E. coli	NA
D3854	1999		Non-neonate	Not E. coli	NA
D3869	1999		Non-neonate	Not E. coli	NA
D3963	1999		Non-neonate	Not E. coli	NA
D3991	1999		Non-neonate	Not E. coli	NA
D4014	1999		Non-neonate	Not E. coli	NA
D4078	1999		Non-neonate	Not E. coli	NA
D4116	1999		Non-neonate	Not E. coli	NA
D4132	1999		Non-neonate	Not E. coli	NA
D4152	1999		Non-neonate	Not E. coli	NA
D4154	1999		Non-neonate	Not E. coli	NA
D4168	1999		Non-neonate	Not E. coli	NA
D4179	1999		Non-neonate	Not E. coli	NA
D4191	1999		Non-neonate	Not E. coli	NA
D4192	1999		Non-neonate	Not E. coli	NA
D4250	1999		Non-neonate	Not E. coli	NA
D4263	1999		Non-neonate	Not E. coli	NA
D4267	1999		Non-neonate	Not E. coli	NA
D4410	1999		Non-neonate	Not E. coli	NA
D4412	1999		Non-neonate	Not E. coli	NA
D4417	1999		Non-neonate	Not E. coli	NA
D4431	1999		Non-neonate	Not E. coli	NA
D4443	1999		Non-neonate	Not E. coli	NA
D1223	1999	salmonella typhimurium	Non-neonate	Not E. coli	NA
D2017	1999	haemophilus influenzae type b	Non-neonate	Not E. coli	NA
D4386	1999	salmonella enteritidis	Non-neonate	Not E. coli	NA
D4122	1999	a- Haemolytic Strept	Non-neonate	Not E. coli	NA
D2083	1999	salmonella enteritidis	Non-neonate	Not E. coli	NA
D4328	1999	salmonella enteritidis	Non-neonate	Not E. coli	NA
D4462	1999	salmonella enteritidis	Non-neonate	Not E. coli	NA
D1302	1999	salmonella typhimurium	Non-neonate	Not E. coli	NA
D2555	1999	salmonella typhimurium	Non-neonate	Not E. coli	NA
D3514	1999	S. aureus	Non-neonate	Not E. coli	NA
D3888	1999	S. aureus	Non-neonate	Not E. coli	NA
D2614	1999	S. pneumoniae	Non-neonate	Not E. coli	NA
D1314	1999		Non-neonate	Not E. coli	NA
D1468	1999		Non-neonate	Not E. coli	NA
D1556	1999		Non-neonate	Not E. coli	NA
D1886	1999		Non-neonate	Not E. coli	NA
D2041	1999		Non-neonate	Not E. coli	NA
D2093	1999		Non-neonate	Not E. coli	NA
D2368	1999		Non-neonate	Not E. coli	NA
D2461	1999		Non-neonate	Not E. coli	NA
D2480	1999		Non-neonate	Not E. coli	NA
D3091	1999		Non-neonate	Not E. coli	NA
D3122	1999		Non-neonate	Not E. coli	NA
D3313	1999		Non-neonate	Not E. coli	NA
D3361	1999		Non-neonate	Not E. coli	NA
D3508	1999		Non-neonate	Not E. coli	NA
D3535	1999		Non-neonate	Not E. coli	NA
D3536	1999		Non-neonate	Not E. coli	NA
D3556	1999		Non-neonate	Not E. coli	NA
D3560	1999		Non-neonate	Not E. coli	NA
D3637	1999		Non-neonate	Not E. coli	NA
D3672	1999		Non-neonate	Not E. coli	NA
D3809	1999		Non-neonate	Not E. coli	NA
D3852	1999		Non-neonate	Not E. coli	NA
D3878	1999		Non-neonate	Not E. coli	NA
D4075	1999		Non-neonate	Not E. coli	NA
D4130	1999		Non-neonate	Not E. coli	NA
D4202	1999		Non-neonate	Not E. coli	NA
D4224	1999		Non-neonate	Not E. coli	NA
D4426	1999		Non-neonate	Not E. coli	NA
D1175	1999	salmonella enteritidis	Non-neonate	Not E. coli	NA
D1490	1999	haemophilus influenzae type b	Non-neonate	Not E. coli	NA
D2106	1999	haemophilus influenzae type b	Non-neonate	Not E. coli	NA
D2650	1999	salmonella enteritidis	Non-neonate	Not E. coli	NA
D3946	1999	salmonella enteritidis	Non-neonate	Not E. coli	NA
D1292	1999	salmonella typhimurium	Non-neonate	Not E. coli	NA
D2991	1999	salmonella typhimurium	Non-neonate	Not E. coli	NA
D3863	1999	salmonella typhimurium	Non-neonate	Not E. coli	NA
D4147	1999	salmonella typhimurium	Non-neonate	Not E. coli	NA
D4255	1999	salmonella typhimurium	Non-neonate	Not E. coli	NA
D3591	1999	S. aureus	Non-neonate	Not E. coli	NA
D2952	1999	S. pneumoniae	Non-neonate	Not E. coli	NA
D3433	1999	S. pneumoniae	Non-neonate	Not E. coli	NA
D1182	1999		Non-neonate	Not E. coli	NA
D1462	1999		Non-neonate	Not E. coli	NA
D1484	1999		Non-neonate	Not E. coli	NA
D1528	1999		Non-neonate	Not E. coli	NA
D1755	1999		Non-neonate	Not E. coli	NA
D1778	1999		Non-neonate	Not E. coli	NA
D2244	1999		Non-neonate	Not E. coli	NA
D2269	1999		Non-neonate	Not E. coli	NA
D2375	1999		Non-neonate	Not E. coli	NA
D2495	1999		Non-neonate	Not E. coli	NA
D2597	1999		Non-neonate	Not E. coli	NA
D2641	1999		Non-neonate	Not E. coli	NA
D2702	1999		Non-neonate	Not E. coli	NA
D2729	1999		Non-neonate	Not E. coli	NA
D2791	1999		Non-neonate	Not E. coli	NA
D2924	1999		Non-neonate	Not E. coli	NA
D3026	1999		Non-neonate	Not E. coli	NA
D3042	1999		Non-neonate	Not E. coli	NA
D3088	1999		Non-neonate	Not E. coli	NA
D3097	1999		Non-neonate	Not E. coli	NA
D3372	1999		Non-neonate	Not E. coli	NA
D3395	1999		Non-neonate	Not E. coli	NA
D3400	1999		Non-neonate	Not E. coli	NA
D3455	1999		Non-neonate	Not E. coli	NA
D3699	1999		Non-neonate	Not E. coli	NA
D3779	1999		Non-neonate	Not E. coli	NA
D3814	1999		Non-neonate	Not E. coli	NA
D3822	1999		Non-neonate	Not E. coli	NA
D3823	1999		Non-neonate	Not E. coli	NA
D3834	1999		Non-neonate	Not E. coli	NA
D3848	1999		Non-neonate	Not E. coli	NA
D3884	1999		Non-neonate	Not E. coli	NA
D3951	1999		Non-neonate	Not E. coli	NA
D3967	1999		Non-neonate	Not E. coli	NA
D4108	1999		Non-neonate	Not E. coli	NA
D4183	1999		Non-neonate	Not E. coli	NA
D4259	1999		Non-neonate	Not E. coli	NA
D4315	1999		Non-neonate	Not E. coli	NA
D4460	1999		Non-neonate	Not E. coli	NA
D1327	1999	acinetobacter species	Non-neonate	Not E. coli	NA
D3277	1999	Klebsiella	Non-neonate	Not E. coli	NA
D2413	1999	salmonella enteritidis	Non-neonate	Not E. coli	NA
D2850	1999	salmonella enteritidis	Non-neonate	Not E. coli	NA
D3728	1999	salmonella enteritidis	Non-neonate	Not E. coli	NA
D1224	1999	salmonella typhimurium	Non-neonate	Not E. coli	NA
D1257	1999	salmonella typhimurium	Non-neonate	Not E. coli	NA
D1816	1999	salmonella typhimurium	Non-neonate	Not E. coli	NA
D2078	1999	salmonella typhimurium	Non-neonate	Not E. coli	NA
D2776	1999	salmonella typhimurium	Non-neonate	Not E. coli	NA
D4125	1999	salmonella typhimurium	Non-neonate	Not E. coli	NA
D4403	1999	S. aureus	Non-neonate	Not E. coli	NA
D2009	1999	S. pneumoniae	Non-neonate	Not E. coli	NA
D1274	1999		Non-neonate	Not E. coli	NA
D1291	1999		Non-neonate	Not E. coli	NA
D1340	1999		Non-neonate	Not E. coli	NA
D1498	1999		Non-neonate	Not E. coli	NA
D156	1999		Non-neonate	Not E. coli	NA
D1562	1999		Non-neonate	Not E. coli	NA
D1779	1999		Non-neonate	Not E. coli	NA
D1904	1999		Non-neonate	Not E. coli	NA
D1962	1999		Non-neonate	Not E. coli	NA
D1983	1999		Non-neonate	Not E. coli	NA
D2047	1999		Non-neonate	Not E. coli	NA
D2246	1999		Non-neonate	Not E. coli	NA
D2489	1999		Non-neonate	Not E. coli	NA
D2591	1999		Non-neonate	Not E. coli	NA
D2745	1999		Non-neonate	Not E. coli	NA
D2764	1999		Non-neonate	Not E. coli	NA
D2922	1999		Non-neonate	Not E. coli	NA
D3040	1999		Non-neonate	Not E. coli	NA
D3230	1999		Non-neonate	Not E. coli	NA
D3352	1999		Non-neonate	Not E. coli	NA
D3376	1999		Non-neonate	Not E. coli	NA
D3448	1999		Non-neonate	Not E. coli	NA
D3553	1999		Non-neonate	Not E. coli	NA
D3570	1999		Non-neonate	Not E. coli	NA
D3622	1999		Non-neonate	Not E. coli	NA
D3633	1999		Non-neonate	Not E. coli	NA
D3639	1999		Non-neonate	Not E. coli	NA
D3673	1999		Non-neonate	Not E. coli	NA
D3778	1999		Non-neonate	Not E. coli	NA
D3799	1999		Non-neonate	Not E. coli	NA
D3905	1999		Non-neonate	Not E. coli	NA
D3989	1999		Non-neonate	Not E. coli	NA
D4121	1999		Non-neonate	Not E. coli	NA
D4123	1999		Non-neonate	Not E. coli	NA
D4186	1999		Non-neonate	Not E. coli	NA
D4301	1999		Non-neonate	Not E. coli	NA
D4310	1999		Non-neonate	Not E. coli	NA
D4313	1999		Non-neonate	Not E. coli	NA
D4442	1999		Non-neonate	Not E. coli	NA
D4444	1999		Non-neonate	Not E. coli	NA
D4385	1999	salmonella enteritidis	Non-neonate	Not E. coli	NA
D324	1999	salmonella species	Non-neonate	Not E. coli	NA
D1233	1999	a- Haemolytic Strept	Non-neonate	Not E. coli	NA
D4278	1999	haemophilus influenzae type b	Non-neonate	Not E. coli	NA
D4091	1999	neisseria meningitidis; group a	Non-neonate	Not E. coli	NA
D3381	1999	pseudomonas aeruginosa	Non-neonate	Not E. coli	NA
D2750	1999	salmonella enteritidis	Non-neonate	Not E. coli	NA
D3214	1999	salmonella enteritidis	Non-neonate	Not E. coli	NA
D2323	1999	salmonella typhimurium	Non-neonate	Not E. coli	NA
D3238	1999	salmonella typhimurium	Non-neonate	Not E. coli	NA
D3824	1999	salmonella typhimurium	Non-neonate	Not E. coli	NA
D1319	1999	S. pneumoniae	Non-neonate	Not E. coli	NA
D1377	1999	S. pneumoniae	Non-neonate	Not E. coli	NA
D2046	1999	S. pneumoniae	Non-neonate	Not E. coli	NA
D2120	1999	S. pneumoniae	Non-neonate	Not E. coli	NA
D3559	1999	S. pneumoniae	Non-neonate	Not E. coli	NA
D3562	1999	S. pneumoniae	Non-neonate	Not E. coli	NA
D1388	1999		Non-neonate	Not E. coli	NA
D1443	1999		Non-neonate	Not E. coli	NA
D1524	1999		Non-neonate	Not E. coli	NA
D1543	1999		Non-neonate	Not E. coli	NA
D1561	1999		Non-neonate	Not E. coli	NA
D1573	1999		Non-neonate	Not E. coli	NA
D1620	1999		Non-neonate	Not E. coli	NA
D1749	1999		Non-neonate	Not E. coli	NA
D2037	1999		Non-neonate	Not E. coli	NA
D2179	1999		Non-neonate	Not E. coli	NA
D2239	1999		Non-neonate	Not E. coli	NA
D2760	1999		Non-neonate	Not E. coli	NA
D2846	1999		Non-neonate	Not E. coli	NA
D3118	1999		Non-neonate	Not E. coli	NA
D3151	1999		Non-neonate	Not E. coli	NA
D3157	1999		Non-neonate	Not E. coli	NA
D3217	1999		Non-neonate	Not E. coli	NA
D3236	1999		Non-neonate	Not E. coli	NA
D3373	1999		Non-neonate	Not E. coli	NA
D3443	1999		Non-neonate	Not E. coli	NA
D3507	1999		Non-neonate	Not E. coli	NA
D3583	1999		Non-neonate	Not E. coli	NA
D3714	1999		Non-neonate	Not E. coli	NA
D3931	1999		Non-neonate	Not E. coli	NA
D3979	1999		Non-neonate	Not E. coli	NA
D4046	1999		Non-neonate	Not E. coli	NA
D4228	1999		Non-neonate	Not E. coli	NA
D4279	1999		Non-neonate	Not E. coli	NA
D4292	1999		Non-neonate	Not E. coli	NA
D4309	1999	S. pneumoniae	Non-neonate	Not E. coli	NA
D2118	1999	escherichia coli	Non-neonate	E. coli	NA
D3787	1999	escherichia coli	Non-neonate	E. coli	NA
D2513	1999	a- Haemolytic Strept	Non-neonate	Not E. coli	NA
D4200	1999	salmonella enteritidis	Non-neonate	Not E. coli	NA
D4164	1999	salmonella typhimurium	Non-neonate	Not E. coli	NA
D4241	1999	salmonella typhimurium	Non-neonate	Not E. coli	NA
D1542	1999	streptococcus agalactiae; group b strep	Non-neonate	Not E. coli	NA
D3457	1999	S. pneumoniae	Non-neonate	Not E. coli	NA
D1523	1999		Non-neonate	Not E. coli	NA
D1682	1999		Non-neonate	Not E. coli	NA
D1846	1999		Non-neonate	Not E. coli	NA
D2656	1999		Non-neonate	Not E. coli	NA
D2680	1999		Non-neonate	Not E. coli	NA
D2971	1999		Non-neonate	Not E. coli	NA
D3012	1999		Non-neonate	Not E. coli	NA
D3153	1999		Non-neonate	Not E. coli	NA
D3166	1999		Non-neonate	Not E. coli	NA
D3251	1999		Non-neonate	Not E. coli	NA
D3255	1999		Non-neonate	Not E. coli	NA
D3354	1999		Non-neonate	Not E. coli	NA
D3386	1999		Non-neonate	Not E. coli	NA
D3470	1999		Non-neonate	Not E. coli	NA
D3471	1999		Non-neonate	Not E. coli	NA
D3517	1999		Non-neonate	Not E. coli	NA
D3654	1999		Non-neonate	Not E. coli	NA
D3731	1999		Non-neonate	Not E. coli	NA
D3853	1999		Non-neonate	Not E. coli	NA
D4077	1999		Non-neonate	Not E. coli	NA
D4107	1999		Non-neonate	Not E. coli	NA
D4119	1999		Non-neonate	Not E. coli	NA
D1615	1999	escherichia coli	Non-neonate	E. coli	NA
D3871	1999	escherichia coli	Non-neonate	E. coli	NA
D2547	1999	salmonella enteritidis	Non-neonate	Not E. coli	NA
D4343	1999	salmonella enteritidis	Non-neonate	Not E. coli	NA
D1270	1999	salmonella typhi	Non-neonate	Not E. coli	NA
D1267	1999	salmonella typhimurium	Non-neonate	Not E. coli	NA
D1764	1999	salmonella typhimurium	Non-neonate	Not E. coli	NA
D1822	1999	salmonella typhimurium	Non-neonate	Not E. coli	NA
D3727	1999	salmonella typhimurium	Non-neonate	Not E. coli	NA
D4454	1999	S. aureus	Non-neonate	Not E. coli	NA
D1965	1999	S. pneumoniae	Non-neonate	Not E. coli	NA
D3248	1999	S. pneumoniae	Non-neonate	Not E. coli	NA
D3524	1999	S. pneumoniae	Non-neonate	Not E. coli	NA
D1295	1999		Non-neonate	Not E. coli	NA
D1329	1999		Non-neonate	Not E. coli	NA
D1441	1999		Non-neonate	Not E. coli	NA
D1473	1999		Non-neonate	Not E. coli	NA
D1612	1999		Non-neonate	Not E. coli	NA
D1629	1999		Non-neonate	Not E. coli	NA
D1652	1999		Non-neonate	Not E. coli	NA
D1680	1999		Non-neonate	Not E. coli	NA
D1708	1999		Non-neonate	Not E. coli	NA
D1709	1999		Non-neonate	Not E. coli	NA
D1725	1999		Non-neonate	Not E. coli	NA
D1740	1999		Non-neonate	Not E. coli	NA
D1785	1999		Non-neonate	Not E. coli	NA
D1891	1999		Non-neonate	Not E. coli	NA
D1919	1999		Non-neonate	Not E. coli	NA
D1994	1999		Non-neonate	Not E. coli	NA
D2045	1999		Non-neonate	Not E. coli	NA
D2108	1999		Non-neonate	Not E. coli	NA
D2133	1999		Non-neonate	Not E. coli	NA
D2318	1999		Non-neonate	Not E. coli	NA
D2411	1999		Non-neonate	Not E. coli	NA
D2677	1999		Non-neonate	Not E. coli	NA
D3131	1999		Non-neonate	Not E. coli	NA
D3325	1999		Non-neonate	Not E. coli	NA
D3336	1999		Non-neonate	Not E. coli	NA
D3339	1999		Non-neonate	Not E. coli	NA
D3367	1999		Non-neonate	Not E. coli	NA
D3377	1999		Non-neonate	Not E. coli	NA
D3428	1999		Non-neonate	Not E. coli	NA
D3522	1999		Non-neonate	Not E. coli	NA
D3616	1999		Non-neonate	Not E. coli	NA
D3617	1999		Non-neonate	Not E. coli	NA
D3649	1999		Non-neonate	Not E. coli	NA
D3709	1999		Non-neonate	Not E. coli	NA
D3718	1999		Non-neonate	Not E. coli	NA
D3847	1999		Non-neonate	Not E. coli	NA
D3926	1999		Non-neonate	Not E. coli	NA
D4196	1999		Non-neonate	Not E. coli	NA
D4342	1999		Non-neonate	Not E. coli	NA
D4362	1999		Non-neonate	Not E. coli	NA
D1480	1999	escherichia coli	Non-neonate	E. coli	NA
D1981	1999	acinetobacter species	Non-neonate	Not E. coli	NA
D2092	1999	salmonella enteritidis	Non-neonate	Not E. coli	NA
D1371	1999	salmonella typhimurium	Non-neonate	Not E. coli	NA
D1488	1999	salmonella typhimurium	Non-neonate	Not E. coli	NA
D1422	1999	S. pneumoniae	Non-neonate	Not E. coli	NA
D1204	1999		Non-neonate	Not E. coli	NA
D1497	1999		Non-neonate	Not E. coli	NA
D1522	1999		Non-neonate	Not E. coli	NA
D1578	1999		Non-neonate	Not E. coli	NA
D1734	1999		Non-neonate	Not E. coli	NA
D1869	1999		Non-neonate	Not E. coli	NA
D1913	1999		Non-neonate	Not E. coli	NA
D1948	1999		Non-neonate	Not E. coli	NA
D2186	1999		Non-neonate	Not E. coli	NA
D2212	1999		Non-neonate	Not E. coli	NA
D2228	1999		Non-neonate	Not E. coli	NA
D2430	1999		Non-neonate	Not E. coli	NA
D2571	1999		Non-neonate	Not E. coli	NA
D2669	1999		Non-neonate	Not E. coli	NA
D2681	1999		Non-neonate	Not E. coli	NA
D2703	1999		Non-neonate	Not E. coli	NA
D2841	1999		Non-neonate	Not E. coli	NA
D2947	1999		Non-neonate	Not E. coli	NA
D2978	1999		Non-neonate	Not E. coli	NA
D3004	1999		Non-neonate	Not E. coli	NA
D3138	1999		Non-neonate	Not E. coli	NA
D3167	1999		Non-neonate	Not E. coli	NA
D3208	1999		Non-neonate	Not E. coli	NA
D3327	1999		Non-neonate	Not E. coli	NA
D3328	1999		Non-neonate	Not E. coli	NA
D3359	1999		Non-neonate	Not E. coli	NA
D3515	1999		Non-neonate	Not E. coli	NA
D3526	1999		Non-neonate	Not E. coli	NA
D3641	1999		Non-neonate	Not E. coli	NA
D3820	1999		Non-neonate	Not E. coli	NA
D3915	1999		Non-neonate	Not E. coli	NA
D3975	1999		Non-neonate	Not E. coli	NA
D4021	1999		Non-neonate	Not E. coli	NA
D4041	1999		Non-neonate	Not E. coli	NA
D4222	1999		Non-neonate	Not E. coli	NA
D4420	1999		Non-neonate	Not E. coli	NA
D4425	1999		Non-neonate	Not E. coli	NA
D4428	1999		Non-neonate	Not E. coli	NA
D1195	1999	Alcaligene species	Non-neonate	Not E. coli	NA
12759	1999	spn	Non-neonate	Not E. coli	NA
D2977	1999	klebsiella pneumoniae	Non-neonate	Not E. coli	NA
D3903	1999	pseudomonas aeruginosa	Non-neonate	Not E. coli	NA
D4453	1999	salmonella enteritidis	Non-neonate	Not E. coli	NA
D1249	1999	salmonella typhimurium	Non-neonate	Not E. coli	NA
D2338	1999	salmonella typhimurium	Non-neonate	Not E. coli	NA
D2465	1999	salmonella typhimurium	Non-neonate	Not E. coli	NA
D3183	1999	S. pneumoniae	Non-neonate	Not E. coli	NA
D3613	1999	S. pneumoniae	Non-neonate	Not E. coli	NA
D1261	1999		Non-neonate	Not E. coli	NA
D1268	1999		Non-neonate	Not E. coli	NA
D1330	1999		Non-neonate	Not E. coli	NA
D1349	1999		Non-neonate	Not E. coli	NA
D1398	1999		Non-neonate	Not E. coli	NA
D1536	1999		Non-neonate	Not E. coli	NA
D1564	1999		Non-neonate	Not E. coli	NA
D2134	1999		Non-neonate	Not E. coli	NA
D2209	1999		Non-neonate	Not E. coli	NA
D2264	1999		Non-neonate	Not E. coli	NA
D2339	1999		Non-neonate	Not E. coli	NA
D2354	1999		Non-neonate	Not E. coli	NA
D2398	1999		Non-neonate	Not E. coli	NA
D2589	1999		Non-neonate	Not E. coli	NA
D2766	1999		Non-neonate	Not E. coli	NA
D2857	1999		Non-neonate	Not E. coli	NA
D2970	1999		Non-neonate	Not E. coli	NA
D3055	1999		Non-neonate	Not E. coli	NA
D3064	1999		Non-neonate	Not E. coli	NA
D3108	1999		Non-neonate	Not E. coli	NA
D3317	1999		Non-neonate	Not E. coli	NA
D3365	1999		Non-neonate	Not E. coli	NA
D3569	1999		Non-neonate	Not E. coli	NA
D3592	1999		Non-neonate	Not E. coli	NA
D3906	1999		Non-neonate	Not E. coli	NA
D4038	1999		Non-neonate	Not E. coli	NA
D4261	1999		Non-neonate	Not E. coli	NA
D4293	1999		Non-neonate	Not E. coli	NA
D4141	1999	escherichia coli	Non-neonate	E. coli	NA
D3077	1999	a- Haemolytic Strept	Non-neonate	Not E. coli	NA
D1774	1999	S. pneumoniae	Non-neonate	Not E. coli	NA
D1756	1999	pseudomonas aeruginosa	Non-neonate	Not E. coli	NA
D1333	1999		Non-neonate	Not E. coli	NA
D1478	1999		Non-neonate	Not E. coli	NA
D1485	1999		Non-neonate	Not E. coli	NA
D1506	1999		Non-neonate	Not E. coli	NA
D1789	1999		Non-neonate	Not E. coli	NA
D1831	1999		Non-neonate	Not E. coli	NA
D2140	1999		Non-neonate	Not E. coli	NA
D2211	1999		Non-neonate	Not E. coli	NA
D2263	1999		Non-neonate	Not E. coli	NA
D2543	1999		Non-neonate	Not E. coli	NA
D2581	1999		Non-neonate	Not E. coli	NA
D2798	1999		Non-neonate	Not E. coli	NA
D2839	1999		Non-neonate	Not E. coli	NA
D3076	1999		Non-neonate	Not E. coli	NA
D3415	1999		Non-neonate	Not E. coli	NA
D3859	1999		Non-neonate	Not E. coli	NA
D4115	1999		Non-neonate	Not E. coli	NA
D4297	1999		Non-neonate	Not E. coli	NA
D3420	1999	escherichia coli	Non-neonate	E. coli	NA
D2466	1999	S. aureus	Non-neonate	Not E. coli	NA
D1294	1999		Non-neonate	Not E. coli	NA
D1307	1999		Non-neonate	Not E. coli	NA
D1603	1999		Non-neonate	Not E. coli	NA
D2075	1999		Non-neonate	Not E. coli	NA
D2129	1999		Non-neonate	Not E. coli	NA
D2247	1999		Non-neonate	Not E. coli	NA
D2542	1999		Non-neonate	Not E. coli	NA
D2755	1999		Non-neonate	Not E. coli	NA
D3289	1999		Non-neonate	Not E. coli	NA
D3462	1999		Non-neonate	Not E. coli	NA
D3594	1999		Non-neonate	Not E. coli	NA
D3769	1999		Non-neonate	Not E. coli	NA
D3818	1999		Non-neonate	Not E. coli	NA
D3821	1999		Non-neonate	Not E. coli	NA
D3919	1999		Non-neonate	Not E. coli	NA
D3922	1999		Non-neonate	Not E. coli	NA
D4146	1999		Non-neonate	Not E. coli	NA
D4284	1999		Non-neonate	Not E. coli	NA
D2190	1999	salmonella enteritidis	Non-neonate	Not E. coli	NA
D3647	1999	S. pneumoniae	Non-neonate	Not E. coli	NA
D3691	1999	S. pneumoniae	Non-neonate	Not E. coli	NA
D3746	1999	S. pneumoniae	Non-neonate	Not E. coli	NA
D5208	1999	klebsiella species	Non-neonate	Not E. coli	NA
D1426	1999		Non-neonate	Not E. coli	NA
D1621	1999		Non-neonate	Not E. coli	NA
D1924	1999		Non-neonate	Not E. coli	NA
D1933	1999		Non-neonate	Not E. coli	NA
D3043	1999		Non-neonate	Not E. coli	NA
D3123	1999		Non-neonate	Not E. coli	NA
D3225	1999		Non-neonate	Not E. coli	NA
D3260	1999		Non-neonate	Not E. coli	NA
D3301	1999		Non-neonate	Not E. coli	NA
D3685	1999		Non-neonate	Not E. coli	NA
D3695	1999		Non-neonate	Not E. coli	NA
D3719	1999		Non-neonate	Not E. coli	NA
D3782	1999		Non-neonate	Not E. coli	NA
D3804	1999		Non-neonate	Not E. coli	NA
D4068	1999		Non-neonate	Not E. coli	NA
D4271	1999		Non-neonate	Not E. coli	NA
D4280	1999		Non-neonate	Not E. coli	NA
D4336	1999		Non-neonate	Not E. coli	NA
D4346	1999		Non-neonate	Not E. coli	NA
D3410	1999	acinetobacter species	Non-neonate	Not E. coli	NA
D2049b	1999	a- Haemolytic Strept	Non-neonate	Not E. coli	NA
D2049	1999	a- Haemolytic Strept	Non-neonate	Not E. coli	NA
D2049a	1999	Klebsiella	Non-neonate	Not E. coli	NA
D3252	1999	klebsiella species	Non-neonate	Not E. coli	NA
D1271	1999	salmonella enteritidis	Non-neonate	Not E. coli	NA
D1989	1999	salmonella enteritidis	Non-neonate	Not E. coli	NA
D2171	1999	salmonella enteritidis	Non-neonate	Not E. coli	NA
D3745	1999	salmonella enteritidis	Non-neonate	Not E. coli	NA
D3962	1999	salmonella enteritidis	Non-neonate	Not E. coli	NA
D4409	1999	salmonella enteritidis	Non-neonate	Not E. coli	NA
D1878	1999	salmonella typhimurium	Non-neonate	Not E. coli	NA
D2965	1999	salmonella typhimurium	Non-neonate	Not E. coli	NA
D4257	1999	salmonella typhimurium	Non-neonate	Not E. coli	NA
D4438	1999	salmonella typhimurium	Non-neonate	Not E. coli	NA
D1677	1999	salmonella species	Non-neonate	Not E. coli	NA
D3777	1999	salmonella species	Non-neonate	Not E. coli	NA
D4396	1999	salmonella species	Non-neonate	Not E. coli	NA
D3523	1999	S. aureus	Non-neonate	Not E. coli	NA
D2071	1999	S. pneumoniae	Non-neonate	Not E. coli	NA
D2453	1999	S. pneumoniae	Non-neonate	Not E. coli	NA
D2507	1999	S. pneumoniae	Non-neonate	Not E. coli	NA
D3904	1999	S. pneumoniae	Non-neonate	Not E. coli	NA
D4150	1999	S. pneumoniae	Non-neonate	Not E. coli	NA
D1170	1999		Non-neonate	Not E. coli	NA
D1199	1999		Non-neonate	Not E. coli	NA
D1212	1999		Non-neonate	Not E. coli	NA
D1217	1999		Non-neonate	Not E. coli	NA
D1219	1999		Non-neonate	Not E. coli	NA
D1222	1999		Non-neonate	Not E. coli	NA
D1259	1999		Non-neonate	Not E. coli	NA
D1288	1999		Non-neonate	Not E. coli	NA
D1299	1999		Non-neonate	Not E. coli	NA
D1300	1999		Non-neonate	Not E. coli	NA
D1309	1999		Non-neonate	Not E. coli	NA
D1341	1999		Non-neonate	Not E. coli	NA
D1440	1999		Non-neonate	Not E. coli	NA
D1575	1999		Non-neonate	Not E. coli	NA
D1577	1999		Non-neonate	Not E. coli	NA
D1579	1999		Non-neonate	Not E. coli	NA
D1583	1999		Non-neonate	Not E. coli	NA
D1604	1999		Non-neonate	Not E. coli	NA
D1616	1999		Non-neonate	Not E. coli	NA
D1644	1999		Non-neonate	Not E. coli	NA
D1658	1999		Non-neonate	Not E. coli	NA
D1698	1999		Non-neonate	Not E. coli	NA
D1730	1999		Non-neonate	Not E. coli	NA
D1742	1999		Non-neonate	Not E. coli	NA
D1792	1999		Non-neonate	Not E. coli	NA
D1802	1999		Non-neonate	Not E. coli	NA
D1808	1999		Non-neonate	Not E. coli	NA
D1841	1999		Non-neonate	Not E. coli	NA
D1844	1999		Non-neonate	Not E. coli	NA
D1944	1999		Non-neonate	Not E. coli	NA
D1969	1999		Non-neonate	Not E. coli	NA
D1971	1999		Non-neonate	Not E. coli	NA
D2057	1999		Non-neonate	Not E. coli	NA
D2119	1999		Non-neonate	Not E. coli	NA
D2130	1999		Non-neonate	Not E. coli	NA
D2176	1999		Non-neonate	Not E. coli	NA
D2187	1999		Non-neonate	Not E. coli	NA
D2206	1999		Non-neonate	Not E. coli	NA
D2220	1999		Non-neonate	Not E. coli	NA
D2265	1999		Non-neonate	Not E. coli	NA
D2305	1999		Non-neonate	Not E. coli	NA
D2366	1999		Non-neonate	Not E. coli	NA
D2386	1999		Non-neonate	Not E. coli	NA
D2397	1999		Non-neonate	Not E. coli	NA
D2429	1999		Non-neonate	Not E. coli	NA
D2484	1999		Non-neonate	Not E. coli	NA
D2561	1999		Non-neonate	Not E. coli	NA
D2564	1999		Non-neonate	Not E. coli	NA
D2620	1999		Non-neonate	Not E. coli	NA
D2621	1999		Non-neonate	Not E. coli	NA
D2622	1999		Non-neonate	Not E. coli	NA
D2648	1999		Non-neonate	Not E. coli	NA
D2690	1999		Non-neonate	Not E. coli	NA
D2725	1999		Non-neonate	Not E. coli	NA
D2726	1999		Non-neonate	Not E. coli	NA
D2734	1999		Non-neonate	Not E. coli	NA
D2746	1999		Non-neonate	Not E. coli	NA
D2926	1999		Non-neonate	Not E. coli	NA
D2927	1999		Non-neonate	Not E. coli	NA
D3070	1999		Non-neonate	Not E. coli	NA
D3084	1999		Non-neonate	Not E. coli	NA
D3144	1999		Non-neonate	Not E. coli	NA
D3163	1999		Non-neonate	Not E. coli	NA
D3189	1999		Non-neonate	Not E. coli	NA
D3259	1999		Non-neonate	Not E. coli	NA
D3288	1999		Non-neonate	Not E. coli	NA
D3334	1999		Non-neonate	Not E. coli	NA
D3337	1999		Non-neonate	Not E. coli	NA
D3343	1999		Non-neonate	Not E. coli	NA
D3374	1999		Non-neonate	Not E. coli	NA
D3458	1999		Non-neonate	Not E. coli	NA
D3528	1999		Non-neonate	Not E. coli	NA
D3638	1999		Non-neonate	Not E. coli	NA
D3665	1999		Non-neonate	Not E. coli	NA
D3683	1999		Non-neonate	Not E. coli	NA
D3688	1999		Non-neonate	Not E. coli	NA
D3730	1999		Non-neonate	Not E. coli	NA
D3770	1999		Non-neonate	Not E. coli	NA
D3933	1999		Non-neonate	Not E. coli	NA
D3993	1999		Non-neonate	Not E. coli	NA
D3994	1999		Non-neonate	Not E. coli	NA
D4089	1999		Non-neonate	Not E. coli	NA
D4124	1999		Non-neonate	Not E. coli	NA
D4276	1999		Non-neonate	Not E. coli	NA
D4325	1999		Non-neonate	Not E. coli	NA
D4329	1999		Non-neonate	Not E. coli	NA
D4374	1999		Non-neonate	Not E. coli	NA
D4486	1999		Non-neonate	Not E. coli	NA
D2374	1999	salmonella enteritidis	Non-neonate	Not E. coli	NA
D2031	1999	salmonella enteritidis	Non-neonate	Not E. coli	NA
D3726	1999	salmonella species	Non-neonate	Not E. coli	NA
D1386	1999		Non-neonate	Not E. coli	NA
D1811	1999		Non-neonate	Not E. coli	NA
D2013	1999		Non-neonate	Not E. coli	NA
D2556	1999		Non-neonate	Not E. coli	NA
D2613	1999		Non-neonate	Not E. coli	NA
D3442	1999		Non-neonate	Not E. coli	NA
D3716	1999		Non-neonate	Not E. coli	NA
D3880	1999		Non-neonate	Not E. coli	NA
D4180	1999		Non-neonate	Not E. coli	NA
D4193	1999		Non-neonate	Not E. coli	NA
D4229	1999		Non-neonate	Not E. coli	NA
D4316	1999	escherichia coli	Non-neonate	E. coli	NA
D2818	1999	salmonella typhimurium	Non-neonate	Not E. coli	NA
D1214	1999		Non-neonate	Not E. coli	NA
D1346	1999		Non-neonate	Not E. coli	NA
D1406	1999		Non-neonate	Not E. coli	NA
D1466	1999		Non-neonate	Not E. coli	NA
D1491	1999		Non-neonate	Not E. coli	NA
D1611	1999		Non-neonate	Not E. coli	NA
D1847	1999		Non-neonate	Not E. coli	NA
D2012	1999		Non-neonate	Not E. coli	NA
D2562	1999		Non-neonate	Not E. coli	NA
D2796	1999		Non-neonate	Not E. coli	NA
D2911	1999		Non-neonate	Not E. coli	NA
D3030	1999		Non-neonate	Not E. coli	NA
D3958	1999		Non-neonate	Not E. coli	NA
D4243	1999		Non-neonate	Not E. coli	NA
D3930	1999	S. pneumoniae	Non-neonate	Not E. coli	NA
D1361	1999		Non-neonate	Not E. coli	NA
D1387	1999		Non-neonate	Not E. coli	NA
D1791	1999		Non-neonate	Not E. coli	NA
D1928	1999		Non-neonate	Not E. coli	NA
D2044	1999		Non-neonate	Not E. coli	NA
D2131	1999		Non-neonate	Not E. coli	NA
D2268	1999		Non-neonate	Not E. coli	NA
D2394	1999		Non-neonate	Not E. coli	NA
D2785	1999		Non-neonate	Not E. coli	NA
D2845	1999		Non-neonate	Not E. coli	NA
D3215	1999		Non-neonate	Not E. coli	NA
D3626	1999		Non-neonate	Not E. coli	NA
D3765	1999		Non-neonate	Not E. coli	NA
D4023	1999		Non-neonate	Not E. coli	NA
D4286	1999		Non-neonate	Not E. coli	NA
D3965	1999	klebsiella species	Non-neonate	Not E. coli	NA
D1516	1999	salmonella enteritidis	Non-neonate	Not E. coli	NA
D3036	1999	salmonella typhimurium	Non-neonate	Not E. coli	NA
D4098	1999	S. pneumoniae	Non-neonate	Not E. coli	NA
D1234	1999		Non-neonate	Not E. coli	NA
D1315	1999		Non-neonate	Not E. coli	NA
D1623	1999		Non-neonate	Not E. coli	NA
D1754	1999		Non-neonate	Not E. coli	NA
D2137	1999		Non-neonate	Not E. coli	NA
D2727	1999		Non-neonate	Not E. coli	NA
D3306	1999		Non-neonate	Not E. coli	NA
D3784	1999		Non-neonate	Not E. coli	NA
D3889	1999		Non-neonate	Not E. coli	NA
D3897	1999		Non-neonate	Not E. coli	NA
D3936	1999		Non-neonate	Not E. coli	NA
D4076	1999		Non-neonate	Not E. coli	NA
D4079	1999		Non-neonate	Not E. coli	NA
D4093	1999		Non-neonate	Not E. coli	NA
D4158	1999		Non-neonate	Not E. coli	NA
D4181	1999		Non-neonate	Not E. coli	NA
D12795	1999	pseudomonas aeruginosa	Non-neonate	Not E. coli	NA
D1728	1999	escherichia coli	Non-neonate	E. coli	NA
D1651	1999	salmonella typhimurium	Non-neonate	Not E. coli	NA
D1369	1999		Non-neonate	Not E. coli	NA
D1492	1999		Non-neonate	Not E. coli	NA
D1673	1999		Non-neonate	Not E. coli	NA
D1809	1999		Non-neonate	Not E. coli	NA
D1894	1999		Non-neonate	Not E. coli	NA
D1932	1999		Non-neonate	Not E. coli	NA
D2019	1999		Non-neonate	Not E. coli	NA
D2596	1999		Non-neonate	Not E. coli	NA
D2875	1999		Non-neonate	Not E. coli	NA
D3315	1999		Non-neonate	Not E. coli	NA
D3350	1999		Non-neonate	Not E. coli	NA
D3382	1999		Non-neonate	Not E. coli	NA
D3832	1999		Non-neonate	Not E. coli	NA
D3860	1999		Non-neonate	Not E. coli	NA
D3990	1999		Non-neonate	Not E. coli	NA
D4311	1999		Non-neonate	Not E. coli	NA
D4320	1999		Non-neonate	Not E. coli	NA
D2122	1999	escherichia coli	Non-neonate	E. coli	NA
D2438	1999	salmonella enteritidis	Non-neonate	Not E. coli	NA
D3037	1999	salmonella enteritidis	Non-neonate	Not E. coli	NA
D1469	1999	salmonella typhimurium	Non-neonate	Not E. coli	NA
D1168	1999		Non-neonate	Not E. coli	NA
D1221	1999		Non-neonate	Not E. coli	NA
D1351	1999		Non-neonate	Not E. coli	NA
D1646	1999		Non-neonate	Not E. coli	NA
D1761	1999		Non-neonate	Not E. coli	NA
D1974	1999		Non-neonate	Not E. coli	NA
D2085	1999		Non-neonate	Not E. coli	NA
D2148	1999		Non-neonate	Not E. coli	NA
D2166	1999		Non-neonate	Not E. coli	NA
D2195	1999		Non-neonate	Not E. coli	NA
D2245	1999		Non-neonate	Not E. coli	NA
D2258	1999		Non-neonate	Not E. coli	NA
D2450	1999		Non-neonate	Not E. coli	NA
D2655	1999		Non-neonate	Not E. coli	NA
D2743	1999		Non-neonate	Not E. coli	NA
D2973	1999		Non-neonate	Not E. coli	NA
D3016	1999		Non-neonate	Not E. coli	NA
D3544	1999		Non-neonate	Not E. coli	NA
D3713	1999		Non-neonate	Not E. coli	NA
D3750	1999		Non-neonate	Not E. coli	NA
D3928	1999		Non-neonate	Not E. coli	NA
D4085	1999		Non-neonate	Not E. coli	NA
D4144	1999		Non-neonate	Not E. coli	NA
D3105	1999	escherichia coli	Non-neonate	E. coli	NA
D1997	1999	salmonella typhimurium	Non-neonate	Not E. coli	NA
D3324	1999	salmonella species	Non-neonate	Not E. coli	NA
D2079	1999	S. aureus	Non-neonate	Not E. coli	NA
D1952	1999		Non-neonate	Not E. coli	NA
D2200	1999		Non-neonate	Not E. coli	NA
D3155	1999		Non-neonate	Not E. coli	NA
D3815	1999		Non-neonate	Not E. coli	NA
D3891	1999		Non-neonate	Not E. coli	NA
D3927	1999		Non-neonate	Not E. coli	NA
D3942	1999		Non-neonate	Not E. coli	NA
D4055	1999		Non-neonate	Not E. coli	NA
D4138	1999		Non-neonate	Not E. coli	NA
D1262	1999	salmonella typhimurium	Non-neonate	Not E. coli	NA
D3219	1999	S. aureus	Non-neonate	Not E. coli	NA
D3145	1999	S. pneumoniae	Non-neonate	Not E. coli	NA
D1538	1999		Non-neonate	Not E. coli	NA
D1618	1999		Non-neonate	Not E. coli	NA
D1657	1999		Non-neonate	Not E. coli	NA
D1750	1999		Non-neonate	Not E. coli	NA
D1824	1999		Non-neonate	Not E. coli	NA
D2214	1999		Non-neonate	Not E. coli	NA
D2929	1999		Non-neonate	Not E. coli	NA
D2972	1999		Non-neonate	Not E. coli	NA
D3117	1999		Non-neonate	Not E. coli	NA
D3203	1999		Non-neonate	Not E. coli	NA
D3353	1999		Non-neonate	Not E. coli	NA
D3392	1999		Non-neonate	Not E. coli	NA
D3608	1999		Non-neonate	Not E. coli	NA
D3911	1999		Non-neonate	Not E. coli	NA
D4061	1999		Non-neonate	Not E. coli	NA
D4352	1999		Non-neonate	Not E. coli	NA
D1181	1999		Non-neonate	Not E. coli	NA
D1209	1999		Non-neonate	Not E. coli	NA
D2008	1999		Non-neonate	Not E. coli	NA
D2213	1999		Non-neonate	Not E. coli	NA
D3349	1999		Non-neonate	Not E. coli	NA
D3918	1999		Non-neonate	Not E. coli	NA
D1272	1999	a- Haemolytic Strept	Non-neonate	Not E. coli	NA
D1413	1999		Non-neonate	Not E. coli	NA
D2758	1999		Non-neonate	Not E. coli	NA
D2832	1999		Non-neonate	Not E. coli	NA
D3945	1999		Non-neonate	Not E. coli	NA
D3947	1999		Non-neonate	Not E. coli	NA
D1311	1999		Non-neonate	Not E. coli	NA
D1328	1999		Non-neonate	Not E. coli	NA
D1883	1999		Non-neonate	Not E. coli	NA
D2290	1999		Non-neonate	Not E. coli	NA
D2340	1999		Non-neonate	Not E. coli	NA
D2558	1999		Non-neonate	Not E. coli	NA
D2582	1999		Non-neonate	Not E. coli	NA
D3194	1999		Non-neonate	Not E. coli	NA
D3394	1999		Non-neonate	Not E. coli	NA
D3418	1999		Non-neonate	Not E. coli	NA
D3465	1999		Non-neonate	Not E. coli	NA
D3679	1999		Non-neonate	Not E. coli	NA
D4237	1999		Non-neonate	Not E. coli	NA
D2634	1999	a- Haemolytic Strept	Non-neonate	Not E. coli	NA
D2002	1999	haemophilus influenzae type b	Non-neonate	Not E. coli	NA
D1968	1999	haemophilus influenzae type b	Non-neonate	Not E. coli	NA
D1866	1999	salmonella enteritidis	Non-neonate	Not E. coli	NA
D2056	1999	salmonella enteritidis	Non-neonate	Not E. coli	NA
D2086	1999	salmonella enteritidis	Non-neonate	Not E. coli	NA
D2121	1999	salmonella enteritidis	Non-neonate	Not E. coli	NA
D2476	1999	salmonella enteritidis	Non-neonate	Not E. coli	NA
D2882	1999	salmonella enteritidis	Non-neonate	Not E. coli	NA
D3396	1999	salmonella enteritidis	Non-neonate	Not E. coli	NA
D3567	1999	salmonella enteritidis	Non-neonate	Not E. coli	NA
D3938	1999	salmonella enteritidis	Non-neonate	Not E. coli	NA
D1248	1999	salmonella typhimurium	Non-neonate	Not E. coli	NA
D2747	1999	salmonella typhimurium	Non-neonate	Not E. coli	NA
D3588	1999	salmonella typhimurium	Non-neonate	Not E. coli	NA
D3662	1999	salmonella typhimurium	Non-neonate	Not E. coli	NA
D2324	1999	S. pneumoniae	Non-neonate	Not E. coli	NA
D2334	1999	S. pneumoniae	Non-neonate	Not E. coli	NA
D1165	1999		Non-neonate	Not E. coli	NA
D1188	1999		Non-neonate	Not E. coli	NA
D1216	1999		Non-neonate	Not E. coli	NA
D1269	1999		Non-neonate	Not E. coli	NA
D1357	1999		Non-neonate	Not E. coli	NA
D1365	1999		Non-neonate	Not E. coli	NA
D1378	1999		Non-neonate	Not E. coli	NA
D1379	1999		Non-neonate	Not E. coli	NA
D1438	1999		Non-neonate	Not E. coli	NA
D1479	1999		Non-neonate	Not E. coli	NA
D1482	1999		Non-neonate	Not E. coli	NA
D1584	1999		Non-neonate	Not E. coli	NA
D1636	1999		Non-neonate	Not E. coli	NA
D1699	1999		Non-neonate	Not E. coli	NA
D1707	1999		Non-neonate	Not E. coli	NA
D1780	1999		Non-neonate	Not E. coli	NA
D1951	1999		Non-neonate	Not E. coli	NA
D2004	1999		Non-neonate	Not E. coli	NA
D2007	1999		Non-neonate	Not E. coli	NA
D2023	1999		Non-neonate	Not E. coli	NA
D2105	1999		Non-neonate	Not E. coli	NA
D2115	1999		Non-neonate	Not E. coli	NA
D2174	1999		Non-neonate	Not E. coli	NA
D2208	1999		Non-neonate	Not E. coli	NA
D2331	1999		Non-neonate	Not E. coli	NA
D2364	1999		Non-neonate	Not E. coli	NA
D2383	1999		Non-neonate	Not E. coli	NA
D2420	1999		Non-neonate	Not E. coli	NA
D2435	1999		Non-neonate	Not E. coli	NA
D2486	1999		Non-neonate	Not E. coli	NA
D2523	1999		Non-neonate	Not E. coli	NA
D2527	1999		Non-neonate	Not E. coli	NA
D2594	1999		Non-neonate	Not E. coli	NA
D2604	1999		Non-neonate	Not E. coli	NA
D2611	1999		Non-neonate	Not E. coli	NA
D2642	1999		Non-neonate	Not E. coli	NA
D2658	1999		Non-neonate	Not E. coli	NA
D2730	1999		Non-neonate	Not E. coli	NA
D2736	1999		Non-neonate	Not E. coli	NA
D2906	1999		Non-neonate	Not E. coli	NA
D2909	1999		Non-neonate	Not E. coli	NA
D2942	1999		Non-neonate	Not E. coli	NA
D2984	1999		Non-neonate	Not E. coli	NA
D3000	1999		Non-neonate	Not E. coli	NA
D3086	1999		Non-neonate	Not E. coli	NA
D3280	1999		Non-neonate	Not E. coli	NA
D3287	1999		Non-neonate	Not E. coli	NA
D3384	1999		Non-neonate	Not E. coli	NA
D3402	1999		Non-neonate	Not E. coli	NA
D3579	1999		Non-neonate	Not E. coli	NA
D3635	1999		Non-neonate	Not E. coli	NA
D3660	1999		Non-neonate	Not E. coli	NA
D3661	1999		Non-neonate	Not E. coli	NA
D3712	1999		Non-neonate	Not E. coli	NA
D3754	1999		Non-neonate	Not E. coli	NA
D3761	1999		Non-neonate	Not E. coli	NA
D3772	1999		Non-neonate	Not E. coli	NA
D3805	1999		Non-neonate	Not E. coli	NA
D3845	1999		Non-neonate	Not E. coli	NA
D3850	1999		Non-neonate	Not E. coli	NA
D3882	1999		Non-neonate	Not E. coli	NA
D3883	1999		Non-neonate	Not E. coli	NA
D3941	1999		Non-neonate	Not E. coli	NA
D4080	1999		Non-neonate	Not E. coli	NA
D4110	1999		Non-neonate	Not E. coli	NA
D4198	1999		Non-neonate	Not E. coli	NA
D4248	1999		Non-neonate	Not E. coli	NA
D4252	1999		Non-neonate	Not E. coli	NA
D4277	1999		Non-neonate	Not E. coli	NA
D4285	1999		Non-neonate	Not E. coli	NA
D4395	1999		Non-neonate	Not E. coli	NA
D4445	1999		Non-neonate	Not E. coli	NA
D3107	1999		Non-neonate	Not E. coli	NA
D2500	1999		Non-neonate	Not E. coli	NA
D3603	1999		Non-neonate	Not E. coli	NA
D3711	1999		Non-neonate	Not E. coli	NA
D1287	1999		Non-neonate	Not E. coli	NA
D1549	1999		Non-neonate	Not E. coli	NA
D1571	1999		Non-neonate	Not E. coli	NA
D1609	1999		Non-neonate	Not E. coli	NA
D1700	1999		Non-neonate	Not E. coli	NA
D3298	1999		Non-neonate	Not E. coli	NA
D1984	1999		Non-neonate	Not E. coli	NA
D3320	1999		Non-neonate	Not E. coli	NA
D3516	1999		Non-neonate	Not E. coli	NA
D3590	1999		Non-neonate	Not E. coli	NA
D4455	1999		Non-neonate	Not E. coli	NA
D2378	1999	salmonella enteritidis	Non-neonate	Not E. coli	NA
D2147	1999	S. pneumoniae	Non-neonate	Not E. coli	NA
D2404	1999		Non-neonate	Not E. coli	NA
D1526	1999	escherichia coli	Non-neonate	E. coli	NA
D3020	1999	salmonella enteritidis	Non-neonate	Not E. coli	NA
D2127	1999		Non-neonate	Not E. coli	NA
D2320	1999		Non-neonate	Not E. coli	NA
D2653	1999		Non-neonate	Not E. coli	NA
D3302	1999		Non-neonate	Not E. coli	NA
D4258	1999		Non-neonate	Not E. coli	NA
D4331	1999		Non-neonate	Not E. coli	NA
D1178	1999		Non-neonate	Not E. coli	NA
D2578	1999		Non-neonate	Not E. coli	NA
D2595	1999		Non-neonate	Not E. coli	NA
D3572	1999		Non-neonate	Not E. coli	NA
D4298	1999		Non-neonate	Not E. coli	NA
D2059	1999	escherichia coli	Non-neonate	E. coli	NA
D1662	1999		Non-neonate	Not E. coli	NA
D1681	1999		Non-neonate	Not E. coli	NA
D1706	1999		Non-neonate	Not E. coli	NA
D1834	1999		Non-neonate	Not E. coli	NA
D4062	1999		Non-neonate	Not E. coli	NA
D2583	1999		Non-neonate	Not E. coli	NA
D4189	1999		Non-neonate	Not E. coli	NA
D2314	1999	salmonella typhimurium	Non-neonate	Not E. coli	NA
D1470	1999		Non-neonate	Not E. coli	NA
D2198	1999		Non-neonate	Not E. coli	NA
D2457	1999		Non-neonate	Not E. coli	NA
D3162	1999		Non-neonate	Not E. coli	NA
D3790	1999		Non-neonate	Not E. coli	NA
D1820	1999	Acinetobacter species	Non-neonate	Not E. coli	NA
D2255	1999	a- Haemolytic Strept	Non-neonate	Not E. coli	NA
D2369	1999	haemophilus influenzae type b	Non-neonate	Not E. coli	NA
D1654	1999	salmonella enteritidis	Non-neonate	Not E. coli	NA
D1421b	1999	S. aureus	Non-neonate	Not E. coli	NA
D1421	1999	S. aureus	Non-neonate	Not E. coli	NA
d3582	1999	S. pneumoniae	Non-neonate	Not E. coli	NA
D2607	1999	S. pneumoniae	Non-neonate	Not E. coli	NA
D3212	1999	S. pneumoniae	Non-neonate	Not E. coli	NA
D3582	1999	S. pneumoniae	Non-neonate	Not E. coli	NA
D1421a	1999	streptococcus pyogenes; group a strep	Non-neonate	Not E. coli	NA
D1190	1999		Non-neonate	Not E. coli	NA
D1198	1999		Non-neonate	Not E. coli	NA
D1202	1999		Non-neonate	Not E. coli	NA
D1225	1999		Non-neonate	Not E. coli	NA
D1275	1999		Non-neonate	Not E. coli	NA
D1355	1999		Non-neonate	Not E. coli	NA
D1381	1999		Non-neonate	Not E. coli	NA
D1394	1999		Non-neonate	Not E. coli	NA
D1397	1999		Non-neonate	Not E. coli	NA
D1427	1999		Non-neonate	Not E. coli	NA
D1504	1999		Non-neonate	Not E. coli	NA
D1560	1999		Non-neonate	Not E. coli	NA
D1601	1999		Non-neonate	Not E. coli	NA
D1714	1999		Non-neonate	Not E. coli	NA
D1934	1999		Non-neonate	Not E. coli	NA
D1961	1999		Non-neonate	Not E. coli	NA
D1975	1999		Non-neonate	Not E. coli	NA
D2018	1999		Non-neonate	Not E. coli	NA
D2024	1999		Non-neonate	Not E. coli	NA
D2055	1999		Non-neonate	Not E. coli	NA
D2236	1999		Non-neonate	Not E. coli	NA
D2254	1999		Non-neonate	Not E. coli	NA
D2271	1999		Non-neonate	Not E. coli	NA
D2284	1999		Non-neonate	Not E. coli	NA
D2286	1999		Non-neonate	Not E. coli	NA
D2483	1999		Non-neonate	Not E. coli	NA
D2490	1999		Non-neonate	Not E. coli	NA
D2517	1999		Non-neonate	Not E. coli	NA
D2525	1999		Non-neonate	Not E. coli	NA
D2557	1999		Non-neonate	Not E. coli	NA
D2599	1999		Non-neonate	Not E. coli	NA
D2670	1999		Non-neonate	Not E. coli	NA
D2737	1999		Non-neonate	Not E. coli	NA
D2816	1999		Non-neonate	Not E. coli	NA
D2817	1999		Non-neonate	Not E. coli	NA
D2930	1999		Non-neonate	Not E. coli	NA
D2934	1999		Non-neonate	Not E. coli	NA
D2940	1999		Non-neonate	Not E. coli	NA
D2983	1999		Non-neonate	Not E. coli	NA
D3032	1999		Non-neonate	Not E. coli	NA
D3148	1999		Non-neonate	Not E. coli	NA
D3161	1999		Non-neonate	Not E. coli	NA
D3173	1999		Non-neonate	Not E. coli	NA
D3174	1999		Non-neonate	Not E. coli	NA
D3177	1999		Non-neonate	Not E. coli	NA
D3241	1999		Non-neonate	Not E. coli	NA
D3246	1999		Non-neonate	Not E. coli	NA
D3247	1999		Non-neonate	Not E. coli	NA
D3490	1999		Non-neonate	Not E. coli	NA
D3503	1999		Non-neonate	Not E. coli	NA
D3509	1999		Non-neonate	Not E. coli	NA
D3751	1999		Non-neonate	Not E. coli	NA
D3796	1999		Non-neonate	Not E. coli	NA
D3861	1999		Non-neonate	Not E. coli	NA
D3866	1999		Non-neonate	Not E. coli	NA
D4004	1999		Non-neonate	Not E. coli	NA
D4005	1999		Non-neonate	Not E. coli	NA
D4024	1999		Non-neonate	Not E. coli	NA
D4140	1999		Non-neonate	Not E. coli	NA
D4225	1999		Non-neonate	Not E. coli	NA
D4260	1999		Non-neonate	Not E. coli	NA
D4323	1999		Non-neonate	Not E. coli	NA
D4333	1999		Non-neonate	Not E. coli	NA
D4341	1999		Non-neonate	Not E. coli	NA
D4451	1999		Non-neonate	Not E. coli	NA
D1588	1999		Non-neonate	Not E. coli	NA
D2048	1999		Non-neonate	Not E. coli	NA
D2109	1999		Non-neonate	Not E. coli	NA
D2464	1999		Non-neonate	Not E. coli	NA
D4016	1999		Non-neonate	Not E. coli	NA
D4162	1999		Non-neonate	Not E. coli	NA
D1367	1999		Non-neonate	Not E. coli	NA
D1293	1999		Non-neonate	Not E. coli	NA
D1796	1999		Non-neonate	Not E. coli	NA
D1775	1999		Non-neonate	Not E. coli	NA
D1895	1999		Non-neonate	Not E. coli	NA
D1861	1999		Non-neonate	Not E. coli	NA
D2321	1999		Non-neonate	Not E. coli	NA
D2869	1999		Non-neonate	Not E. coli	NA
D2910	1999		Non-neonate	Not E. coli	NA
D3482	1999		Non-neonate	Not E. coli	NA
D3619	1999		Non-neonate	Not E. coli	NA
D3961	1999		Non-neonate	Not E. coli	NA
D1317	1999		Non-neonate	Not E. coli	NA
D1283	1999		Non-neonate	Not E. coli	NA
D3028	1999		Non-neonate	Not E. coli	NA
D4060	1999		Non-neonate	Not E. coli	NA
D3474	1999		Non-neonate	Not E. coli	NA
D3574	1999		Non-neonate	Not E. coli	NA
D1451	1999		Non-neonate	Not E. coli	NA
D2687	1999		Non-neonate	Not E. coli	NA
D2931	1999	escherichia coli	Non-neonate	E. coli	NA
D1594	1999	acinetobacter species	Non-neonate	Not E. coli	NA
D4283	1999	acinetobacter species	Non-neonate	Not E. coli	NA
D2156	1999	a- Haemolytic Strept	Non-neonate	Not E. coli	NA
D2667	1999	Alcaligene species	Non-neonate	Not E. coli	NA
D1687	1999	salmonella typhimurium	Non-neonate	Not E. coli	NA
D3996	1999	S. aureus	Non-neonate	Not E. coli	NA
D3707	1999	S. pneumoniae	Non-neonate	Not E. coli	NA
D2362	1999	S. pneumoniae	Non-neonate	Not E. coli	NA
D2568	1999	S. pneumoniae	Non-neonate	Not E. coli	NA
D3135	1999	S. pneumoniae	Non-neonate	Not E. coli	NA
D3188	1999	S. pneumoniae	Non-neonate	Not E. coli	NA
D3270	1999	S. pneumoniae	Non-neonate	Not E. coli	NA
D4083	1999	S. pneumoniae	Non-neonate	Not E. coli	NA
D1208	1999		Non-neonate	Not E. coli	NA
D1226	1999		Non-neonate	Not E. coli	NA
D1227	1999		Non-neonate	Not E. coli	NA
D1252	1999		Non-neonate	Not E. coli	NA
D1276	1999		Non-neonate	Not E. coli	NA
D1313	1999		Non-neonate	Not E. coli	NA
D1322	1999		Non-neonate	Not E. coli	NA
D1370	1999		Non-neonate	Not E. coli	NA
D1401	1999		Non-neonate	Not E. coli	NA
D1429	1999		Non-neonate	Not E. coli	NA
D1433	1999		Non-neonate	Not E. coli	NA
D1513	1999		Non-neonate	Not E. coli	NA
D1551	1999		Non-neonate	Not E. coli	NA
D1732	1999		Non-neonate	Not E. coli	NA
D1743	1999		Non-neonate	Not E. coli	NA
D1865	1999		Non-neonate	Not E. coli	NA
D1906	1999		Non-neonate	Not E. coli	NA
D1935	1999		Non-neonate	Not E. coli	NA
D2003	1999		Non-neonate	Not E. coli	NA
D2144	1999		Non-neonate	Not E. coli	NA
D2170	1999		Non-neonate	Not E. coli	NA
D2183	1999		Non-neonate	Not E. coli	NA
D2237	1999		Non-neonate	Not E. coli	NA
D2260	1999		Non-neonate	Not E. coli	NA
D2443	1999		Non-neonate	Not E. coli	NA
D2459	1999		Non-neonate	Not E. coli	NA
D2524	1999		Non-neonate	Not E. coli	NA
D2573	1999		Non-neonate	Not E. coli	NA
D2584	1999		Non-neonate	Not E. coli	NA
D2585	1999		Non-neonate	Not E. coli	NA
D2612	1999		Non-neonate	Not E. coli	NA
D2629	1999		Non-neonate	Not E. coli	NA
D2637	1999		Non-neonate	Not E. coli	NA
D2741	1999		Non-neonate	Not E. coli	NA
D2790	1999		Non-neonate	Not E. coli	NA
D2811	1999		Non-neonate	Not E. coli	NA
D2820	1999		Non-neonate	Not E. coli	NA
D2831	1999		Non-neonate	Not E. coli	NA
D2891	1999		Non-neonate	Not E. coli	NA
D2917	1999		Non-neonate	Not E. coli	NA
D2994	1999		Non-neonate	Not E. coli	NA
D3104	1999		Non-neonate	Not E. coli	NA
D3125	1999		Non-neonate	Not E. coli	NA
D3176	1999		Non-neonate	Not E. coli	NA
D3186	1999		Non-neonate	Not E. coli	NA
D3291	1999		Non-neonate	Not E. coli	NA
D3378	1999		Non-neonate	Not E. coli	NA
D3427	1999		Non-neonate	Not E. coli	NA
D3479	1999		Non-neonate	Not E. coli	NA
D3504	1999		Non-neonate	Not E. coli	NA
D3529	1999		Non-neonate	Not E. coli	NA
D3546	1999		Non-neonate	Not E. coli	NA
D3595	1999		Non-neonate	Not E. coli	NA
D3631	1999		Non-neonate	Not E. coli	NA
D3666	1999		Non-neonate	Not E. coli	NA
D3680	1999		Non-neonate	Not E. coli	NA
D3734	1999		Non-neonate	Not E. coli	NA
D3755	1999		Non-neonate	Not E. coli	NA
D3759	1999		Non-neonate	Not E. coli	NA
D3856	1999		Non-neonate	Not E. coli	NA
D3978	1999		Non-neonate	Not E. coli	NA
D3997	1999		Non-neonate	Not E. coli	NA
D4007	1999		Non-neonate	Not E. coli	NA
D4011	1999		Non-neonate	Not E. coli	NA
D4070	1999		Non-neonate	Not E. coli	NA
D4097	1999		Non-neonate	Not E. coli	NA
D4269	1999		Non-neonate	Not E. coli	NA
D4287	1999		Non-neonate	Not E. coli	NA
D4434	1999		Non-neonate	Not E. coli	NA
D12840	1999	group c streptococcus	Non-neonate	Not E. coli	NA
D4045	1999		Non-neonate	Not E. coli	NA
D2511	1999		Non-neonate	Not E. coli	NA
D4131	1999		Non-neonate	Not E. coli	NA
D4439	1999		Non-neonate	Not E. coli	NA
D1661	1999		Non-neonate	Not E. coli	NA
D4272	1999		Non-neonate	Not E. coli	NA
D1396	1999		Non-neonate	Not E. coli	NA
D1663	1999		Non-neonate	Not E. coli	NA
D1211	1999	enterobacter species	Non-neonate	Not E. coli	NA
D2469	1999	Capylobacter species	Non-neonate	Not E. coli	NA
D1465	1999	salmonella enteritidis	Non-neonate	Not E. coli	NA
D2197	1999	salmonella enteritidis	Non-neonate	Not E. coli	NA
D1177	1999	salmonella typhimurium	Non-neonate	Not E. coli	NA
D3668	1999	salmonella species	Non-neonate	Not E. coli	NA
D4232	1999	salmonella species	Non-neonate	Not E. coli	NA
D2219	1999	S. pneumoniae	Non-neonate	Not E. coli	NA
D4096	1999	S. pneumoniae	Non-neonate	Not E. coli	NA
D2322	1999	S. pneumoniae	Non-neonate	Not E. coli	NA
D1218	1999		Non-neonate	Not E. coli	NA
D1280	1999		Non-neonate	Not E. coli	NA
D1334	1999		Non-neonate	Not E. coli	NA
D1344	1999		Non-neonate	Not E. coli	NA
D1400	1999		Non-neonate	Not E. coli	NA
D1407	1999		Non-neonate	Not E. coli	NA
D1408	1999		Non-neonate	Not E. coli	NA
D1417	1999		Non-neonate	Not E. coli	NA
D1420	1999		Non-neonate	Not E. coli	NA
D1435	1999		Non-neonate	Not E. coli	NA
D1481	1999		Non-neonate	Not E. coli	NA
D1511	1999		Non-neonate	Not E. coli	NA
D1548	1999		Non-neonate	Not E. coli	NA
D1598	1999		Non-neonate	Not E. coli	NA
D1810	1999		Non-neonate	Not E. coli	NA
D1849	1999		Non-neonate	Not E. coli	NA
D1911	1999		Non-neonate	Not E. coli	NA
D1922	1999		Non-neonate	Not E. coli	NA
D1999	1999		Non-neonate	Not E. coli	NA
D2063	1999		Non-neonate	Not E. coli	NA
D2067	1999		Non-neonate	Not E. coli	NA
D2117	1999		Non-neonate	Not E. coli	NA
D2132	1999		Non-neonate	Not E. coli	NA
D2217	1999		Non-neonate	Not E. coli	NA
D2222	1999		Non-neonate	Not E. coli	NA
D2317	1999		Non-neonate	Not E. coli	NA
D2349	1999		Non-neonate	Not E. coli	NA
D2370	1999		Non-neonate	Not E. coli	NA
D2384	1999		Non-neonate	Not E. coli	NA
D2415	1999		Non-neonate	Not E. coli	NA
D2444	1999		Non-neonate	Not E. coli	NA
D2515	1999		Non-neonate	Not E. coli	NA
D2548	1999		Non-neonate	Not E. coli	NA
D2569	1999		Non-neonate	Not E. coli	NA
D2580	1999		Non-neonate	Not E. coli	NA
D2699	1999		Non-neonate	Not E. coli	NA
D2765	1999		Non-neonate	Not E. coli	NA
D2797	1999		Non-neonate	Not E. coli	NA
D2941	1999		Non-neonate	Not E. coli	NA
D2993	1999		Non-neonate	Not E. coli	NA
D3059	1999		Non-neonate	Not E. coli	NA
D3078	1999		Non-neonate	Not E. coli	NA
D3197	1999		Non-neonate	Not E. coli	NA
D3199	1999		Non-neonate	Not E. coli	NA
D3205	1999		Non-neonate	Not E. coli	NA
D3245	1999		Non-neonate	Not E. coli	NA
D3321	1999		Non-neonate	Not E. coli	NA
D3426	1999		Non-neonate	Not E. coli	NA
D3432	1999		Non-neonate	Not E. coli	NA
D3527	1999		Non-neonate	Not E. coli	NA
D3578	1999		Non-neonate	Not E. coli	NA
D3601	1999		Non-neonate	Not E. coli	NA
D3768	1999		Non-neonate	Not E. coli	NA
D3835	1999		Non-neonate	Not E. coli	NA
D3959	1999		Non-neonate	Not E. coli	NA
D3974	1999		Non-neonate	Not E. coli	NA
D3988	1999		Non-neonate	Not E. coli	NA
D4003	1999		Non-neonate	Not E. coli	NA
D4113	1999		Non-neonate	Not E. coli	NA
D4118	1999		Non-neonate	Not E. coli	NA
D4157	1999		Non-neonate	Not E. coli	NA
D4201	1999		Non-neonate	Not E. coli	NA
D4220	1999		Non-neonate	Not E. coli	NA
D4245	1999		Non-neonate	Not E. coli	NA
D4335	1999		Non-neonate	Not E. coli	NA
D4345	1999		Non-neonate	Not E. coli	NA
D4350	1999		Non-neonate	Not E. coli	NA
D4363	1999		Non-neonate	Not E. coli	NA
D4367	1999		Non-neonate	Not E. coli	NA
D4407	1999		Non-neonate	Not E. coli	NA
D1773	1999	S. pneumoniae	Non-neonate	Not E. coli	NA
D3200	1999		Non-neonate	Not E. coli	NA
D2652	1999	salmonella enteritidis	Non-neonate	Not E. coli	NA
D3147	1999		Non-neonate	Not E. coli	NA
D2674	1999		Non-neonate	Not E. coli	NA
D1650	1999	a- Haemolytic Strept	Non-neonate	Not E. coli	NA
D3368	1999		Non-neonate	Not E. coli	NA
D1903	1999		Non-neonate	Not E. coli	NA
D3275	1999	escherichia coli	Non-neonate	E. coli	NA
D1201	1999	salmonella enteritidis	Non-neonate	Not E. coli	NA
D2437	1999	salmonella enteritidis	Non-neonate	Not E. coli	NA
D3136	1999	salmonella enteritidis	Non-neonate	Not E. coli	NA
D1541	1999	salmonella typhimurium	Non-neonate	Not E. coli	NA
D1666	1999	salmonella typhimurium	Non-neonate	Not E. coli	NA
D4128	1999	salmonella typhimurium	Non-neonate	Not E. coli	NA
D1572	1999	S. aureus	Non-neonate	Not E. coli	NA
D2062	1999	S. aureus	Non-neonate	Not E. coli	NA
D3652	1999	S. aureus	Non-neonate	Not E. coli	NA
D3676	1999	S. pneumoniae	Non-neonate	Not E. coli	NA
D1637	1999	S. pneumoniae	Non-neonate	Not E. coli	NA
D3267	1999	S. pneumoniae	Non-neonate	Not E. coli	NA
D3658	1999	S. pneumoniae	Non-neonate	Not E. coli	NA
D4361	1999	S. pneumoniae	Non-neonate	Not E. coli	NA
D3170	1999	streptococcus pyogenes; group a strep	Non-neonate	Not E. coli	NA
D1180	1999		Non-neonate	Not E. coli	NA
D1200	1999		Non-neonate	Not E. coli	NA
D1303	1999		Non-neonate	Not E. coli	NA
D1321	1999		Non-neonate	Not E. coli	NA
D1332	1999		Non-neonate	Not E. coli	NA
D1362	1999		Non-neonate	Not E. coli	NA
D1409	1999		Non-neonate	Not E. coli	NA
D1416	1999		Non-neonate	Not E. coli	NA
D1508	1999		Non-neonate	Not E. coli	NA
D1514	1999		Non-neonate	Not E. coli	NA
D1518	1999		Non-neonate	Not E. coli	NA
D1580	1999		Non-neonate	Not E. coli	NA
D1624	1999		Non-neonate	Not E. coli	NA
D1726	1999		Non-neonate	Not E. coli	NA
D1733	1999		Non-neonate	Not E. coli	NA
D1744	1999		Non-neonate	Not E. coli	NA
D1766	1999		Non-neonate	Not E. coli	NA
D1848	1999		Non-neonate	Not E. coli	NA
D1859	1999		Non-neonate	Not E. coli	NA
D1867	1999		Non-neonate	Not E. coli	NA
D1885	1999		Non-neonate	Not E. coli	NA
D1929	1999		Non-neonate	Not E. coli	NA
D2054	1999		Non-neonate	Not E. coli	NA
D2103	1999		Non-neonate	Not E. coli	NA
D2185	1999		Non-neonate	Not E. coli	NA
D2193	1999		Non-neonate	Not E. coli	NA
D2215	1999		Non-neonate	Not E. coli	NA
D2229	1999		Non-neonate	Not E. coli	NA
D2272	1999		Non-neonate	Not E. coli	NA
D2333	1999		Non-neonate	Not E. coli	NA
D2372	1999		Non-neonate	Not E. coli	NA
D2382	1999		Non-neonate	Not E. coli	NA
D2408	1999		Non-neonate	Not E. coli	NA
D2445	1999		Non-neonate	Not E. coli	NA
D2449	1999		Non-neonate	Not E. coli	NA
D2608	1999		Non-neonate	Not E. coli	NA
D2688	1999		Non-neonate	Not E. coli	NA
D2708	1999		Non-neonate	Not E. coli	NA
D2728	1999		Non-neonate	Not E. coli	NA
D2768	1999		Non-neonate	Not E. coli	NA
D2800	1999		Non-neonate	Not E. coli	NA
D2822	1999		Non-neonate	Not E. coli	NA
D2823	1999		Non-neonate	Not E. coli	NA
D2835	1999		Non-neonate	Not E. coli	NA
D2859	1999		Non-neonate	Not E. coli	NA
D2939	1999		Non-neonate	Not E. coli	NA
D3087	1999		Non-neonate	Not E. coli	NA
D3196	1999		Non-neonate	Not E. coli	NA
D3231	1999		Non-neonate	Not E. coli	NA
D3308	1999		Non-neonate	Not E. coli	NA
D3355	1999		Non-neonate	Not E. coli	NA
D3452	1999		Non-neonate	Not E. coli	NA
D3565	1999		Non-neonate	Not E. coli	NA
D3598	1999		Non-neonate	Not E. coli	NA
D3609	1999		Non-neonate	Not E. coli	NA
D3700	1999		Non-neonate	Not E. coli	NA
D3735	1999		Non-neonate	Not E. coli	NA
D3741	1999		Non-neonate	Not E. coli	NA
D3781	1999		Non-neonate	Not E. coli	NA
D3885	1999		Non-neonate	Not E. coli	NA
D3901	1999		Non-neonate	Not E. coli	NA
D3908	1999		Non-neonate	Not E. coli	NA
D3934	1999		Non-neonate	Not E. coli	NA
D3954	1999		Non-neonate	Not E. coli	NA
D3969	1999		Non-neonate	Not E. coli	NA
D4042	1999		Non-neonate	Not E. coli	NA
D4050	1999		Non-neonate	Not E. coli	NA
D4057	1999		Non-neonate	Not E. coli	NA
D4059	1999		Non-neonate	Not E. coli	NA
D4071	1999		Non-neonate	Not E. coli	NA
D4104	1999		Non-neonate	Not E. coli	NA
D4112	1999		Non-neonate	Not E. coli	NA
D4114	1999		Non-neonate	Not E. coli	NA
D4175	1999		Non-neonate	Not E. coli	NA
D4347	1999		Non-neonate	Not E. coli	NA
D4354	1999		Non-neonate	Not E. coli	NA
D4448	1999		Non-neonate	Not E. coli	NA
D4458	1999		Non-neonate	Not E. coli	NA
D1592	1999		Non-neonate	Not E. coli	NA
D1801	1999		Non-neonate	Not E. coli	NA
D1672	1999	salmonella typhimurium	Non-neonate	Not E. coli	NA
D2332	1999		Non-neonate	Not E. coli	NA
D1966	1999	Acinetobacter species	Non-neonate	Not E. coli	NA
D1364	1999	salmonella enteritidis	Non-neonate	Not E. coli	NA
D1684	1999	salmonella enteritidis	Non-neonate	Not E. coli	NA
D3130	1999	salmonella enteritidis	Non-neonate	Not E. coli	NA
D3801	1999	salmonella enteritidis	Non-neonate	Not E. coli	NA
D1757	1999	salmonella typhimurium	Non-neonate	Not E. coli	NA
D3034	1999	b-haemolytic streptococcus	Non-neonate	Not E. coli	NA
D1781	1999	S. pneumoniae	Non-neonate	Not E. coli	NA
A5832	1999		Non-neonate	Not E. coli	NA
D1228	1999		Non-neonate	Not E. coli	NA
D1256	1999		Non-neonate	Not E. coli	NA
D1359	1999		Non-neonate	Not E. coli	NA
D1442	1999		Non-neonate	Not E. coli	NA
D1452	1999		Non-neonate	Not E. coli	NA
D1517	1999		Non-neonate	Not E. coli	NA
D1977	1999		Non-neonate	Not E. coli	NA
D2328	1999		Non-neonate	Not E. coli	NA
D2371	1999		Non-neonate	Not E. coli	NA
D2414	1999		Non-neonate	Not E. coli	NA
D2451	1999		Non-neonate	Not E. coli	NA
D2602	1999		Non-neonate	Not E. coli	NA
D2659	1999		Non-neonate	Not E. coli	NA
D2704	1999		Non-neonate	Not E. coli	NA
D2865	1999		Non-neonate	Not E. coli	NA
D2883	1999		Non-neonate	Not E. coli	NA
D3158	1999		Non-neonate	Not E. coli	NA
D3185	1999		Non-neonate	Not E. coli	NA
D3344	1999		Non-neonate	Not E. coli	NA
D3642	1999		Non-neonate	Not E. coli	NA
D4025	1999		Non-neonate	Not E. coli	NA
D4102	1999		Non-neonate	Not E. coli	NA
D4139	1999		Non-neonate	Not E. coli	NA
D4163	1999		Non-neonate	Not E. coli	NA
D4246	1999		Non-neonate	Not E. coli	NA
D4404	1999		Non-neonate	Not E. coli	NA
D1625	1999		Non-neonate	Not E. coli	NA
D3475	1999	escherichia coli	Non-neonate	E. coli	NA
D3843	1999	escherichia coli	Non-neonate	E. coli	NA
D1874	1999	Klebsiella	Non-neonate	Not E. coli	NA
D1405	1999	salmonella typhimurium	Non-neonate	Not E. coli	NA
D4391	1999	salmonella typhimurium	Non-neonate	Not E. coli	NA
A6314	1999	S. pneumoniae	Non-neonate	Not E. coli	NA
D2742	1999	S. pneumoniae	Non-neonate	Not E. coli	NA
D3071	1999	S. pneumoniae	Non-neonate	Not E. coli	NA
D1399	1999		Non-neonate	Not E. coli	NA
D1430	1999		Non-neonate	Not E. coli	NA
D1458	1999		Non-neonate	Not E. coli	NA
D1533	1999		Non-neonate	Not E. coli	NA
D1585	1999		Non-neonate	Not E. coli	NA
D1591	1999		Non-neonate	Not E. coli	NA
D1669	1999		Non-neonate	Not E. coli	NA
D1876	1999		Non-neonate	Not E. coli	NA
D1916	1999		Non-neonate	Not E. coli	NA
D1982	1999		Non-neonate	Not E. coli	NA
D2107	1999		Non-neonate	Not E. coli	NA
D2142	1999		Non-neonate	Not E. coli	NA
D2189	1999		Non-neonate	Not E. coli	NA
D2235	1999		Non-neonate	Not E. coli	NA
D2261	1999		Non-neonate	Not E. coli	NA
D2343	1999		Non-neonate	Not E. coli	NA
D2360	1999		Non-neonate	Not E. coli	NA
D2554	1999		Non-neonate	Not E. coli	NA
D2691	1999		Non-neonate	Not E. coli	NA
D2732	1999		Non-neonate	Not E. coli	NA
D2802	1999		Non-neonate	Not E. coli	NA
D2836	1999		Non-neonate	Not E. coli	NA
D2892	1999		Non-neonate	Not E. coli	NA
D3074	1999		Non-neonate	Not E. coli	NA
D3178	1999		Non-neonate	Not E. coli	NA
D3272	1999		Non-neonate	Not E. coli	NA
D3456	1999		Non-neonate	Not E. coli	NA
D3494	1999		Non-neonate	Not E. coli	NA
D3650	1999		Non-neonate	Not E. coli	NA
D3689	1999		Non-neonate	Not E. coli	NA
D3831	1999		Non-neonate	Not E. coli	NA
D4035	1999		Non-neonate	Not E. coli	NA
D4043	1999		Non-neonate	Not E. coli	NA
D4088	1999		Non-neonate	Not E. coli	NA
D4148	1999		Non-neonate	Not E. coli	NA
D4165	1999		Non-neonate	Not E. coli	NA
D4239	1999		Non-neonate	Not E. coli	NA
D4344	1999		Non-neonate	Not E. coli	NA
D4447	1999		Non-neonate	Not E. coli	NA
D1552	1999		Non-neonate	Not E. coli	NA
D1453	1999		Non-neonate	Not E. coli	NA
D2526	1999	a- Haemolytic Strept	Non-neonate	Not E. coli	NA
D3029	1999	proteus rettgeri	Non-neonate	Not E. coli	NA
D1825	1999	salmonella enteritidis	Non-neonate	Not E. coli	NA
D3081	1999	salmonella enteritidis	Non-neonate	Not E. coli	NA
D3358	1999	salmonella enteritidis	Non-neonate	Not E. coli	NA
D3542	1999	salmonella enteritidis	Non-neonate	Not E. coli	NA
D1171	1999	salmonella typhimurium	Non-neonate	Not E. coli	NA
D2406	1999	salmonella typhimurium	Non-neonate	Not E. coli	NA
D3788	1999	S. aureus	Non-neonate	Not E. coli	NA
D3992	1999	S. aureus	Non-neonate	Not E. coli	NA
D2379	1999	S. pneumoniae	Non-neonate	Not E. coli	NA
D2563	1999	S. pneumoniae	Non-neonate	Not E. coli	NA
D1339	1999		Non-neonate	Not E. coli	NA
D1354	1999		Non-neonate	Not E. coli	NA
D1431	1999		Non-neonate	Not E. coli	NA
D1521	1999		Non-neonate	Not E. coli	NA
D1537	1999		Non-neonate	Not E. coli	NA
D1582	1999		Non-neonate	Not E. coli	NA
D1659	1999		Non-neonate	Not E. coli	NA
D1693	1999		Non-neonate	Not E. coli	NA
D1705	1999		Non-neonate	Not E. coli	NA
D1716	1999		Non-neonate	Not E. coli	NA
D1812	1999		Non-neonate	Not E. coli	NA
D2100	1999		Non-neonate	Not E. coli	NA
D2160	1999		Non-neonate	Not E. coli	NA
D2182	1999		Non-neonate	Not E. coli	NA
D2238	1999		Non-neonate	Not E. coli	NA
D2316	1999		Non-neonate	Not E. coli	NA
D2504	1999		Non-neonate	Not E. coli	NA
D2514	1999		Non-neonate	Not E. coli	NA
D2538	1999		Non-neonate	Not E. coli	NA
D2679	1999		Non-neonate	Not E. coli	NA
D2770	1999		Non-neonate	Not E. coli	NA
D2886	1999		Non-neonate	Not E. coli	NA
D2966	1999		Non-neonate	Not E. coli	NA
D2986A	1999		Non-neonate	Not E. coli	NA
D3003	1999		Non-neonate	Not E. coli	NA
D3007	1999		Non-neonate	Not E. coli	NA
D3293	1999		Non-neonate	Not E. coli	NA
D3300	1999		Non-neonate	Not E. coli	NA
D3342	1999		Non-neonate	Not E. coli	NA
D3356	1999		Non-neonate	Not E. coli	NA
D3360	1999		Non-neonate	Not E. coli	NA
D3564	1999		Non-neonate	Not E. coli	NA
D3597	1999		Non-neonate	Not E. coli	NA
D3701	1999		Non-neonate	Not E. coli	NA
D3949	1999		Non-neonate	Not E. coli	NA
D4440	1999		Non-neonate	Not E. coli	NA
D4300	1999		Non-neonate	Not E. coli	NA
D2116	1999	salmonella typhimurium	Non-neonate	Not E. coli	NA
D2506	1999	S. pneumoniae	Non-neonate	Not E. coli	NA
D2932	1999	S. pneumoniae	Non-neonate	Not E. coli	NA
A4908	1999		Non-neonate	Not E. coli	NA
D1161	1999		Non-neonate	Not E. coli	NA
D1363	1999		Non-neonate	Not E. coli	NA
D1472	1999		Non-neonate	Not E. coli	NA
D1599	1999		Non-neonate	Not E. coli	NA
D2409	1999		Non-neonate	Not E. coli	NA
D2472	1999		Non-neonate	Not E. coli	NA
D2479	1999		Non-neonate	Not E. coli	NA
D2537	1999		Non-neonate	Not E. coli	NA
D2590	1999		Non-neonate	Not E. coli	NA
D2723	1999		Non-neonate	Not E. coli	NA
D2744	1999		Non-neonate	Not E. coli	NA
D3139	1999		Non-neonate	Not E. coli	NA
D3154	1999		Non-neonate	Not E. coli	NA
D3175	1999		Non-neonate	Not E. coli	NA
D3720	1999		Non-neonate	Not E. coli	NA
D4000	1999		Non-neonate	Not E. coli	NA
D4022	1999		Non-neonate	Not E. coli	NA
D4066	1999		Non-neonate	Not E. coli	NA
D4295	1999		Non-neonate	Not E. coli	NA
D4368	1999		Non-neonate	Not E. coli	NA
D3094	1999	acinetobacter species	Non-neonate	Not E. coli	NA
D1447	1999	klebsiella oxytoca	Non-neonate	Not E. coli	NA
D4208	1999	klebsiella pneumoniae	Non-neonate	Not E. coli	NA
D4238	1999	salmonella enteritidis	Non-neonate	Not E. coli	NA
D86	1999	salmonella typhimurium	Non-neonate	Not E. coli	NA
A6841	1999	Unknown	Non-neonate	Not E. coli	NA
D2478	1999	S. pneumoniae	Non-neonate	Not E. coli	NA
A6568	1999	S. pneumoniae	Non-neonate	Not E. coli	NA
D1395	1999	S. pneumoniae	Non-neonate	Not E. coli	NA
D1752	1999	S. pneumoniae	Non-neonate	Not E. coli	NA
D2281	1999	S. pneumoniae	Non-neonate	Not E. coli	NA
D3038	1999	S. pneumoniae	Non-neonate	Not E. coli	NA
D3223	1999	S. pneumoniae	Non-neonate	Not E. coli	NA
A5010	1999		Non-neonate	Not E. coli	NA
A5159	1999		Non-neonate	Not E. coli	NA
A5203	1999		Non-neonate	Not E. coli	NA
A5715	1999		Non-neonate	Not E. coli	NA
A6412	1999		Non-neonate	Not E. coli	NA
A6965	1999		Non-neonate	Not E. coli	NA
A7165	1999		Non-neonate	Not E. coli	NA
D1193	1999		Non-neonate	Not E. coli	NA
D1464	1999		Non-neonate	Not E. coli	NA
D1512	1999		Non-neonate	Not E. coli	NA
D1608	1999		Non-neonate	Not E. coli	NA
D1638	1999		Non-neonate	Not E. coli	NA
D1685	1999		Non-neonate	Not E. coli	NA
D1692	1999		Non-neonate	Not E. coli	NA
D1719	1999		Non-neonate	Not E. coli	NA
D1724	1999		Non-neonate	Not E. coli	NA
D1875	1999		Non-neonate	Not E. coli	NA
D1943	1999		Non-neonate	Not E. coli	NA
D1986	1999		Non-neonate	Not E. coli	NA
D2028	1999		Non-neonate	Not E. coli	NA
D2149	1999		Non-neonate	Not E. coli	NA
D2180	1999		Non-neonate	Not E. coli	NA
D2210	1999		Non-neonate	Not E. coli	NA
D2270	1999		Non-neonate	Not E. coli	NA
D2277	1999		Non-neonate	Not E. coli	NA
D2282	1999		Non-neonate	Not E. coli	NA
D2549	1999		Non-neonate	Not E. coli	NA
D2576	1999		Non-neonate	Not E. coli	NA
D2623	1999		Non-neonate	Not E. coli	NA
D2887	1999		Non-neonate	Not E. coli	NA
D2925	1999		Non-neonate	Not E. coli	NA
D2933	1999		Non-neonate	Not E. coli	NA
D2949	1999		Non-neonate	Not E. coli	NA
D3008	1999		Non-neonate	Not E. coli	NA
D3345	1999		Non-neonate	Not E. coli	NA
D3401	1999		Non-neonate	Not E. coli	NA
D3416	1999		Non-neonate	Not E. coli	NA
D3473	1999		Non-neonate	Not E. coli	NA
D3491	1999		Non-neonate	Not E. coli	NA
D3500	1999		Non-neonate	Not E. coli	NA
D3533	1999		Non-neonate	Not E. coli	NA
D3577	1999		Non-neonate	Not E. coli	NA
D3589	1999		Non-neonate	Not E. coli	NA
D4170	1999		Non-neonate	Not E. coli	NA
D4205	1999		Non-neonate	Not E. coli	NA
D4327	1999		Non-neonate	Not E. coli	NA
D4332	1999		Non-neonate	Not E. coli	NA
D4365	1999		Non-neonate	Not E. coli	NA
D4375	1999		Non-neonate	Not E. coli	NA
D4436	1999		Non-neonate	Not E. coli	NA
D1380	1999	escherichia coli	Non-neonate	E. coli	NA
D2428	1999	salmonella enteritidis	Non-neonate	Not E. coli	NA
D2863	1999	S. pneumoniae	Non-neonate	Not E. coli	NA
D2462	1999	streptococcus pyogenes; group a strep	Non-neonate	Not E. coli	NA
A6180	1999		Non-neonate	Not E. coli	NA
D1607	1999		Non-neonate	Not E. coli	NA
D1631	1999		Non-neonate	Not E. coli	NA
D1683	1999		Non-neonate	Not E. coli	NA
D1688	1999		Non-neonate	Not E. coli	NA
D1837	1999		Non-neonate	Not E. coli	NA
D2175	1999		Non-neonate	Not E. coli	NA
D2336	1999		Non-neonate	Not E. coli	NA
D2496	1999		Non-neonate	Not E. coli	NA
D2498	1999		Non-neonate	Not E. coli	NA
D2508	1999		Non-neonate	Not E. coli	NA
D2570	1999		Non-neonate	Not E. coli	NA
D2572	1999		Non-neonate	Not E. coli	NA
D2592	1999		Non-neonate	Not E. coli	NA
D3268	1999		Non-neonate	Not E. coli	NA
D3363	1999		Non-neonate	Not E. coli	NA
D3444	1999		Non-neonate	Not E. coli	NA
D3646	1999		Non-neonate	Not E. coli	NA
D4048	1999		Non-neonate	Not E. coli	NA
D4155	1999		Non-neonate	Not E. coli	NA
D4249	1999		Non-neonate	Not E. coli	NA
A4529	1999	Acinetobacter species	Non-neonate	Not E. coli	NA
D3739	1999	acinetobacter species	Non-neonate	Not E. coli	NA
A5719	1999	neisseria meningitidis; group a	Non-neonate	Not E. coli	NA
D2082	1999	salmonella enteritidis	Non-neonate	Not E. coli	NA
A5214	1999	salmonella typhimurium	Non-neonate	Not E. coli	NA
D1258	1999	salmonella typhimurium	Non-neonate	Not E. coli	NA
D1289	1999	salmonella typhimurium	Non-neonate	Not E. coli	NA
D4265	1999	S. aureus	Non-neonate	Not E. coli	NA
A7078	1999	streptococcus pyogenes; group a strep	Non-neonate	Not E. coli	NA
A4825	1999		Non-neonate	Not E. coli	NA
A5018	1999		Non-neonate	Not E. coli	NA
A5206	1999		Non-neonate	Not E. coli	NA
A5820	1999		Non-neonate	Not E. coli	NA
A6150	1999		Non-neonate	Not E. coli	NA
A6482	1999		Non-neonate	Not E. coli	NA
A6661	1999		Non-neonate	Not E. coli	NA
A6988	1999		Non-neonate	Not E. coli	NA
D1758	1999		Non-neonate	Not E. coli	NA
D1870	1999		Non-neonate	Not E. coli	NA
D2076	1999		Non-neonate	Not E. coli	NA
D2152	1999		Non-neonate	Not E. coli	NA
D2157	1999		Non-neonate	Not E. coli	NA
D2159	1999		Non-neonate	Not E. coli	NA
D2834	1999		Non-neonate	Not E. coli	NA
D3198	1999		Non-neonate	Not E. coli	NA
D3484	1999		Non-neonate	Not E. coli	NA
D3674	1999		Non-neonate	Not E. coli	NA
D3800	1999		Non-neonate	Not E. coli	NA
D4355	1999		Non-neonate	Not E. coli	NA
D1461	1999	S. pneumoniae	Non-neonate	Not E. coli	NA
A4810	1999		Non-neonate	Not E. coli	NA
A4982	1999		Non-neonate	Not E. coli	NA
A6007	1999		Non-neonate	Not E. coli	NA
A6161	1999		Non-neonate	Not E. coli	NA
A6210	1999		Non-neonate	Not E. coli	NA
A6344	1999		Non-neonate	Not E. coli	NA
A6489	1999		Non-neonate	Not E. coli	NA
A6505	1999		Non-neonate	Not E. coli	NA
A6806	1999		Non-neonate	Not E. coli	NA
A6863	1999		Non-neonate	Not E. coli	NA
A6990	1999		Non-neonate	Not E. coli	NA
A7174	1999		Non-neonate	Not E. coli	NA
A7202	1999		Non-neonate	Not E. coli	NA
A7244	1999		Non-neonate	Not E. coli	NA
D1475	1999		Non-neonate	Not E. coli	NA
A5887	1999	neisseria meningitidis; group a	Non-neonate	Not E. coli	NA
A6983	1999	S. aureus	Non-neonate	Not E. coli	NA
A4972	1999	S. pneumoniae	Non-neonate	Not E. coli	NA
A5491	1999	S. pneumoniae	Non-neonate	Not E. coli	NA
A4280	1999		Non-neonate	Not E. coli	NA
A4463	1999		Non-neonate	Not E. coli	NA
A4741	1999		Non-neonate	Not E. coli	NA
A5207	1999		Non-neonate	Not E. coli	NA
A5508	1999		Non-neonate	Not E. coli	NA
A5640	1999		Non-neonate	Not E. coli	NA
A5641	1999		Non-neonate	Not E. coli	NA
A5790	1999		Non-neonate	Not E. coli	NA
A5852	1999		Non-neonate	Not E. coli	NA
A6142	1999		Non-neonate	Not E. coli	NA
A6270	1999		Non-neonate	Not E. coli	NA
A6284	1999		Non-neonate	Not E. coli	NA
A6488	1999		Non-neonate	Not E. coli	NA
A6920	1999		Non-neonate	Not E. coli	NA
A7131	1999		Non-neonate	Not E. coli	NA
A6515	1999	acinetobacter species	Non-neonate	Not E. coli	NA
A4587	1999		Non-neonate	Not E. coli	NA
A4734	1999		Non-neonate	Not E. coli	NA
A4797	1999		Non-neonate	Not E. coli	NA
A5316	1999		Non-neonate	Not E. coli	NA
A5318	1999		Non-neonate	Not E. coli	NA
A5596	1999		Non-neonate	Not E. coli	NA
A5633	1999		Non-neonate	Not E. coli	NA
A5822	1999		Non-neonate	Not E. coli	NA
A5863	1999		Non-neonate	Not E. coli	NA
A5878	1999		Non-neonate	Not E. coli	NA
A6075	1999		Non-neonate	Not E. coli	NA
A6127	1999		Non-neonate	Not E. coli	NA
A6234	1999		Non-neonate	Not E. coli	NA
A6239	1999		Non-neonate	Not E. coli	NA
A6377	1999		Non-neonate	Not E. coli	NA
A6499	1999		Non-neonate	Not E. coli	NA
A6549	1999		Non-neonate	Not E. coli	NA
A6697	1999		Non-neonate	Not E. coli	NA
A7188	1999		Non-neonate	Not E. coli	NA
A7217	1999		Non-neonate	Not E. coli	NA
D3493	1999		Non-neonate	Not E. coli	NA
A5439	1999	escherichia coli	Non-neonate	E. coli	NA
A7144	1999	pseudomonas aeruginosa	Non-neonate	Not E. coli	NA
5213	1999	salmonella typhimurium	Non-neonate	Not E. coli	NA
A4680	1999	salmonella typhimurium	Non-neonate	Not E. coli	NA
A4996	1999	salmonella typhimurium	Non-neonate	Not E. coli	NA
A5213	1999	salmonella typhimurium	Non-neonate	Not E. coli	NA
A5503	1999	S. pneumoniae	Non-neonate	Not E. coli	NA
A4299	1999		Non-neonate	Not E. coli	NA
A4346	1999		Non-neonate	Not E. coli	NA
A4349	1999		Non-neonate	Not E. coli	NA
A4350	1999		Non-neonate	Not E. coli	NA
A4531	1999		Non-neonate	Not E. coli	NA
A4533	1999		Non-neonate	Not E. coli	NA
A4581	1999		Non-neonate	Not E. coli	NA
A4639	1999		Non-neonate	Not E. coli	NA
A4664	1999		Non-neonate	Not E. coli	NA
A4700	1999		Non-neonate	Not E. coli	NA
A4731	1999		Non-neonate	Not E. coli	NA
A4823	1999		Non-neonate	Not E. coli	NA
A5365	1999		Non-neonate	Not E. coli	NA
A5420	1999		Non-neonate	Not E. coli	NA
A5428	1999		Non-neonate	Not E. coli	NA
A5440	1999		Non-neonate	Not E. coli	NA
A5493	1999		Non-neonate	Not E. coli	NA
A5591	1999		Non-neonate	Not E. coli	NA
A5632	1999		Non-neonate	Not E. coli	NA
A5686	1999		Non-neonate	Not E. coli	NA
A5766	1999		Non-neonate	Not E. coli	NA
A5828	1999		Non-neonate	Not E. coli	NA
A6086	1999		Non-neonate	Not E. coli	NA
A6090	1999		Non-neonate	Not E. coli	NA
A6149	1999		Non-neonate	Not E. coli	NA
A6162	1999		Non-neonate	Not E. coli	NA
A6168	1999		Non-neonate	Not E. coli	NA
A6208	1999		Non-neonate	Not E. coli	NA
A6248	1999		Non-neonate	Not E. coli	NA
A6272	1999		Non-neonate	Not E. coli	NA
A6298	1999		Non-neonate	Not E. coli	NA
A6323	1999		Non-neonate	Not E. coli	NA
A6533	1999		Non-neonate	Not E. coli	NA
A6632	1999		Non-neonate	Not E. coli	NA
A6659	1999		Non-neonate	Not E. coli	NA
A6726	1999		Non-neonate	Not E. coli	NA
A6771	1999		Non-neonate	Not E. coli	NA
A6817	1999		Non-neonate	Not E. coli	NA
A6833	1999		Non-neonate	Not E. coli	NA
A6854	1999		Non-neonate	Not E. coli	NA
A6959	1999		Non-neonate	Not E. coli	NA
A7039	1999		Non-neonate	Not E. coli	NA
A7076	1999		Non-neonate	Not E. coli	NA
A7139	1999		Non-neonate	Not E. coli	NA
A7158	1999		Non-neonate	Not E. coli	NA
A7198	1999		Non-neonate	Not E. coli	NA
A5595	1999	salmonella enteritidis	Non-neonate	Not E. coli	NA
A6112	1999	salmonella enteritidis	Non-neonate	Not E. coli	NA
A6254	1999	S. aureus	Non-neonate	Not E. coli	NA
A6437	1999	S. aureus	Non-neonate	Not E. coli	NA
A6537	1999	S. aureus	Non-neonate	Not E. coli	NA
A4297	1999		Non-neonate	Not E. coli	NA
A4682	1999		Non-neonate	Not E. coli	NA
A4931	1999		Non-neonate	Not E. coli	NA
A5016	1999		Non-neonate	Not E. coli	NA
A5201	1999		Non-neonate	Not E. coli	NA
A5309	1999		Non-neonate	Not E. coli	NA
A5385	1999		Non-neonate	Not E. coli	NA
A5504	1999		Non-neonate	Not E. coli	NA
A5507	1999		Non-neonate	Not E. coli	NA
A5525	1999		Non-neonate	Not E. coli	NA
A5581	1999		Non-neonate	Not E. coli	NA
A5778	1999		Non-neonate	Not E. coli	NA
A5890	1999		Non-neonate	Not E. coli	NA
A6058	1999		Non-neonate	Not E. coli	NA
A6103	1999		Non-neonate	Not E. coli	NA
A6126	1999		Non-neonate	Not E. coli	NA
A6193	1999		Non-neonate	Not E. coli	NA
A6215	1999		Non-neonate	Not E. coli	NA
A6246	1999		Non-neonate	Not E. coli	NA
A6266	1999		Non-neonate	Not E. coli	NA
A6332	1999		Non-neonate	Not E. coli	NA
A6733	1999		Non-neonate	Not E. coli	NA
A6848	1999		Non-neonate	Not E. coli	NA
A6968	1999		Non-neonate	Not E. coli	NA
A7043	1999		Non-neonate	Not E. coli	NA
A7044	1999		Non-neonate	Not E. coli	NA
A7092	1999		Non-neonate	Not E. coli	NA
A7100	1999		Non-neonate	Not E. coli	NA
A7129	1999		Non-neonate	Not E. coli	NA
A7152	1999		Non-neonate	Not E. coli	NA
A7255	1999		Non-neonate	Not E. coli	NA
A4601	1999	escherichia coli	Non-neonate	E. coli	NA
A7103	1999	enterobacter aerogenes	Non-neonate	Not E. coli	NA
A4508	1999	neisseria meningitidis; group a	Non-neonate	Not E. coli	NA
A5296	1999	salmonella enteritidis	Non-neonate	Not E. coli	NA
A5509	1999	salmonella typhimurium	Non-neonate	Not E. coli	NA
A4323	1999	S. pneumoniae	Non-neonate	Not E. coli	NA
5212	1999		Non-neonate	Not E. coli	NA
A4273	1999		Non-neonate	Not E. coli	NA
A4289	1999		Non-neonate	Not E. coli	NA
A4339	1999		Non-neonate	Not E. coli	NA
A4359	1999		Non-neonate	Not E. coli	NA
A4360	1999		Non-neonate	Not E. coli	NA
A4646	1999		Non-neonate	Not E. coli	NA
A4659	1999		Non-neonate	Not E. coli	NA
A4759	1999		Non-neonate	Not E. coli	NA
A4773	1999		Non-neonate	Not E. coli	NA
A4791	1999		Non-neonate	Not E. coli	NA
A4842	1999		Non-neonate	Not E. coli	NA
A4849	1999		Non-neonate	Not E. coli	NA
A4886	1999		Non-neonate	Not E. coli	NA
A4900	1999		Non-neonate	Not E. coli	NA
A4905	1999		Non-neonate	Not E. coli	NA
A5030	1999		Non-neonate	Not E. coli	NA
A5189	1999		Non-neonate	Not E. coli	NA
A5212	1999		Non-neonate	Not E. coli	NA
A5226	1999		Non-neonate	Not E. coli	NA
A5289	1999		Non-neonate	Not E. coli	NA
A5311	1999		Non-neonate	Not E. coli	NA
A5371	1999		Non-neonate	Not E. coli	NA
A5417	1999		Non-neonate	Not E. coli	NA
A5454	1999		Non-neonate	Not E. coli	NA
A5477	1999		Non-neonate	Not E. coli	NA
A5541	1999		Non-neonate	Not E. coli	NA
A5600	1999		Non-neonate	Not E. coli	NA
A5697	1999		Non-neonate	Not E. coli	NA
A5713	1999		Non-neonate	Not E. coli	NA
A5810	1999		Non-neonate	Not E. coli	NA
A5838	1999		Non-neonate	Not E. coli	NA
A5898	1999		Non-neonate	Not E. coli	NA
A6077	1999		Non-neonate	Not E. coli	NA
A6170	1999		Non-neonate	Not E. coli	NA
A6205	1999		Non-neonate	Not E. coli	NA
A6217	1999		Non-neonate	Not E. coli	NA
A6236	1999		Non-neonate	Not E. coli	NA
A6308	1999		Non-neonate	Not E. coli	NA
A6316	1999		Non-neonate	Not E. coli	NA
A6331	1999		Non-neonate	Not E. coli	NA
A6342	1999		Non-neonate	Not E. coli	NA
A6388	1999		Non-neonate	Not E. coli	NA
A6418	1999		Non-neonate	Not E. coli	NA
A6457	1999		Non-neonate	Not E. coli	NA
A6484	1999		Non-neonate	Not E. coli	NA
A6532	1999		Non-neonate	Not E. coli	NA
A6593	1999		Non-neonate	Not E. coli	NA
A6644	1999		Non-neonate	Not E. coli	NA
A6675	1999		Non-neonate	Not E. coli	NA
A6703	1999		Non-neonate	Not E. coli	NA
A6718	1999		Non-neonate	Not E. coli	NA
A6721	1999		Non-neonate	Not E. coli	NA
A6747	1999		Non-neonate	Not E. coli	NA
A6780	1999		Non-neonate	Not E. coli	NA
A6826	1999		Non-neonate	Not E. coli	NA
A6847	1999		Non-neonate	Not E. coli	NA
A6874	1999		Non-neonate	Not E. coli	NA
A6879	1999		Non-neonate	Not E. coli	NA
A6894	1999		Non-neonate	Not E. coli	NA
A6915	1999		Non-neonate	Not E. coli	NA
A7035	1999		Non-neonate	Not E. coli	NA
A7112	1999		Non-neonate	Not E. coli	NA
A7117	1999		Non-neonate	Not E. coli	NA
A7127	1999		Non-neonate	Not E. coli	NA
D2111	1999		Non-neonate	Not E. coli	NA
A4286	1999	escherichia coli	Non-neonate	E. coli	NA
A4287	1999	escherichia coli	Non-neonate	E. coli	NA
A6722	1999	escherichia coli	Non-neonate	E. coli	NA
A6772	1999	escherichia coli	Non-neonate	E. coli	NA
A6911	1999	acinetobacter species	Non-neonate	Not E. coli	NA
A6664	1999	a- Haemolytic Strept	Non-neonate	Not E. coli	NA
A5769	1999	salmonella enteritidis	Non-neonate	Not E. coli	NA
A6409	1999	salmonella enteritidis	Non-neonate	Not E. coli	NA
A5302	1999	S. aureus	Non-neonate	Not E. coli	NA
A3348	1999		Non-neonate	Not E. coli	NA
A3349	1999		Non-neonate	Not E. coli	NA
A4374	1999		Non-neonate	Not E. coli	NA
A4376	1999		Non-neonate	Not E. coli	NA
A4376 (B)	1999		Non-neonate	Not E. coli	NA
A4446	1999		Non-neonate	Not E. coli	NA
A4495	1999		Non-neonate	Not E. coli	NA
A4528	1999		Non-neonate	Not E. coli	NA
A4626	1999		Non-neonate	Not E. coli	NA
A4637	1999		Non-neonate	Not E. coli	NA
A4641	1999		Non-neonate	Not E. coli	NA
A4651	1999		Non-neonate	Not E. coli	NA
A4654	1999		Non-neonate	Not E. coli	NA
A4858	1999		Non-neonate	Not E. coli	NA
A5024	1999		Non-neonate	Not E. coli	NA
A5045	1999		Non-neonate	Not E. coli	NA
A5148	1999		Non-neonate	Not E. coli	NA
A5437	1999		Non-neonate	Not E. coli	NA
A5611	1999		Non-neonate	Not E. coli	NA
A5670	1999		Non-neonate	Not E. coli	NA
A5694	1999		Non-neonate	Not E. coli	NA
A5872	1999		Non-neonate	Not E. coli	NA
A6063	1999		Non-neonate	Not E. coli	NA
A6069	1999		Non-neonate	Not E. coli	NA
A6102	1999		Non-neonate	Not E. coli	NA
A6244	1999		Non-neonate	Not E. coli	NA
A6302	1999		Non-neonate	Not E. coli	NA
A6320	1999		Non-neonate	Not E. coli	NA
A6339	1999		Non-neonate	Not E. coli	NA
A6423	1999		Non-neonate	Not E. coli	NA
A6428	1999		Non-neonate	Not E. coli	NA
A6439	1999		Non-neonate	Not E. coli	NA
A6487	1999		Non-neonate	Not E. coli	NA
A6550	1999		Non-neonate	Not E. coli	NA
A6561	1999		Non-neonate	Not E. coli	NA
A6562	1999		Non-neonate	Not E. coli	NA
A6596	1999		Non-neonate	Not E. coli	NA
A6652	1999		Non-neonate	Not E. coli	NA
A6814	1999		Non-neonate	Not E. coli	NA
A6870	1999		Non-neonate	Not E. coli	NA
A6884	1999		Non-neonate	Not E. coli	NA
A7028	1999		Non-neonate	Not E. coli	NA
A7054	1999		Non-neonate	Not E. coli	NA
A7107	1999		Non-neonate	Not E. coli	NA
A7197	1999		Non-neonate	Not E. coli	NA
A7258	1999		Non-neonate	Not E. coli	NA
A4770	1999	b. fragilis	Non-neonate	Not E. coli	NA
A7113	1999	neisseria meningitidis	Non-neonate	Not E. coli	NA
A4819	1999	salmonella enteritidis	Non-neonate	Not E. coli	NA
A6563	1999	salmonella enteritidis	Non-neonate	Not E. coli	NA
A7037	1999	salmonella typhi	Non-neonate	Not E. coli	NA
A5455	1999	salmonella typhimurium	Non-neonate	Not E. coli	NA
A6980	1999	salmonella typhimurium	Non-neonate	Not E. coli	NA
A7022	1999	salmonella typhimurium	Non-neonate	Not E. coli	NA
A6604	1999	S. pneumoniae	Non-neonate	Not E. coli	NA
A4334	1999		Non-neonate	Not E. coli	NA
A4526	1999		Non-neonate	Not E. coli	NA
A4643	1999		Non-neonate	Not E. coli	NA
A4661	1999		Non-neonate	Not E. coli	NA
A4674	1999		Non-neonate	Not E. coli	NA
A4681	1999		Non-neonate	Not E. coli	NA
A4801	1999		Non-neonate	Not E. coli	NA
A4827	1999		Non-neonate	Not E. coli	NA
A4850	1999		Non-neonate	Not E. coli	NA
A4873	1999		Non-neonate	Not E. coli	NA
A5014	1999		Non-neonate	Not E. coli	NA
A5025	1999		Non-neonate	Not E. coli	NA
A5079	1999		Non-neonate	Not E. coli	NA
A5086	1999		Non-neonate	Not E. coli	NA
A5397	1999		Non-neonate	Not E. coli	NA
A5469	1999		Non-neonate	Not E. coli	NA
A5515	1999		Non-neonate	Not E. coli	NA
A5771	1999		Non-neonate	Not E. coli	NA
A5789	1999		Non-neonate	Not E. coli	NA
A5793	1999		Non-neonate	Not E. coli	NA
A5805	1999		Non-neonate	Not E. coli	NA
A5807	1999		Non-neonate	Not E. coli	NA
A5830	1999		Non-neonate	Not E. coli	NA
A5849	1999		Non-neonate	Not E. coli	NA
A5868	1999		Non-neonate	Not E. coli	NA
A6012	1999		Non-neonate	Not E. coli	NA
A6156	1999		Non-neonate	Not E. coli	NA
A6157	1999		Non-neonate	Not E. coli	NA
A6175	1999		Non-neonate	Not E. coli	NA
A6202	1999		Non-neonate	Not E. coli	NA
A6263	1999		Non-neonate	Not E. coli	NA
A6280	1999		Non-neonate	Not E. coli	NA
A6333	1999		Non-neonate	Not E. coli	NA
A6346	1999		Non-neonate	Not E. coli	NA
A6406	1999		Non-neonate	Not E. coli	NA
A6458	1999		Non-neonate	Not E. coli	NA
A6491	1999		Non-neonate	Not E. coli	NA
A6493	1999		Non-neonate	Not E. coli	NA
A6506	1999		Non-neonate	Not E. coli	NA
A6681	1999		Non-neonate	Not E. coli	NA
A6795	1999		Non-neonate	Not E. coli	NA
A6825	1999		Non-neonate	Not E. coli	NA
A6919	1999		Non-neonate	Not E. coli	NA
A6993	1999		Non-neonate	Not E. coli	NA
A6995	1999		Non-neonate	Not E. coli	NA
A7067	1999		Non-neonate	Not E. coli	NA
A7082	1999		Non-neonate	Not E. coli	NA
A7160	1999		Non-neonate	Not E. coli	NA
A7168	1999		Non-neonate	Not E. coli	NA
A7243	1999		Non-neonate	Not E. coli	NA
A4331	1999	salmonella enteritidis	Non-neonate	Not E. coli	NA
A6938	1999	salmonella enteritidis	Non-neonate	Not E. coli	NA
A6553	1999	salmonella typhimurium	Non-neonate	Not E. coli	NA
A6933	1999	salmonella typhimurium	Non-neonate	Not E. coli	NA
A4357	1999		Non-neonate	Not E. coli	NA
A4366	1999		Non-neonate	Not E. coli	NA
A4443	1999		Non-neonate	Not E. coli	NA
A4479	1999		Non-neonate	Not E. coli	NA
A4579	1999		Non-neonate	Not E. coli	NA
A4604	1999		Non-neonate	Not E. coli	NA
A4614	1999		Non-neonate	Not E. coli	NA
A4678	1999		Non-neonate	Not E. coli	NA
A4816	1999		Non-neonate	Not E. coli	NA
A4838	1999		Non-neonate	Not E. coli	NA
A4854	1999		Non-neonate	Not E. coli	NA
A4855	1999		Non-neonate	Not E. coli	NA
A4906	1999		Non-neonate	Not E. coli	NA
A4922	1999		Non-neonate	Not E. coli	NA
A4973	1999		Non-neonate	Not E. coli	NA
A4988	1999		Non-neonate	Not E. coli	NA
A5008	1999		Non-neonate	Not E. coli	NA
A5225	1999		Non-neonate	Not E. coli	NA
A5287	1999		Non-neonate	Not E. coli	NA
A5390	1999		Non-neonate	Not E. coli	NA
A5593	1999		Non-neonate	Not E. coli	NA
A5751	1999		Non-neonate	Not E. coli	NA
A5752	1999		Non-neonate	Not E. coli	NA
A5759	1999		Non-neonate	Not E. coli	NA
A6141	1999		Non-neonate	Not E. coli	NA
A6169	1999		Non-neonate	Not E. coli	NA
A6195	1999		Non-neonate	Not E. coli	NA
A6271	1999		Non-neonate	Not E. coli	NA
A6303	1999		Non-neonate	Not E. coli	NA
A6321	1999		Non-neonate	Not E. coli	NA
A6322	1999		Non-neonate	Not E. coli	NA
A6341	1999		Non-neonate	Not E. coli	NA
A6345	1999		Non-neonate	Not E. coli	NA
A6394	1999		Non-neonate	Not E. coli	NA
A6424	1999		Non-neonate	Not E. coli	NA
A6483	1999		Non-neonate	Not E. coli	NA
A6486	1999		Non-neonate	Not E. coli	NA
A6500	1999		Non-neonate	Not E. coli	NA
A6516	1999		Non-neonate	Not E. coli	NA
A6714	1999		Non-neonate	Not E. coli	NA
A6864	1999		Non-neonate	Not E. coli	NA
A6944	1999		Non-neonate	Not E. coli	NA
A6972	1999		Non-neonate	Not E. coli	NA
A7058	1999		Non-neonate	Not E. coli	NA
A7105	1999		Non-neonate	Not E. coli	NA
A7126	1999		Non-neonate	Not E. coli	NA
A7253	1999		Non-neonate	Not E. coli	NA
A5364	1999	salmonella enteritidis	Non-neonate	Not E. coli	NA
A5273	1999	salmonella typhi	Non-neonate	Not E. coli	NA
A6789	1999	salmonella typhi	Non-neonate	Not E. coli	NA
A5217	1999	salmonella typhimurium	Non-neonate	Not E. coli	NA
A6775	1999	S. pneumoniae	Non-neonate	Not E. coli	NA
A4321	1999		Non-neonate	Not E. coli	NA
A4326	1999		Non-neonate	Not E. coli	NA
A4353	1999		Non-neonate	Not E. coli	NA
A4358	1999		Non-neonate	Not E. coli	NA
A4365	1999		Non-neonate	Not E. coli	NA
A4445	1999		Non-neonate	Not E. coli	NA
A4475	1999		Non-neonate	Not E. coli	NA
A4484	1999		Non-neonate	Not E. coli	NA
A4498	1999		Non-neonate	Not E. coli	NA
A4510	1999		Non-neonate	Not E. coli	NA
A4517	1999		Non-neonate	Not E. coli	NA
A4714	1999		Non-neonate	Not E. coli	NA
A4718	1999		Non-neonate	Not E. coli	NA
A4725	1999		Non-neonate	Not E. coli	NA
A4766	1999		Non-neonate	Not E. coli	NA
A4899	1999		Non-neonate	Not E. coli	NA
A4929	1999		Non-neonate	Not E. coli	NA
A5190	1999		Non-neonate	Not E. coli	NA
A5223	1999		Non-neonate	Not E. coli	NA
A5294	1999		Non-neonate	Not E. coli	NA
A5367	1999		Non-neonate	Not E. coli	NA
A5369	1999		Non-neonate	Not E. coli	NA
A5435	1999		Non-neonate	Not E. coli	NA
A5650	1999		Non-neonate	Not E. coli	NA
A5667	1999		Non-neonate	Not E. coli	NA
A5718	1999		Non-neonate	Not E. coli	NA
A5821	1999		Non-neonate	Not E. coli	NA
A5826	1999		Non-neonate	Not E. coli	NA
A5827	1999		Non-neonate	Not E. coli	NA
A6010	1999		Non-neonate	Not E. coli	NA
A6209	1999		Non-neonate	Not E. coli	NA
A6212	1999		Non-neonate	Not E. coli	NA
A6223	1999		Non-neonate	Not E. coli	NA
A6233	1999		Non-neonate	Not E. coli	NA
A6299	1999		Non-neonate	Not E. coli	NA
A6361	1999		Non-neonate	Not E. coli	NA
A6373	1999		Non-neonate	Not E. coli	NA
A6392	1999		Non-neonate	Not E. coli	NA
A6401	1999		Non-neonate	Not E. coli	NA
A6608	1999		Non-neonate	Not E. coli	NA
A6621	1999		Non-neonate	Not E. coli	NA
A6630	1999		Non-neonate	Not E. coli	NA
A6724	1999		Non-neonate	Not E. coli	NA
A6737	1999		Non-neonate	Not E. coli	NA
A6774	1999		Non-neonate	Not E. coli	NA
A6788	1999		Non-neonate	Not E. coli	NA
A6791	1999		Non-neonate	Not E. coli	NA
A6843	1999		Non-neonate	Not E. coli	NA
A6895	1999		Non-neonate	Not E. coli	NA
A6914	1999		Non-neonate	Not E. coli	NA
A6998	1999		Non-neonate	Not E. coli	NA
A7124	1999		Non-neonate	Not E. coli	NA
A7138	1999		Non-neonate	Not E. coli	NA
A7187	1999		Non-neonate	Not E. coli	NA
A7250	1999		Non-neonate	Not E. coli	NA
D1946	1999		Non-neonate	Not E. coli	NA
A5672	1999	cryptococcus neofrormans	Non-neonate	Not E. coli	NA
A4288	1999	salmonella typhi	Non-neonate	Not E. coli	NA
A6213	1999	salmonella typhimurium	Non-neonate	Not E. coli	NA
A6317	1999	salmonella typhimurium	Non-neonate	Not E. coli	NA
A6637	1999	salmonella typhimurium	Non-neonate	Not E. coli	NA
A6253	1999	S. aureus	Non-neonate	Not E. coli	NA
A4490	1999	S. pneumoniae	Non-neonate	Not E. coli	NA
A4822	1999	S. pneumoniae	Non-neonate	Not E. coli	NA
A5033	1999	S. pneumoniae	Non-neonate	Not E. coli	NA
A5034	1999	S. pneumoniae	Non-neonate	Not E. coli	NA
A5819	1999	S. pneumoniae	Non-neonate	Not E. coli	NA
A6531	1999	S. pneumoniae	Non-neonate	Not E. coli	NA
A6539	1999	S. pneumoniae	Non-neonate	Not E. coli	NA
A6962	1999	S. pneumoniae	Non-neonate	Not E. coli	NA
A4265	1999		Non-neonate	Not E. coli	NA
A4268	1999		Non-neonate	Not E. coli	NA
A4295	1999		Non-neonate	Not E. coli	NA
A4328	1999		Non-neonate	Not E. coli	NA
A4375	1999		Non-neonate	Not E. coli	NA
A4451	1999		Non-neonate	Not E. coli	NA
A4474	1999		Non-neonate	Not E. coli	NA
A4480	1999		Non-neonate	Not E. coli	NA
A4518	1999		Non-neonate	Not E. coli	NA
A4524	1999		Non-neonate	Not E. coli	NA
A4595	1999		Non-neonate	Not E. coli	NA
A4596	1999		Non-neonate	Not E. coli	NA
A4668	1999		Non-neonate	Not E. coli	NA
A4675	1999		Non-neonate	Not E. coli	NA
A4685	1999		Non-neonate	Not E. coli	NA
A4743	1999		Non-neonate	Not E. coli	NA
A4993	1999		Non-neonate	Not E. coli	NA
A5006	1999		Non-neonate	Not E. coli	NA
A5142	1999		Non-neonate	Not E. coli	NA
A5166	1999		Non-neonate	Not E. coli	NA
A5170	1999		Non-neonate	Not E. coli	NA
A5204	1999		Non-neonate	Not E. coli	NA
A5274	1999		Non-neonate	Not E. coli	NA
A5332	1999		Non-neonate	Not E. coli	NA
A5346	1999		Non-neonate	Not E. coli	NA
A5373	1999		Non-neonate	Not E. coli	NA
A5380	1999		Non-neonate	Not E. coli	NA
A5414	1999		Non-neonate	Not E. coli	NA
A5433	1999		Non-neonate	Not E. coli	NA
A5441	1999		Non-neonate	Not E. coli	NA
A5533	1999		Non-neonate	Not E. coli	NA
A5539	1999		Non-neonate	Not E. coli	NA
A5605	1999		Non-neonate	Not E. coli	NA
A5637	1999		Non-neonate	Not E. coli	NA
A5655	1999		Non-neonate	Not E. coli	NA
A5666	1999		Non-neonate	Not E. coli	NA
A5754	1999		Non-neonate	Not E. coli	NA
A5848	1999		Non-neonate	Not E. coli	NA
A5885	1999		Non-neonate	Not E. coli	NA
A5886	1999		Non-neonate	Not E. coli	NA
A5888	1999		Non-neonate	Not E. coli	NA
A6003	1999		Non-neonate	Not E. coli	NA
A6068	1999		Non-neonate	Not E. coli	NA
A6091	1999		Non-neonate	Not E. coli	NA
A6136	1999		Non-neonate	Not E. coli	NA
A6287	1999		Non-neonate	Not E. coli	NA
A6297	1999		Non-neonate	Not E. coli	NA
A6398	1999		Non-neonate	Not E. coli	NA
A6419	1999		Non-neonate	Not E. coli	NA
A6420	1999		Non-neonate	Not E. coli	NA
A6456	1999		Non-neonate	Not E. coli	NA
A6470	1999		Non-neonate	Not E. coli	NA
A6480	1999		Non-neonate	Not E. coli	NA
A6492	1999		Non-neonate	Not E. coli	NA
A6494	1999		Non-neonate	Not E. coli	NA
A6517	1999		Non-neonate	Not E. coli	NA
A6546	1999		Non-neonate	Not E. coli	NA
A6547	1999		Non-neonate	Not E. coli	NA
A6584	1999		Non-neonate	Not E. coli	NA
A6595	1999		Non-neonate	Not E. coli	NA
A6607	1999		Non-neonate	Not E. coli	NA
A6613	1999		Non-neonate	Not E. coli	NA
A6682	1999		Non-neonate	Not E. coli	NA
A6716	1999		Non-neonate	Not E. coli	NA
A6762	1999		Non-neonate	Not E. coli	NA
A6824	1999		Non-neonate	Not E. coli	NA
A6873	1999		Non-neonate	Not E. coli	NA
A6880	1999		Non-neonate	Not E. coli	NA
A6945	1999		Non-neonate	Not E. coli	NA
A7049	1999		Non-neonate	Not E. coli	NA
A7073	1999		Non-neonate	Not E. coli	NA
A7079	1999		Non-neonate	Not E. coli	NA
A7106	1999		Non-neonate	Not E. coli	NA
A7128	1999		Non-neonate	Not E. coli	NA
A7146	1999		Non-neonate	Not E. coli	NA
A7229	1999		Non-neonate	Not E. coli	NA
A8595	1999		Non-neonate	Not E. coli	NA
A4805	1999	escherichia coli	Non-neonate	E. coli	NA
A6258	1999	escherichia coli	Non-neonate	E. coli	NA
A5349	1999	acinetobacter species	Non-neonate	Not E. coli	NA
A6674	1999	acinetobacter species	Non-neonate	Not E. coli	NA
A5193	1999	salmonella enteritidis	Non-neonate	Not E. coli	NA
A6796	1999	salmonella enteritidis	Non-neonate	Not E. coli	NA
A4453	1999	salmonella typhimurium	Non-neonate	Not E. coli	NA
A4976	1999	salmonella typhimurium	Non-neonate	Not E. coli	NA
A4998	1999	salmonella typhimurium	Non-neonate	Not E. coli	NA
A6471	1999	salmonella typhimurium	Non-neonate	Not E. coli	NA
A5205	1999	S. pneumoniae	Non-neonate	Not E. coli	NA
A6400	1999	S. pneumoniae	Non-neonate	Not E. coli	NA
A6518	1999	S. pneumoniae	Non-neonate	Not E. coli	NA
A6701	1999	S. pneumoniae	Non-neonate	Not E. coli	NA
A4332	1999		Non-neonate	Not E. coli	NA
A4343	1999		Non-neonate	Not E. coli	NA
A4470	1999		Non-neonate	Not E. coli	NA
A4493	1999		Non-neonate	Not E. coli	NA
A4576	1999		Non-neonate	Not E. coli	NA
A4586	1999		Non-neonate	Not E. coli	NA
A4783	1999		Non-neonate	Not E. coli	NA
A4832	1999		Non-neonate	Not E. coli	NA
A5210	1999		Non-neonate	Not E. coli	NA
A5406	1999		Non-neonate	Not E. coli	NA
A5432	1999		Non-neonate	Not E. coli	NA
A5442	1999		Non-neonate	Not E. coli	NA
A5529	1999		Non-neonate	Not E. coli	NA
A5610	1999		Non-neonate	Not E. coli	NA
A5687	1999		Non-neonate	Not E. coli	NA
A5692	1999		Non-neonate	Not E. coli	NA
A5742	1999		Non-neonate	Not E. coli	NA
A5762	1999		Non-neonate	Not E. coli	NA
A5763	1999		Non-neonate	Not E. coli	NA
A5792	1999		Non-neonate	Not E. coli	NA
A5804	1999		Non-neonate	Not E. coli	NA
A5814	1999		Non-neonate	Not E. coli	NA
A6060	1999		Non-neonate	Not E. coli	NA
A6138	1999		Non-neonate	Not E. coli	NA
A6152	1999		Non-neonate	Not E. coli	NA
A6216	1999		Non-neonate	Not E. coli	NA
A6238	1999		Non-neonate	Not E. coli	NA
A6329	1999		Non-neonate	Not E. coli	NA
A6462	1999		Non-neonate	Not E. coli	NA
A6485	1999		Non-neonate	Not E. coli	NA
A6543	1999		Non-neonate	Not E. coli	NA
A6556	1999		Non-neonate	Not E. coli	NA
A6591	1999		Non-neonate	Not E. coli	NA
A6655	1999		Non-neonate	Not E. coli	NA
A6660	1999		Non-neonate	Not E. coli	NA
A6705	1999		Non-neonate	Not E. coli	NA
A6744	1999		Non-neonate	Not E. coli	NA
A6767	1999		Non-neonate	Not E. coli	NA
A6818	1999		Non-neonate	Not E. coli	NA
A6822	1999		Non-neonate	Not E. coli	NA
A6850	1999		Non-neonate	Not E. coli	NA
A6872	1999		Non-neonate	Not E. coli	NA
A6924	1999		Non-neonate	Not E. coli	NA
A6953	1999		Non-neonate	Not E. coli	NA
A6971	1999		Non-neonate	Not E. coli	NA
A7169	1999		Non-neonate	Not E. coli	NA
A7196	1999		Non-neonate	Not E. coli	NA
A6074	1999	acinetobacter species	Non-neonate	Not E. coli	NA
A4271	1999	a- Haemolytic Strept	Non-neonate	Not E. coli	NA
A4671	1999	a- Haemolytic Strept	Non-neonate	Not E. coli	NA
A5292	1999	klebsiella oxytoca	Non-neonate	Not E. coli	NA
A6319	1999	klebsiella species	Non-neonate	Not E. coli	NA
A6958	1999	neisseria meningitidis; group a	Non-neonate	Not E. coli	NA
A6379	1999	salmonella enteritidis	Non-neonate	Not E. coli	NA
A6851	1999	salmonella enteritidis	Non-neonate	Not E. coli	NA
A6941	1999	salmonella enteritidis	Non-neonate	Not E. coli	NA
A5861	1999	salmonella typhimurium	Non-neonate	Not E. coli	NA
A4367	1999	streptococcus agalactiae; group b strep	Non-neonate	Not E. coli	NA
A4862	1999	S. pneumoniae	Non-neonate	Not E. coli	NA
A6088	1999	S. pneumoniae	Non-neonate	Not E. coli	NA
A4439	1999		Non-neonate	Not E. coli	NA
A4452	1999		Non-neonate	Not E. coli	NA
A4599	1999		Non-neonate	Not E. coli	NA
A4617	1999		Non-neonate	Not E. coli	NA
A4642	1999		Non-neonate	Not E. coli	NA
A4667	1999		Non-neonate	Not E. coli	NA
A4704	1999		Non-neonate	Not E. coli	NA
A4780	1999		Non-neonate	Not E. coli	NA
A4828	1999		Non-neonate	Not E. coli	NA
A4841	1999		Non-neonate	Not E. coli	NA
A4853	1999		Non-neonate	Not E. coli	NA
A4883	1999		Non-neonate	Not E. coli	NA
A4913	1999		Non-neonate	Not E. coli	NA
A5319	1999		Non-neonate	Not E. coli	NA
A5327	1999		Non-neonate	Not E. coli	NA
A5470	1999		Non-neonate	Not E. coli	NA
A5506	1999		Non-neonate	Not E. coli	NA
A5518	1999		Non-neonate	Not E. coli	NA
A5644	1999		Non-neonate	Not E. coli	NA
A5691	1999		Non-neonate	Not E. coli	NA
A5750	1999		Non-neonate	Not E. coli	NA
A5808	1999		Non-neonate	Not E. coli	NA
A5809	1999		Non-neonate	Not E. coli	NA
A5897	1999		Non-neonate	Not E. coli	NA
A6250	1999		Non-neonate	Not E. coli	NA
A6301	1999		Non-neonate	Not E. coli	NA
A6340	1999		Non-neonate	Not E. coli	NA
A6363	1999		Non-neonate	Not E. coli	NA
A6387	1999		Non-neonate	Not E. coli	NA
A6395	1999		Non-neonate	Not E. coli	NA
A6417	1999		Non-neonate	Not E. coli	NA
A6514	1999		Non-neonate	Not E. coli	NA
A6526	1999		Non-neonate	Not E. coli	NA
A6558	1999		Non-neonate	Not E. coli	NA
A6581	1999		Non-neonate	Not E. coli	NA
A6672	1999		Non-neonate	Not E. coli	NA
A6692	1999		Non-neonate	Not E. coli	NA
A6709	1999		Non-neonate	Not E. coli	NA
A6711	1999		Non-neonate	Not E. coli	NA
A6748	1999		Non-neonate	Not E. coli	NA
A6816	1999		Non-neonate	Not E. coli	NA
A6921	1999		Non-neonate	Not E. coli	NA
A6984	1999		Non-neonate	Not E. coli	NA
A7011	1999		Non-neonate	Not E. coli	NA
A7194	1999		Non-neonate	Not E. coli	NA
A7240	1999		Non-neonate	Not E. coli	NA
A4705	1999	escherichia coli	Non-neonate	E. coli	NA
A4708	1999	escherichia coli	Non-neonate	E. coli	NA
A5463	1999	escherichia coli	Non-neonate	E. coli	NA
A5606	1999	escherichia coli	Non-neonate	E. coli	NA
A6540	1999	escherichia coli	Non-neonate	E. coli	NA
A5698	1999	klebsiella species	Non-neonate	Not E. coli	NA
A4467	1999	neisseria meningitidis; group a	Non-neonate	Not E. coli	NA
A5424	1999	stenotrophomonas maltophilia	Non-neonate	Not E. coli	NA
A6565	1999	salmonella enteritidis	Non-neonate	Not E. coli	NA
A5461	1999	salmonella enteritidis	Non-neonate	Not E. coli	NA
A4863	1999	salmonella typhimurium	Non-neonate	Not E. coli	NA
A5314	1999	salmonella typhimurium	Non-neonate	Not E. coli	NA
A4857	1999	S. aureus	Non-neonate	Not E. coli	NA
A5425	1999	S. pneumoniae	Non-neonate	Not E. coli	NA
A5663	1999	S. pneumoniae	Non-neonate	Not E. coli	NA
A6405	1999	S. pneumoniae	Non-neonate	Not E. coli	NA
A6763	1999	S. pneumoniae	Non-neonate	Not E. coli	NA
A4290	1999		Non-neonate	Not E. coli	NA
A4333	1999		Non-neonate	Not E. coli	NA
A4429	1999		Non-neonate	Not E. coli	NA
A4476	1999		Non-neonate	Not E. coli	NA
A4501	1999		Non-neonate	Not E. coli	NA
A4511	1999		Non-neonate	Not E. coli	NA
A4597	1999		Non-neonate	Not E. coli	NA
A4719	1999		Non-neonate	Not E. coli	NA
A4737	1999		Non-neonate	Not E. coli	NA
A4752	1999		Non-neonate	Not E. coli	NA
A4769	1999		Non-neonate	Not E. coli	NA
A4784	1999		Non-neonate	Not E. coli	NA
A4851	1999		Non-neonate	Not E. coli	NA
A4872	1999		Non-neonate	Not E. coli	NA
A4878	1999		Non-neonate	Not E. coli	NA
A4910	1999		Non-neonate	Not E. coli	NA
A4911	1999		Non-neonate	Not E. coli	NA
A4921	1999		Non-neonate	Not E. coli	NA
A4986	1999		Non-neonate	Not E. coli	NA
A5004	1999		Non-neonate	Not E. coli	NA
A5065	1999		Non-neonate	Not E. coli	NA
A5120	1999		Non-neonate	Not E. coli	NA
A5154	1999		Non-neonate	Not E. coli	NA
A5160	1999		Non-neonate	Not E. coli	NA
A5211	1999		Non-neonate	Not E. coli	NA
A5275	1999		Non-neonate	Not E. coli	NA
A5299	1999		Non-neonate	Not E. coli	NA
A5300	1999		Non-neonate	Not E. coli	NA
A5325	1999		Non-neonate	Not E. coli	NA
A5351	1999		Non-neonate	Not E. coli	NA
A5374	1999		Non-neonate	Not E. coli	NA
A5384	1999		Non-neonate	Not E. coli	NA
A5396	1999		Non-neonate	Not E. coli	NA
A5422	1999		Non-neonate	Not E. coli	NA
A5676	1999		Non-neonate	Not E. coli	NA
A5714	1999		Non-neonate	Not E. coli	NA
A5716	1999		Non-neonate	Not E. coli	NA
A5813	1999		Non-neonate	Not E. coli	NA
A5816	1999		Non-neonate	Not E. coli	NA
A5818	1999		Non-neonate	Not E. coli	NA
A5858	1999		Non-neonate	Not E. coli	NA
A5865	1999		Non-neonate	Not E. coli	NA
A5880	1999		Non-neonate	Not E. coli	NA
A6104	1999		Non-neonate	Not E. coli	NA
A6189	1999		Non-neonate	Not E. coli	NA
A6235	1999		Non-neonate	Not E. coli	NA
A6343	1999		Non-neonate	Not E. coli	NA
A6350	1999		Non-neonate	Not E. coli	NA
A6459	1999		Non-neonate	Not E. coli	NA
A6490	1999		Non-neonate	Not E. coli	NA
A6522	1999		Non-neonate	Not E. coli	NA
A6571	1999		Non-neonate	Not E. coli	NA
A6610	1999		Non-neonate	Not E. coli	NA
A6645	1999		Non-neonate	Not E. coli	NA
A6723	1999		Non-neonate	Not E. coli	NA
A6770	1999		Non-neonate	Not E. coli	NA
A6781	1999		Non-neonate	Not E. coli	NA
A6815	1999		Non-neonate	Not E. coli	NA
A6832	1999		Non-neonate	Not E. coli	NA
A6935	1999		Non-neonate	Not E. coli	NA
A6936	1999		Non-neonate	Not E. coli	NA
A6969	1999		Non-neonate	Not E. coli	NA
A6977	1999		Non-neonate	Not E. coli	NA
A7009	1999		Non-neonate	Not E. coli	NA
A7041	1999		Non-neonate	Not E. coli	NA
A7074	1999		Non-neonate	Not E. coli	NA
A7172	1999		Non-neonate	Not E. coli	NA
A7182	1999		Non-neonate	Not E. coli	NA
A7190	1999		Non-neonate	Not E. coli	NA
A6548	1999	escherichia coli	Non-neonate	E. coli	NA
A4978	1999	cryptococcus neofrormans	Non-neonate	Not E. coli	NA
A6754	1999	salmonella enteritidis	Non-neonate	Not E. coli	NA
A4865B	1999	salmonella typhimurium	Non-neonate	Not E. coli	NA
A4865	1999	salmonella typhimurium	Non-neonate	Not E. coli	NA
A4865a	1999	S. pneumoniae	Non-neonate	Not E. coli	NA
A4491	1999	S. pneumoniae	Non-neonate	Not E. coli	NA
A5158	1999	S. pneumoniae	Non-neonate	Not E. coli	NA
A6214	1999	S. pneumoniae	Non-neonate	Not E. coli	NA
A6269	1999	S. pneumoniae	Non-neonate	Not E. coli	NA
5328	1999		Non-neonate	Not E. coli	NA
A3933	1999		Non-neonate	Not E. coli	NA
A4274	1999		Non-neonate	Not E. coli	NA
A4279	1999		Non-neonate	Not E. coli	NA
A4461	1999		Non-neonate	Not E. coli	NA
A4521	1999		Non-neonate	Not E. coli	NA
A4535	1999		Non-neonate	Not E. coli	NA
A4616	1999		Non-neonate	Not E. coli	NA
A4620	1999		Non-neonate	Not E. coli	NA
A4657	1999		Non-neonate	Not E. coli	NA
A4698	1999		Non-neonate	Not E. coli	NA
A4702	1999		Non-neonate	Not E. coli	NA
A4722	1999		Non-neonate	Not E. coli	NA
A4830	1999		Non-neonate	Not E. coli	NA
A4902	1999		Non-neonate	Not E. coli	NA
A4925	1999		Non-neonate	Not E. coli	NA
A4928	1999		Non-neonate	Not E. coli	NA
A5144	1999		Non-neonate	Not E. coli	NA
A5328	1999		Non-neonate	Not E. coli	NA
A5333	1999		Non-neonate	Not E. coli	NA
A5395	1999		Non-neonate	Not E. coli	NA
A5438	1999		Non-neonate	Not E. coli	NA
A5448	1999		Non-neonate	Not E. coli	NA
A5451	1999		Non-neonate	Not E. coli	NA
A5467	1999		Non-neonate	Not E. coli	NA
A5537	1999		Non-neonate	Not E. coli	NA
A5620	1999		Non-neonate	Not E. coli	NA
A5643	1999		Non-neonate	Not E. coli	NA
A5654	1999		Non-neonate	Not E. coli	NA
A5737	1999		Non-neonate	Not E. coli	NA
A5770	1999		Non-neonate	Not E. coli	NA
A5803	1999		Non-neonate	Not E. coli	NA
A5855	1999		Non-neonate	Not E. coli	NA
A6017	1999		Non-neonate	Not E. coli	NA
A6056	1999		Non-neonate	Not E. coli	NA
A6062	1999		Non-neonate	Not E. coli	NA
A6171	1999		Non-neonate	Not E. coli	NA
A6226	1999		Non-neonate	Not E. coli	NA
A6231	1999		Non-neonate	Not E. coli	NA
A6355	1999		Non-neonate	Not E. coli	NA
A6393	1999		Non-neonate	Not E. coli	NA
A6464	1999		Non-neonate	Not E. coli	NA
A6580	1999		Non-neonate	Not E. coli	NA
A6598	1999		Non-neonate	Not E. coli	NA
A6663	1999		Non-neonate	Not E. coli	NA
A6706	1999		Non-neonate	Not E. coli	NA
A6782	1999		Non-neonate	Not E. coli	NA
A6943	1999		Non-neonate	Not E. coli	NA
A6956	1999		Non-neonate	Not E. coli	NA
A6967	1999		Non-neonate	Not E. coli	NA
A7002	1999		Non-neonate	Not E. coli	NA
A7003	1999		Non-neonate	Not E. coli	NA
A7008	1999		Non-neonate	Not E. coli	NA
A7016	1999		Non-neonate	Not E. coli	NA
A7029	1999		Non-neonate	Not E. coli	NA
A7080	1999		Non-neonate	Not E. coli	NA
A7101	1999		Non-neonate	Not E. coli	NA
A7136	1999		Non-neonate	Not E. coli	NA
A7159	1999		Non-neonate	Not E. coli	NA
A4344	1999	escherichia coli	Non-neonate	E. coli	NA
A4489	1999	escherichia coli	Non-neonate	E. coli	NA
A6335	1999	escherichia coli	Non-neonate	E. coli	NA
A6372	1999	escherichia coli	Non-neonate	E. coli	NA
A6452	1999	escherichia coli	Non-neonate	E. coli	NA
A5492	1999	a- Haemolytic Strept	Non-neonate	Not E. coli	NA
A6083	1999	cryptococcus neofrormans	Non-neonate	Not E. coli	NA
A4789	1999	klebsiella species	Non-neonate	Not E. coli	NA
A5462	1999	salmonella enteritidis	Non-neonate	Not E. coli	NA
A6810	1999	salmonella enteritidis	Non-neonate	Not E. coli	NA
A3934	1999	salmonella typhimurium	Non-neonate	Not E. coli	NA
A4258	1999	salmonella typhimurium	Non-neonate	Not E. coli	NA
A4820	1999	salmonella typhimurium	Non-neonate	Not E. coli	NA
A5690	1999	salmonella typhimurium	Non-neonate	Not E. coli	NA
A6992	1999	salmonella typhimurium	Non-neonate	Not E. coli	NA
A6370-	1999	S. pneumoniae	Non-neonate	Not E. coli	NA
A5307	1999	S. pneumoniae	Non-neonate	Not E. coli	NA
A6065	1999	S. pneumoniae	Non-neonate	Not E. coli	NA
A6370	1999	S. pneumoniae	Non-neonate	Not E. coli	NA
A6683	1999	S. pneumoniae	Non-neonate	Not E. coli	NA
A7045	1999	S. pneumoniae	Non-neonate	Not E. coli	NA
A4907	1999	streptococcus pyogenes; group a strep	Non-neonate	Not E. coli	NA
6551	1999		Non-neonate	Not E. coli	NA
A4345	1999		Non-neonate	Not E. coli	NA
A4355	1999		Non-neonate	Not E. coli	NA
A4369	1999		Non-neonate	Not E. coli	NA
A4460	1999		Non-neonate	Not E. coli	NA
A4492	1999		Non-neonate	Not E. coli	NA
A4497	1999		Non-neonate	Not E. coli	NA
A4588	1999		Non-neonate	Not E. coli	NA
A4696	1999		Non-neonate	Not E. coli	NA
A4723	1999		Non-neonate	Not E. coli	NA
A4735	1999		Non-neonate	Not E. coli	NA
A4763	1999		Non-neonate	Not E. coli	NA
A4775	1999		Non-neonate	Not E. coli	NA
A4778	1999		Non-neonate	Not E. coli	NA
A4796	1999		Non-neonate	Not E. coli	NA
A4806	1999		Non-neonate	Not E. coli	NA
A4833	1999		Non-neonate	Not E. coli	NA
A4861	1999		Non-neonate	Not E. coli	NA
A4879	1999		Non-neonate	Not E. coli	NA
A4889	1999		Non-neonate	Not E. coli	NA
A4894	1999		Non-neonate	Not E. coli	NA
A4904	1999		Non-neonate	Not E. coli	NA
A4909	1999		Non-neonate	Not E. coli	NA
A4930	1999		Non-neonate	Not E. coli	NA
A4989	1999		Non-neonate	Not E. coli	NA
A5031	1999		Non-neonate	Not E. coli	NA
A5083	1999		Non-neonate	Not E. coli	NA
A5145	1999		Non-neonate	Not E. coli	NA
A5146	1999		Non-neonate	Not E. coli	NA
A5291	1999		Non-neonate	Not E. coli	NA
A5326	1999		Non-neonate	Not E. coli	NA
A5329	1999		Non-neonate	Not E. coli	NA
A5375	1999		Non-neonate	Not E. coli	NA
A5377	1999		Non-neonate	Not E. coli	NA
A5383	1999		Non-neonate	Not E. coli	NA
A5418	1999		Non-neonate	Not E. coli	NA
A5472	1999		Non-neonate	Not E. coli	NA
A5494	1999		Non-neonate	Not E. coli	NA
A5497	1999		Non-neonate	Not E. coli	NA
A5607	1999		Non-neonate	Not E. coli	NA
A5626	1999		Non-neonate	Not E. coli	NA
A5638	1999		Non-neonate	Not E. coli	NA
A5639	1999		Non-neonate	Not E. coli	NA
A5693	1999		Non-neonate	Not E. coli	NA
A5722	1999		Non-neonate	Not E. coli	NA
A5811	1999		Non-neonate	Not E. coli	NA
A5862	1999		Non-neonate	Not E. coli	NA
A5876	1999		Non-neonate	Not E. coli	NA
A6011	1999		Non-neonate	Not E. coli	NA
A6070	1999		Non-neonate	Not E. coli	NA
A6114	1999		Non-neonate	Not E. coli	NA
A6118	1999		Non-neonate	Not E. coli	NA
A6119	1999		Non-neonate	Not E. coli	NA
A6144	1999		Non-neonate	Not E. coli	NA
A6147	1999		Non-neonate	Not E. coli	NA
A6148	1999		Non-neonate	Not E. coli	NA
A6167	1999		Non-neonate	Not E. coli	NA
A6172	1999		Non-neonate	Not E. coli	NA
A6237	1999		Non-neonate	Not E. coli	NA
A6240	1999		Non-neonate	Not E. coli	NA
A6242	1999		Non-neonate	Not E. coli	NA
A6265	1999		Non-neonate	Not E. coli	NA
A6278	1999		Non-neonate	Not E. coli	NA
A6354	1999		Non-neonate	Not E. coli	NA
A6360	1999		Non-neonate	Not E. coli	NA
A6365	1999		Non-neonate	Not E. coli	NA
A6366	1999		Non-neonate	Not E. coli	NA
A6396	1999		Non-neonate	Not E. coli	NA
A6426	1999		Non-neonate	Not E. coli	NA
A6438	1999		Non-neonate	Not E. coli	NA
A6454	1999		Non-neonate	Not E. coli	NA
A6460	1999		Non-neonate	Not E. coli	NA
A6466	1999		Non-neonate	Not E. coli	NA
A6501	1999		Non-neonate	Not E. coli	NA
A6503	1999		Non-neonate	Not E. coli	NA
A6530	1999		Non-neonate	Not E. coli	NA
A6551	1999		Non-neonate	Not E. coli	NA
A6554	1999		Non-neonate	Not E. coli	NA
A6555	1999		Non-neonate	Not E. coli	NA
A6566	1999		Non-neonate	Not E. coli	NA
A6602	1999		Non-neonate	Not E. coli	NA
A6627	1999		Non-neonate	Not E. coli	NA
A6650	1999		Non-neonate	Not E. coli	NA
A6712	1999		Non-neonate	Not E. coli	NA
A6719	1999		Non-neonate	Not E. coli	NA
A6735	1999		Non-neonate	Not E. coli	NA
A6753	1999		Non-neonate	Not E. coli	NA
A6759	1999		Non-neonate	Not E. coli	NA
A6766	1999		Non-neonate	Not E. coli	NA
A6787	1999		Non-neonate	Not E. coli	NA
A6823	1999		Non-neonate	Not E. coli	NA
A6834	1999		Non-neonate	Not E. coli	NA
A6853	1999		Non-neonate	Not E. coli	NA
A6856	1999		Non-neonate	Not E. coli	NA
A6871	1999		Non-neonate	Not E. coli	NA
A6910	1999		Non-neonate	Not E. coli	NA
A6963	1999		Non-neonate	Not E. coli	NA
A6981	1999		Non-neonate	Not E. coli	NA
A6985	1999		Non-neonate	Not E. coli	NA
A6986	1999		Non-neonate	Not E. coli	NA
A7023	1999		Non-neonate	Not E. coli	NA
A7046	1999		Non-neonate	Not E. coli	NA
A7121	1999		Non-neonate	Not E. coli	NA
A7143	1999		Non-neonate	Not E. coli	NA
A7148	1999		Non-neonate	Not E. coli	NA
A7153	1999		Non-neonate	Not E. coli	NA
A7155	1999		Non-neonate	Not E. coli	NA
A7156	1999		Non-neonate	Not E. coli	NA
A7164	1999		Non-neonate	Not E. coli	NA
A7180	1999		Non-neonate	Not E. coli	NA
A7211	1999		Non-neonate	Not E. coli	NA
A7237	1999		Non-neonate	Not E. coli	NA
A4602	1999	escherichia coli	Non-neonate	E. coli	NA
A6947	1999	salmonella enteritidis	Non-neonate	Not E. coli	NA
A4266	1999	salmonella typhimurium	Non-neonate	Not E. coli	NA
A5303	1999	salmonella typhimurium	Non-neonate	Not E. coli	NA
A4264	1999		Non-neonate	Not E. coli	NA
A4281	1999		Non-neonate	Not E. coli	NA
A4628	1999		Non-neonate	Not E. coli	NA
A4672	1999		Non-neonate	Not E. coli	NA
A4701	1999		Non-neonate	Not E. coli	NA
A4710	1999		Non-neonate	Not E. coli	NA
A4712	1999		Non-neonate	Not E. coli	NA
A4740	1999		Non-neonate	Not E. coli	NA
A4824	1999		Non-neonate	Not E. coli	NA
A4869	1999		Non-neonate	Not E. coli	NA
A4884	1999		Non-neonate	Not E. coli	NA
A4981	1999		Non-neonate	Not E. coli	NA
A4984	1999		Non-neonate	Not E. coli	NA
A5021	1999		Non-neonate	Not E. coli	NA
A5028	1999		Non-neonate	Not E. coli	NA
A5188	1999		Non-neonate	Not E. coli	NA
A5468	1999		Non-neonate	Not E. coli	NA
A5549	1999		Non-neonate	Not E. coli	NA
A5608	1999		Non-neonate	Not E. coli	NA
A5649	1999		Non-neonate	Not E. coli	NA
A5656	1999		Non-neonate	Not E. coli	NA
A5755	1999		Non-neonate	Not E. coli	NA
A6052	1999		Non-neonate	Not E. coli	NA
A6187	1999		Non-neonate	Not E. coli	NA
A6199	1999		Non-neonate	Not E. coli	NA
A6353	1999		Non-neonate	Not E. coli	NA
A6498	1999		Non-neonate	Not E. coli	NA
A6529	1999		Non-neonate	Not E. coli	NA
A6622	1999		Non-neonate	Not E. coli	NA
A6751	1999		Non-neonate	Not E. coli	NA
A6798	1999		Non-neonate	Not E. coli	NA
A6845	1999		Non-neonate	Not E. coli	NA
A7015	1999		Non-neonate	Not E. coli	NA
A7053	1999		Non-neonate	Not E. coli	NA
A7066	1999		Non-neonate	Not E. coli	NA
A7094	1999		Non-neonate	Not E. coli	NA
A7213	1999		Non-neonate	Not E. coli	NA
A5143	1999	escherichia coli	Non-neonate	E. coli	NA
A7236	1999	escherichia coli	Non-neonate	E. coli	NA
A6975	1999	acinetobacter species	Non-neonate	Not E. coli	NA
A6954	1999	cryptococcus neofrormans	Non-neonate	Not E. coli	NA
A5464	1999	salmonella enteritidis	Non-neonate	Not E. coli	NA
A7085	1999	salmonella enteritidis	Non-neonate	Not E. coli	NA
A4447	1999	salmonella typhimurium	Non-neonate	Not E. coli	NA
A58	1999	salmonella typhimurium	Non-neonate	Not E. coli	NA
A5856	1999	salmonella typhimurium	Non-neonate	Not E. coli	NA
A6151	1999	salmonella typhimurium	Non-neonate	Not E. coli	NA
A6964	1999	salmonella typhimurium	Non-neonate	Not E. coli	NA
A4342	1999	S. pneumoniae	Non-neonate	Not E. coli	NA
A4871	1999	S. pneumoniae	Non-neonate	Not E. coli	NA
A5623	1999	S. pneumoniae	Non-neonate	Not E. coli	NA
A7031	1999	S. pneumoniae	Non-neonate	Not E. coli	NA
A7040	1999	S. pneumoniae	Non-neonate	Not E. coli	NA
A7120	1999	S. pneumoniae	Non-neonate	Not E. coli	NA
A3980	1999		Non-neonate	Not E. coli	NA
A4294	1999		Non-neonate	Not E. coli	NA
A4522	1999		Non-neonate	Not E. coli	NA
A4523	1999		Non-neonate	Not E. coli	NA
A4527	1999		Non-neonate	Not E. coli	NA
A4600	1999		Non-neonate	Not E. coli	NA
A4624	1999		Non-neonate	Not E. coli	NA
A4665	1999		Non-neonate	Not E. coli	NA
A4699	1999		Non-neonate	Not E. coli	NA
A4745	1999		Non-neonate	Not E. coli	NA
A4834	1999		Non-neonate	Not E. coli	NA
A4837	1999		Non-neonate	Not E. coli	NA
A4852	1999		Non-neonate	Not E. coli	NA
A4867	1999		Non-neonate	Not E. coli	NA
A4992	1999		Non-neonate	Not E. coli	NA
A5002	1999		Non-neonate	Not E. coli	NA
A5003	1999		Non-neonate	Not E. coli	NA
A5153	1999		Non-neonate	Not E. coli	NA
A5171	1999		Non-neonate	Not E. coli	NA
A5295	1999		Non-neonate	Not E. coli	NA
A5324	1999		Non-neonate	Not E. coli	NA
A5381	1999		Non-neonate	Not E. coli	NA
A5431	1999		Non-neonate	Not E. coli	NA
A5445	1999		Non-neonate	Not E. coli	NA
A5489	1999		Non-neonate	Not E. coli	NA
A5502	1999		Non-neonate	Not E. coli	NA
A5534	1999		Non-neonate	Not E. coli	NA
A5622	1999		Non-neonate	Not E. coli	NA
A5652	1999		Non-neonate	Not E. coli	NA
A5665	1999		Non-neonate	Not E. coli	NA
A5688	1999		Non-neonate	Not E. coli	NA
A5744	1999		Non-neonate	Not E. coli	NA
A5767	1999		Non-neonate	Not E. coli	NA
A5831	1999		Non-neonate	Not E. coli	NA
A6133	1999		Non-neonate	Not E. coli	NA
A6229	1999		Non-neonate	Not E. coli	NA
A6247	1999		Non-neonate	Not E. coli	NA
A6305	1999		Non-neonate	Not E. coli	NA
A6348	1999		Non-neonate	Not E. coli	NA
A6380	1999		Non-neonate	Not E. coli	NA
A6410	1999		Non-neonate	Not E. coli	NA
A6508	1999		Non-neonate	Not E. coli	NA
A6545	1999		Non-neonate	Not E. coli	NA
A6587	1999		Non-neonate	Not E. coli	NA
A6594	1999		Non-neonate	Not E. coli	NA
A6599	1999		Non-neonate	Not E. coli	NA
A6704	1999		Non-neonate	Not E. coli	NA
A6750	1999		Non-neonate	Not E. coli	NA
A6813	1999		Non-neonate	Not E. coli	NA
A6918	1999		Non-neonate	Not E. coli	NA
A7012	1999		Non-neonate	Not E. coli	NA
A7019	1999		Non-neonate	Not E. coli	NA
A7048	1999		Non-neonate	Not E. coli	NA
A7116	1999		Non-neonate	Not E. coli	NA
A7130	1999		Non-neonate	Not E. coli	NA
A7238	1999		Non-neonate	Not E. coli	NA
A7242	1999		Non-neonate	Not E. coli	NA
A5075	1999	escherichia coli	Non-neonate	E. coli	NA
A6043	1999	escherichia coli	Non-neonate	E. coli	NA
A6691	1999	escherichia coli	Non-neonate	E. coli	NA
A5873	1999	salmonella enteritidis	Non-neonate	Not E. coli	NA
A6849	1999	salmonella enteritidis	Non-neonate	Not E. coli	NA
A3982	1999	salmonella typhimurium	Non-neonate	Not E. coli	NA
A5047	1999	salmonella typhimurium	Non-neonate	Not E. coli	NA
A5764	1999	salmonella typhimurium	Non-neonate	Not E. coli	NA
A4874	1999	S. pneumoniae	Non-neonate	Not E. coli	NA
A6139	1999	S. pneumoniae	Non-neonate	Not E. coli	NA
A6534	1999	S. pneumoniae	Non-neonate	Not E. coli	NA
A6932	1999	S. pneumoniae	Non-neonate	Not E. coli	NA
A7077	1999	S. pneumoniae	Non-neonate	Not E. coli	NA
A4362	1999		Non-neonate	Not E. coli	NA
A4466	1999		Non-neonate	Not E. coli	NA
A4505	1999		Non-neonate	Not E. coli	NA
A4512	1999		Non-neonate	Not E. coli	NA
A4520	1999		Non-neonate	Not E. coli	NA
A4530	1999		Non-neonate	Not E. coli	NA
A4534	1999		Non-neonate	Not E. coli	NA
A466	1999		Non-neonate	Not E. coli	NA
A4761	1999		Non-neonate	Not E. coli	NA
A4912	1999		Non-neonate	Not E. coli	NA
A5000	1999		Non-neonate	Not E. coli	NA
A5027	1999		Non-neonate	Not E. coli	NA
A5043	1999		Non-neonate	Not E. coli	NA
A5473	1999		Non-neonate	Not E. coli	NA
A5540	1999		Non-neonate	Not E. coli	NA
A5550	1999		Non-neonate	Not E. coli	NA
A5678	1999		Non-neonate	Not E. coli	NA
A5679	1999		Non-neonate	Not E. coli	NA
A5749	1999		Non-neonate	Not E. coli	NA
A5758	1999		Non-neonate	Not E. coli	NA
A5824	1999		Non-neonate	Not E. coli	NA
A5895	1999		Non-neonate	Not E. coli	NA
A6016	1999		Non-neonate	Not E. coli	NA
A6222	1999		Non-neonate	Not E. coli	NA
A6232	1999		Non-neonate	Not E. coli	NA
A6291	1999		Non-neonate	Not E. coli	NA
A6318	1999		Non-neonate	Not E. coli	NA
A6362	1999		Non-neonate	Not E. coli	NA
A6523	1999		Non-neonate	Not E. coli	NA
A6586	1999		Non-neonate	Not E. coli	NA
A6671	1999		Non-neonate	Not E. coli	NA
A6686	1999		Non-neonate	Not E. coli	NA
A6696	1999		Non-neonate	Not E. coli	NA
A6778	1999		Non-neonate	Not E. coli	NA
A6889	1999		Non-neonate	Not E. coli	NA
A6906	1999		Non-neonate	Not E. coli	NA
A6961	1999		Non-neonate	Not E. coli	NA
A7005	1999		Non-neonate	Not E. coli	NA
A7086	1999		Non-neonate	Not E. coli	NA
A4742	1999	salmonella enteritidis	Non-neonate	Not E. coli	NA
A4885	1999	salmonella typhimurium	Non-neonate	Not E. coli	NA
A5322	1999	salmonella typhimurium	Non-neonate	Not E. coli	NA
A4502	1999	S. pneumoniae	Non-neonate	Not E. coli	NA
A6079	1999	S. pneumoniae	Non-neonate	Not E. coli	NA
A4267	1999		Non-neonate	Not E. coli	NA
A4500	1999		Non-neonate	Not E. coli	NA
A4516	1999		Non-neonate	Not E. coli	NA
A4539	1999		Non-neonate	Not E. coli	NA
A4656	1999		Non-neonate	Not E. coli	NA
A4748	1999		Non-neonate	Not E. coli	NA
A4756	1999		Non-neonate	Not E. coli	NA
A4765	1999		Non-neonate	Not E. coli	NA
A4782	1999		Non-neonate	Not E. coli	NA
A4903	1999		Non-neonate	Not E. coli	NA
A4932	1999		Non-neonate	Not E. coli	NA
A5032	1999		Non-neonate	Not E. coli	NA
A5227	1999		Non-neonate	Not E. coli	NA
A5452	1999		Non-neonate	Not E. coli	NA
A5517	1999		Non-neonate	Not E. coli	NA
A5615	1999		Non-neonate	Not E. coli	NA
A5651	1999		Non-neonate	Not E. coli	NA
A6207	1999		Non-neonate	Not E. coli	NA
A6504	1999		Non-neonate	Not E. coli	NA
A6698	1999		Non-neonate	Not E. coli	NA
A6738	1999		Non-neonate	Not E. coli	NA
A6758	1999		Non-neonate	Not E. coli	NA
A6831	1999		Non-neonate	Not E. coli	NA
A6838	1999		Non-neonate	Not E. coli	NA
A6902	1999		Non-neonate	Not E. coli	NA
A6913	1999		Non-neonate	Not E. coli	NA
A6966	1999		Non-neonate	Not E. coli	NA
A6978	1999		Non-neonate	Not E. coli	NA
A7013	1999		Non-neonate	Not E. coli	NA
A7047	1999		Non-neonate	Not E. coli	NA
A7095	1999		Non-neonate	Not E. coli	NA
A7186	1999		Non-neonate	Not E. coli	NA
A6279	1999	acinetobacter species	Non-neonate	Not E. coli	NA
A6330	1999	klebsiella species	Non-neonate	Not E. coli	NA
A6878	1999	salmonella enteritidis	Non-neonate	Not E. coli	NA
A6153	1999	salmonella enteritidis	Non-neonate	Not E. coli	NA
A6640	1999	salmonella enteritidis	Non-neonate	Not E. coli	NA
A6888	1999	salmonella enteritidis	Non-neonate	Not E. coli	NA
A4337	1999	salmonella typhimurium	Non-neonate	Not E. coli	NA
A4818	1999	salmonella typhimurium	Non-neonate	Not E. coli	NA
A4848	1999	salmonella typhimurium	Non-neonate	Not E. coli	NA
A6304	1999	salmonella typhimurium	Non-neonate	Not E. coli	NA
A5893	1999	salmonella species	Non-neonate	Not E. coli	NA
A4428	1999	S. pneumoniae	Non-neonate	Not E. coli	NA
A4648	1999	S. pneumoniae	Non-neonate	Not E. coli	NA
A5516	1999	S. pneumoniae	Non-neonate	Not E. coli	NA
A6618	1999	S. pneumoniae	Non-neonate	Not E. coli	NA
A6839	1999	S. pneumoniae	Non-neonate	Not E. coli	NA
A6840	1999	S. pneumoniae	Non-neonate	Not E. coli	NA
A6925	1999	S. pneumoniae	Non-neonate	Not E. coli	NA
A4296	1999		Non-neonate	Not E. coli	NA
A4320	1999		Non-neonate	Not E. coli	NA
A4336	1999		Non-neonate	Not E. coli	NA
A4348	1999		Non-neonate	Not E. coli	NA
A4462	1999		Non-neonate	Not E. coli	NA
A4469	1999		Non-neonate	Not E. coli	NA
A4499	1999		Non-neonate	Not E. coli	NA
A4507	1999		Non-neonate	Not E. coli	NA
A4580	1999		Non-neonate	Not E. coli	NA
A4594	1999		Non-neonate	Not E. coli	NA
A4732	1999		Non-neonate	Not E. coli	NA
A4762	1999		Non-neonate	Not E. coli	NA
A4846	1999		Non-neonate	Not E. coli	NA
A4875	1999		Non-neonate	Not E. coli	NA
A4888	1999		Non-neonate	Not E. coli	NA
A4917	1999		Non-neonate	Not E. coli	NA
A4923	1999		Non-neonate	Not E. coli	NA
A4994	1999		Non-neonate	Not E. coli	NA
A5020	1999		Non-neonate	Not E. coli	NA
A5029	1999		Non-neonate	Not E. coli	NA
A5115	1999		Non-neonate	Not E. coli	NA
A5151	1999		Non-neonate	Not E. coli	NA
A5283	1999		Non-neonate	Not E. coli	NA
A5304	1999		Non-neonate	Not E. coli	NA
A5312	1999		Non-neonate	Not E. coli	NA
A5320	1999		Non-neonate	Not E. coli	NA
A5394	1999		Non-neonate	Not E. coli	NA
A5444	1999		Non-neonate	Not E. coli	NA
A5519	1999		Non-neonate	Not E. coli	NA
A5524	1999		Non-neonate	Not E. coli	NA
A5530	1999		Non-neonate	Not E. coli	NA
A5594	1999		Non-neonate	Not E. coli	NA
A5614	1999		Non-neonate	Not E. coli	NA
A5739	1999		Non-neonate	Not E. coli	NA
A5741	1999		Non-neonate	Not E. coli	NA
A5743	1999		Non-neonate	Not E. coli	NA
A5768	1999		Non-neonate	Not E. coli	NA
A5785	1999		Non-neonate	Not E. coli	NA
A5806	1999		Non-neonate	Not E. coli	NA
A5850	1999		Non-neonate	Not E. coli	NA
A5853	1999		Non-neonate	Not E. coli	NA
A5875	1999		Non-neonate	Not E. coli	NA
A6073	1999		Non-neonate	Not E. coli	NA
A6087	1999		Non-neonate	Not E. coli	NA
A6096	1999		Non-neonate	Not E. coli	NA
A6117	1999		Non-neonate	Not E. coli	NA
A6120	1999		Non-neonate	Not E. coli	NA
A6140	1999		Non-neonate	Not E. coli	NA
A6190	1999		Non-neonate	Not E. coli	NA
A6192	1999		Non-neonate	Not E. coli	NA
A6251	1999		Non-neonate	Not E. coli	NA
A6277	1999		Non-neonate	Not E. coli	NA
A6282	1999		Non-neonate	Not E. coli	NA
A6292	1999		Non-neonate	Not E. coli	NA
A6295	1999		Non-neonate	Not E. coli	NA
A6315	1999		Non-neonate	Not E. coli	NA
A6324	1999		Non-neonate	Not E. coli	NA
A6358	1999		Non-neonate	Not E. coli	NA
A6367	1999		Non-neonate	Not E. coli	NA
A6407	1999		Non-neonate	Not E. coli	NA
A6468	1999		Non-neonate	Not E. coli	NA
A6469	1999		Non-neonate	Not E. coli	NA
A6511	1999		Non-neonate	Not E. coli	NA
A6512	1999		Non-neonate	Not E. coli	NA
A6557	1999		Non-neonate	Not E. coli	NA
A6609	1999		Non-neonate	Not E. coli	NA
A6615	1999		Non-neonate	Not E. coli	NA
A6616	1999		Non-neonate	Not E. coli	NA
A6764	1999		Non-neonate	Not E. coli	NA
A6797	1999		Non-neonate	Not E. coli	NA
A6830	1999		Non-neonate	Not E. coli	NA
A6862	1999		Non-neonate	Not E. coli	NA
A6940	1999		Non-neonate	Not E. coli	NA
A6970	1999		Non-neonate	Not E. coli	NA
A6987	1999		Non-neonate	Not E. coli	NA
A7021	1999		Non-neonate	Not E. coli	NA
A7052	1999		Non-neonate	Not E. coli	NA
A7063	1999		Non-neonate	Not E. coli	NA
A7093	1999		Non-neonate	Not E. coli	NA
A7098	1999		Non-neonate	Not E. coli	NA
A7123	1999		Non-neonate	Not E. coli	NA
A7149	1999		Non-neonate	Not E. coli	NA
A7154	1999		Non-neonate	Not E. coli	NA
A7183	1999		Non-neonate	Not E. coli	NA
A7189	1999		Non-neonate	Not E. coli	NA
A7223	1999		Non-neonate	Not E. coli	NA
A7231	1999		Non-neonate	Not E. coli	NA
A4720	1999	escherichia coli	Non-neonate	E. coli	NA
A5709	1999	escherichia coli	Non-neonate	E. coli	NA
A5465	1999	klebsiella pneumoniae	Non-neonate	Not E. coli	NA
A4999	1999	salmonella enteritidis	Non-neonate	Not E. coli	NA
A6535	1999	salmonella enteritidis	Non-neonate	Not E. coli	NA
A5372a	1999	salmonella typhimurium	Non-neonate	Not E. coli	NA
A4584	1999	salmonella typhimurium	Non-neonate	Not E. coli	NA
A5372	1999	salmonella typhimurium	Non-neonate	Not E. coli	NA
A6949	1999	salmonella typhimurium	Non-neonate	Not E. coli	NA
A7017	1999	salmonella typhimurium	Non-neonate	Not E. coli	NA
A4695	1999	b-haemolytic streptococcus	Non-neonate	Not E. coli	NA
A4327	1999	S. pneumoniae	Non-neonate	Not E. coli	NA
A5361	1999	S. pneumoniae	Non-neonate	Not E. coli	NA
A6158	1999	S. pneumoniae	Non-neonate	Not E. coli	NA
A6677	1999	S. pneumoniae	Non-neonate	Not E. coli	NA
A4338	1999		Non-neonate	Not E. coli	NA
A4352	1999		Non-neonate	Not E. coli	NA
A4464	1999		Non-neonate	Not E. coli	NA
A4623	1999		Non-neonate	Not E. coli	NA
A4653	1999		Non-neonate	Not E. coli	NA
A4738	1999		Non-neonate	Not E. coli	NA
A4739	1999		Non-neonate	Not E. coli	NA
A4799	1999		Non-neonate	Not E. coli	NA
A4839	1999		Non-neonate	Not E. coli	NA
A4987	1999		Non-neonate	Not E. coli	NA
A5317	1999		Non-neonate	Not E. coli	NA
A5350	1999		Non-neonate	Not E. coli	NA
A5536	1999		Non-neonate	Not E. coli	NA
A5745	1999		Non-neonate	Not E. coli	NA
A5784	1999		Non-neonate	Not E. coli	NA
A5823	1999		Non-neonate	Not E. coli	NA
A5837	1999		Non-neonate	Not E. coli	NA
A5881	1999		Non-neonate	Not E. coli	NA
A6128	1999		Non-neonate	Not E. coli	NA
A6174	1999		Non-neonate	Not E. coli	NA
A6197	1999		Non-neonate	Not E. coli	NA
A6327	1999		Non-neonate	Not E. coli	NA
A6376	1999		Non-neonate	Not E. coli	NA
A6502	1999		Non-neonate	Not E. coli	NA
A6552	1999		Non-neonate	Not E. coli	NA
A6582	1999		Non-neonate	Not E. coli	NA
A6651	1999		Non-neonate	Not E. coli	NA
A6896	1999		Non-neonate	Not E. coli	NA
A6994	1999		Non-neonate	Not E. coli	NA
A7070	1999		Non-neonate	Not E. coli	NA
A7072	1999		Non-neonate	Not E. coli	NA
A7173	1999		Non-neonate	Not E. coli	NA
A7260	1999		Non-neonate	Not E. coli	NA
A6288	1999	acinetobacter species	Non-neonate	Not E. coli	NA
A6276	1999	salmonella enteritidis	Non-neonate	Not E. coli	NA
A4291	1999	salmonella typhimurium	Non-neonate	Not E. coli	NA
A5313	1999	salmonella typhimurium	Non-neonate	Not E. coli	NA
A4997	1999	S. pneumoniae	Non-neonate	Not E. coli	NA
A4010	1999		Non-neonate	Not E. coli	NA
A4012	1999		Non-neonate	Not E. coli	NA
A4293	1999		Non-neonate	Not E. coli	NA
A4322	1999		Non-neonate	Not E. coli	NA
A4494	1999		Non-neonate	Not E. coli	NA
A4506	1999		Non-neonate	Not E. coli	NA
A4644	1999		Non-neonate	Not E. coli	NA
A4658	1999		Non-neonate	Not E. coli	NA
A4669	1999		Non-neonate	Not E. coli	NA
A4677	1999		Non-neonate	Not E. coli	NA
A5067	1999		Non-neonate	Not E. coli	NA
A5116	1999		Non-neonate	Not E. coli	NA
A5222	1999		Non-neonate	Not E. coli	NA
A5288	1999		Non-neonate	Not E. coli	NA
A5366	1999		Non-neonate	Not E. coli	NA
A5378	1999		Non-neonate	Not E. coli	NA
A5382	1999		Non-neonate	Not E. coli	NA
A5416	1999		Non-neonate	Not E. coli	NA
A5447	1999		Non-neonate	Not E. coli	NA
A5475	1999		Non-neonate	Not E. coli	NA
A5511	1999		Non-neonate	Not E. coli	NA
A5726	1999		Non-neonate	Not E. coli	NA
A5746	1999		Non-neonate	Not E. coli	NA
A5786	1999		Non-neonate	Not E. coli	NA
A5864	1999		Non-neonate	Not E. coli	NA
A6050	1999		Non-neonate	Not E. coli	NA
A6220	1999		Non-neonate	Not E. coli	NA
A6225	1999		Non-neonate	Not E. coli	NA
A6386	1999		Non-neonate	Not E. coli	NA
A6411	1999		Non-neonate	Not E. coli	NA
A6715	1999		Non-neonate	Not E. coli	NA
A6855	1999		Non-neonate	Not E. coli	NA
A6890	1999		Non-neonate	Not E. coli	NA
A7018	1999		Non-neonate	Not E. coli	NA
A7081	1999		Non-neonate	Not E. coli	NA
A7230	1999		Non-neonate	Not E. coli	NA
A6790	1999	escherichia coli	Non-neonate	E. coli	NA
A4843	1999	S. pneumoniae	Non-neonate	Not E. coli	NA
A5068	1999	S. pneumoniae	Non-neonate	Not E. coli	NA
A4537	1999		Non-neonate	Not E. coli	NA
A4660	1999		Non-neonate	Not E. coli	NA
A4687	1999		Non-neonate	Not E. coli	NA
A4697	1999		Non-neonate	Not E. coli	NA
A4826	1999		Non-neonate	Not E. coli	NA
A4847	1999		Non-neonate	Not E. coli	NA
A4860	1999		Non-neonate	Not E. coli	NA
A4916	1999		Non-neonate	Not E. coli	NA
A4920	1999		Non-neonate	Not E. coli	NA
A4977	1999		Non-neonate	Not E. coli	NA
A5220	1999		Non-neonate	Not E. coli	NA
A5359	1999		Non-neonate	Not E. coli	NA
A5528	1999		Non-neonate	Not E. coli	NA
A5658	1999		Non-neonate	Not E. coli	NA
A5661	1999		Non-neonate	Not E. coli	NA
A5776	1999		Non-neonate	Not E. coli	NA
A5787	1999		Non-neonate	Not E. coli	NA
A5788	1999		Non-neonate	Not E. coli	NA
A5834	1999		Non-neonate	Not E. coli	NA
A5871	1999		Non-neonate	Not E. coli	NA
A5891	1999		Non-neonate	Not E. coli	NA
A6045	1999		Non-neonate	Not E. coli	NA
A6051	1999		Non-neonate	Not E. coli	NA
A6194	1999		Non-neonate	Not E. coli	NA
A6289	1999		Non-neonate	Not E. coli	NA
A6359	1999		Non-neonate	Not E. coli	NA
A6369	1999		Non-neonate	Not E. coli	NA
A6415	1999		Non-neonate	Not E. coli	NA
A6479	1999		Non-neonate	Not E. coli	NA
A6567	1999		Non-neonate	Not E. coli	NA
A6588	1999		Non-neonate	Not E. coli	NA
A6658	1999		Non-neonate	Not E. coli	NA
A6734	1999		Non-neonate	Not E. coli	NA
A6792	1999		Non-neonate	Not E. coli	NA
A6808	1999		Non-neonate	Not E. coli	NA
A6858	1999		Non-neonate	Not E. coli	NA
A7020	1999		Non-neonate	Not E. coli	NA
A7109	1999		Non-neonate	Not E. coli	NA
A7163	1999		Non-neonate	Not E. coli	NA
A7193	1999		Non-neonate	Not E. coli	NA
A7132	1999	klebsiella pneumoniae	Non-neonate	Not E. coli	NA
A4640	1999	salmonella enteritidis	Non-neonate	Not E. coli	NA
A5066	1999	salmonella enteritidis	Non-neonate	Not E. coli	NA
A6611	1999	salmonella enteritidis	Non-neonate	Not E. coli	NA
A5392	1999	b-haemolytic streptococcus	Non-neonate	Not E. coli	NA
A4041	1999		Non-neonate	Not E. coli	NA
A4351	1999		Non-neonate	Not E. coli	NA
A4361	1999		Non-neonate	Not E. coli	NA
A4373	1999		Non-neonate	Not E. coli	NA
A4485	1999		Non-neonate	Not E. coli	NA
A4583	1999		Non-neonate	Not E. coli	NA
A4589	1999		Non-neonate	Not E. coli	NA
A4662	1999		Non-neonate	Not E. coli	NA
A4679	1999		Non-neonate	Not E. coli	NA
A4692	1999		Non-neonate	Not E. coli	NA
A4926	1999		Non-neonate	Not E. coli	NA
A5044	1999		Non-neonate	Not E. coli	NA
A5306	1999		Non-neonate	Not E. coli	NA
A5478	1999		Non-neonate	Not E. coli	NA
A5499	1999		Non-neonate	Not E. coli	NA
A5500	1999		Non-neonate	Not E. coli	NA
A5707	1999		Non-neonate	Not E. coli	NA
A5783	1999		Non-neonate	Not E. coli	NA
A6101	1999		Non-neonate	Not E. coli	NA
A6132	1999		Non-neonate	Not E. coli	NA
A6146	1999		Non-neonate	Not E. coli	NA
A6390	1999		Non-neonate	Not E. coli	NA
A6416	1999		Non-neonate	Not E. coli	NA
A6440	1999		Non-neonate	Not E. coli	NA
A6668	1999		Non-neonate	Not E. coli	NA
A6670	1999		Non-neonate	Not E. coli	NA
A6678	1999		Non-neonate	Not E. coli	NA
A6679	1999		Non-neonate	Not E. coli	NA
A6752	1999		Non-neonate	Not E. coli	NA
A6991	1999		Non-neonate	Not E. coli	NA
A7014	1999		Non-neonate	Not E. coli	NA
A7050	1999		Non-neonate	Not E. coli	NA
A7228	1999		Non-neonate	Not E. coli	NA
A7261	1999		Non-neonate	Not E. coli	NA
A4458	1999	escherichia coli	Non-neonate	E. coli	NA
A5357	1999	acinetobacter species	Non-neonate	Not E. coli	NA
A5554	1999	a- Haemolytic Strept	Non-neonate	Not E. coli	NA
A6000	1999	cryptococcus neofrormans	Non-neonate	Not E. coli	NA
A6629	1999	salmonella enteritidis	Non-neonate	Not E. coli	NA
A4329	1999	salmonella typhimurium	Non-neonate	Not E. coli	NA
A4440	1999	salmonella typhimurium	Non-neonate	Not E. coli	NA
A4795	1999	S. pneumoniae	Non-neonate	Not E. coli	NA
A6402	1999	S. pneumoniae	Non-neonate	Not E. coli	NA
A4040	1999		Non-neonate	Not E. coli	NA
A4473	1999		Non-neonate	Not E. coli	NA
A4598	1999		Non-neonate	Not E. coli	NA
A4673	1999		Non-neonate	Not E. coli	NA
A4744	1999		Non-neonate	Not E. coli	NA
A4760	1999		Non-neonate	Not E. coli	NA
A4764	1999		Non-neonate	Not E. coli	NA
A4771	1999		Non-neonate	Not E. coli	NA
A4786	1999		Non-neonate	Not E. coli	NA
A4815	1999		Non-neonate	Not E. coli	NA
A4990	1999		Non-neonate	Not E. coli	NA
A5011	1999		Non-neonate	Not E. coli	NA
A5163	1999		Non-neonate	Not E. coli	NA
A5310	1999		Non-neonate	Not E. coli	NA
A5398	1999		Non-neonate	Not E. coli	NA
A5449	1999		Non-neonate	Not E. coli	NA
A5514	1999		Non-neonate	Not E. coli	NA
A5522	1999		Non-neonate	Not E. coli	NA
A5706	1999		Non-neonate	Not E. coli	NA
A5721	1999		Non-neonate	Not E. coli	NA
A5815	1999		Non-neonate	Not E. coli	NA
A5817	1999		Non-neonate	Not E. coli	NA
A5859	1999		Non-neonate	Not E. coli	NA
A6084	1999		Non-neonate	Not E. coli	NA
A6099	1999		Non-neonate	Not E. coli	NA
A6124	1999		Non-neonate	Not E. coli	NA
A6160	1999		Non-neonate	Not E. coli	NA
A6191	1999		Non-neonate	Not E. coli	NA
A6255	1999		Non-neonate	Not E. coli	NA
A6257	1999		Non-neonate	Not E. coli	NA
A6274	1999		Non-neonate	Not E. coli	NA
A6286	1999		Non-neonate	Not E. coli	NA
A6337	1999		Non-neonate	Not E. coli	NA
A6347	1999		Non-neonate	Not E. coli	NA
A6436	1999		Non-neonate	Not E. coli	NA
A6463	1999		Non-neonate	Not E. coli	NA
A6509	1999		Non-neonate	Not E. coli	NA
A6528	1999		Non-neonate	Not E. coli	NA
A6536	1999		Non-neonate	Not E. coli	NA
A6542	1999		Non-neonate	Not E. coli	NA
A6603	1999		Non-neonate	Not E. coli	NA
A6614	1999		Non-neonate	Not E. coli	NA
A6666	1999		Non-neonate	Not E. coli	NA
A6669	1999		Non-neonate	Not E. coli	NA
A6756	1999		Non-neonate	Not E. coli	NA
A6757	1999		Non-neonate	Not E. coli	NA
A6765	1999		Non-neonate	Not E. coli	NA
A6931	1999		Non-neonate	Not E. coli	NA
A7056	1999		Non-neonate	Not E. coli	NA
A7175	1999		Non-neonate	Not E. coli	NA
A7209	1999		Non-neonate	Not E. coli	NA
A7216	1999		Non-neonate	Not E. coli	NA
A7239	1999		Non-neonate	Not E. coli	NA
A7241	1999		Non-neonate	Not E. coli	NA
A4694	1999	pseudomonas aeruginosa	Non-neonate	Not E. coli	NA
A6404	1999	salmonella enteritidis	Non-neonate	Not E. coli	NA
A6898	1999	salmonella enteritidis	Non-neonate	Not E. coli	NA
A4772	1999	salmonella typhimurium	Non-neonate	Not E. coli	NA
A5657	1999	salmonella typhimurium	Non-neonate	Not E. coli	NA
A4335	1999		Non-neonate	Not E. coli	NA
A4650	1999		Non-neonate	Not E. coli	NA
A4655	1999		Non-neonate	Not E. coli	NA
A4684	1999		Non-neonate	Not E. coli	NA
A4730	1999		Non-neonate	Not E. coli	NA
A4802	1999		Non-neonate	Not E. coli	NA
A4817	1999		Non-neonate	Not E. coli	NA
A4845	1999		Non-neonate	Not E. coli	NA
A5753	1999		Non-neonate	Not E. coli	NA
A6054	1999		Non-neonate	Not E. coli	NA
A6076	1999		Non-neonate	Not E. coli	NA
A6095	1999		Non-neonate	Not E. coli	NA
A6201	1999		Non-neonate	Not E. coli	NA
A6249	1999		Non-neonate	Not E. coli	NA
A6773	1999		Non-neonate	Not E. coli	NA
A6819	1999		Non-neonate	Not E. coli	NA
A6937	1999		Non-neonate	Not E. coli	NA
A7111	1999		Non-neonate	Not E. coli	NA
A7135	1999		Non-neonate	Not E. coli	NA
A5215	1999	salmonella typhimurium	Non-neonate	Not E. coli	NA
A7004	1999	salmonella typhimurium	Non-neonate	Not E. coli	NA
A4785	1999		Non-neonate	Not E. coli	NA
A4800	1999		Non-neonate	Not E. coli	NA
A4829	1999		Non-neonate	Not E. coli	NA
A5199	1999		Non-neonate	Not E. coli	NA
A5216	1999		Non-neonate	Not E. coli	NA
A5446	1999		Non-neonate	Not E. coli	NA
A5466	1999		Non-neonate	Not E. coli	NA
A5613	1999		Non-neonate	Not E. coli	NA
A5717	1999		Non-neonate	Not E. coli	NA
A5780	1999		Non-neonate	Not E. coli	NA
A6198	1999		Non-neonate	Not E. coli	NA
A6326	1999		Non-neonate	Not E. coli	NA
A6749	1999		Non-neonate	Not E. coli	NA
A6875	1999		Non-neonate	Not E. coli	NA
A7034	1999		Non-neonate	Not E. coli	NA
A7137	1999		Non-neonate	Not E. coli	NA
A7181	1999		Non-neonate	Not E. coli	NA
A7214	1999		Non-neonate	Not E. coli	NA
A7235	1999		Non-neonate	Not E. coli	NA
A7259	1999		Non-neonate	Not E. coli	NA
A4747	1999	escherichia coli	Non-neonate	E. coli	NA
A4757	1999	escherichia coli	Non-neonate	E. coli	NA
A6155	1999	escherichia coli	Non-neonate	E. coli	NA
A6869	1999	S. pneumoniae	Non-neonate	Not E. coli	NA
A4376 (A)	1999		Non-neonate	Not E. coli	NA
A4519	1999		Non-neonate	Not E. coli	NA
A4625	1999		Non-neonate	Not E. coli	NA
A4663	1999		Non-neonate	Not E. coli	NA
A4716	1999		Non-neonate	Not E. coli	NA
A4746	1999		Non-neonate	Not E. coli	NA
A5360	1999		Non-neonate	Not E. coli	NA
A5480	1999		Non-neonate	Not E. coli	NA
A5857	1999		Non-neonate	Not E. coli	NA
A6089	1999		Non-neonate	Not E. coli	NA
A6145	1999		Non-neonate	Not E. coli	NA
A6203	1999		Non-neonate	Not E. coli	NA
A6585	1999		Non-neonate	Not E. coli	NA
A6693	1999		Non-neonate	Not E. coli	NA
A6745	1999		Non-neonate	Not E. coli	NA
A6776	1999		Non-neonate	Not E. coli	NA
A6912	1999		Non-neonate	Not E. coli	NA
A6955	1999		Non-neonate	Not E. coli	NA
A6973	1999		Non-neonate	Not E. coli	NA
A7057	1999		Non-neonate	Not E. coli	NA
A5013	1999		Non-neonate	Not E. coli	NA
A5165	1999		Non-neonate	Not E. coli	NA
A5321	1999		Non-neonate	Not E. coli	NA
A5505	1999		Non-neonate	Not E. coli	NA
A5531	1999		Non-neonate	Not E. coli	NA
A5835	1999		Non-neonate	Not E. coli	NA
A6243	1999		Non-neonate	Not E. coli	NA
A6262	1999		Non-neonate	Not E. coli	NA
A6351	1999		Non-neonate	Not E. coli	NA
A6389	1999		Non-neonate	Not E. coli	NA
A6794	1999		Non-neonate	Not E. coli	NA
A4893	1999	escherichia coli	Non-neonate	E. coli	NA
A6741	1999	escherichia coli	Non-neonate	E. coli	NA
A5889	1999	cryptococcus neofrormans	Non-neonate	Not E. coli	NA
A6617	1999	salmonella enteritidis	Non-neonate	Not E. coli	NA
A7010	1999	salmonella enteritidis	Non-neonate	Not E. coli	NA
A6183	1999	salmonella typhimurium	Non-neonate	Not E. coli	NA
A6467	1999	salmonella typhimurium	Non-neonate	Not E. coli	NA
A6477	1999	salmonella typhimurium	Non-neonate	Not E. coli	NA
A4356	1999	streptococcus agalactiae; group b strep	Non-neonate	Not E. coli	NA
A4370	1999	S. pneumoniae	Non-neonate	Not E. coli	NA
A4649	1999	S. pneumoniae	Non-neonate	Not E. coli	NA
A4292	1999		Non-neonate	Not E. coli	NA
A4465	1999		Non-neonate	Not E. coli	NA
A4478	1999		Non-neonate	Not E. coli	NA
A4898	1999		Non-neonate	Not E. coli	NA
A4915	1999		Non-neonate	Not E. coli	NA
A4985	1999		Non-neonate	Not E. coli	NA
A5040	1999		Non-neonate	Not E. coli	NA
A5084	1999		Non-neonate	Not E. coli	NA
A5150	1999		Non-neonate	Not E. coli	NA
A5290	1999		Non-neonate	Not E. coli	NA
A5323	1999		Non-neonate	Not E. coli	NA
A5368	1999		Non-neonate	Not E. coli	NA
A5386	1999		Non-neonate	Not E. coli	NA
A5474	1999		Non-neonate	Not E. coli	NA
A5520	1999		Non-neonate	Not E. coli	NA
A5523	1999		Non-neonate	Not E. coli	NA
A5604	1999		Non-neonate	Not E. coli	NA
A5774	1999		Non-neonate	Not E. coli	NA
A5896	1999		Non-neonate	Not E. coli	NA
A5989	1999		Non-neonate	Not E. coli	NA
A6116	1999		Non-neonate	Not E. coli	NA
A6290	1999		Non-neonate	Not E. coli	NA
A6413	1999		Non-neonate	Not E. coli	NA
A6570	1999		Non-neonate	Not E. coli	NA
A6667	1999		Non-neonate	Not E. coli	NA
A6694	1999		Non-neonate	Not E. coli	NA
A6702	1999		Non-neonate	Not E. coli	NA
A6835	1999		Non-neonate	Not E. coli	NA
A6883	1999		Non-neonate	Not E. coli	NA
A6891	1999		Non-neonate	Not E. coli	NA
A6746	1999	cryptococcus neofrormans	Non-neonate	Not E. coli	NA
A4509	1999	neisseria meningitidis; group a	Non-neonate	Not E. coli	NA
A7145	1999	salmonella enteritidis	Non-neonate	Not E. coli	NA
A6727	1999	S. pneumoniae	Non-neonate	Not E. coli	NA
A4089	1999		Non-neonate	Not E. coli	NA
A4298	1999		Non-neonate	Not E. coli	NA
A5005	1999		Non-neonate	Not E. coli	NA
A5042	1999		Non-neonate	Not E. coli	NA
A5557	1999		Non-neonate	Not E. coli	NA
A5874	1999		Non-neonate	Not E. coli	NA
A6544	1999		Non-neonate	Not E. coli	NA
A6633	1999		Non-neonate	Not E. coli	NA
A6699	1999		Non-neonate	Not E. coli	NA
A6837	1999		Non-neonate	Not E. coli	NA
A6892	1999		Non-neonate	Not E. coli	NA
A6893	1999		Non-neonate	Not E. coli	NA
A6996	1999		Non-neonate	Not E. coli	NA
A7027	1999		Non-neonate	Not E. coli	NA
A7232	1999		Non-neonate	Not E. coli	NA
A6957	1999	cryptococcus neofrormans	Non-neonate	Not E. coli	NA
A4804	1999	salmonella typhimurium	Non-neonate	Not E. coli	NA
A6057	1999	S. pneumoniae	Non-neonate	Not E. coli	NA
A4115	1999		Non-neonate	Not E. coli	NA
A4538	1999		Non-neonate	Not E. coli	NA
A4683	1999		Non-neonate	Not E. coli	NA
A4706	1999		Non-neonate	Not E. coli	NA
A4707	1999		Non-neonate	Not E. coli	NA
A5152	1999		Non-neonate	Not E. coli	NA
A5155	1999		Non-neonate	Not E. coli	NA
A5221	1999		Non-neonate	Not E. coli	NA
A6569	1999		Non-neonate	Not E. coli	NA
A6643	1999		Non-neonate	Not E. coli	NA
A6821	1999		Non-neonate	Not E. coli	NA
A7167	1999		Non-neonate	Not E. coli	NA
A6685	1999	escherichia coli	Non-neonate	E. coli	NA
A6736	1999	acinetobacter species	Non-neonate	Not E. coli	NA
A5892	1999	proteus rettgeri	Non-neonate	Not E. coli	NA
A5592	1999	proteus species	Non-neonate	Not E. coli	NA
A6336	1999	salmonella enteritidis	Non-neonate	Not E. coli	NA
A6173	1999	salmonella typhimurium	Non-neonate	Not E. coli	NA
A6371	1999	S. aureus	Non-neonate	Not E. coli	NA
A4927	1999		Non-neonate	Not E. coli	NA
A5117	1999		Non-neonate	Not E. coli	NA
A5756	1999		Non-neonate	Not E. coli	NA
A6098	1999		Non-neonate	Not E. coli	NA
A6510	1999		Non-neonate	Not E. coli	NA
A6909	1999		Non-neonate	Not E. coli	NA
A4341	1999	salmonella typhimurium	Non-neonate	Not E. coli	NA
A6876	1999	S. pneumoniae	Non-neonate	Not E. coli	NA
A3419	1999		Non-neonate	Not E. coli	NA
A4364	1999		Non-neonate	Not E. coli	NA
A4372	1999		Non-neonate	Not E. coli	NA
A4442	1999		Non-neonate	Not E. coli	NA
A4592	1999		Non-neonate	Not E. coli	NA
A4645	1999		Non-neonate	Not E. coli	NA
A4647	1999		Non-neonate	Not E. coli	NA
A4974	1999		Non-neonate	Not E. coli	NA
A5007	1999		Non-neonate	Not E. coli	NA
A5111	1999		Non-neonate	Not E. coli	NA
A6097	1999		Non-neonate	Not E. coli	NA
A6260	1999		Non-neonate	Not E. coli	NA
A6739	1999		Non-neonate	Not E. coli	NA
A6742	1999		Non-neonate	Not E. coli	NA
A6783	1999		Non-neonate	Not E. coli	NA
A6820	1999		Non-neonate	Not E. coli	NA
A6836	1999		Non-neonate	Not E. coli	NA
A4444	1999	escherichia coli	Non-neonate	E. coli	NA
A6846	1999	salmonella enteritidis	Non-neonate	Not E. coli	NA
A6946	1999	salmonella enteritidis	Non-neonate	Not E. coli	NA
A4713	1999	salmonella typhimurium	Non-neonate	Not E. coli	NA
A6829	1999	salmonella typhimurium	Non-neonate	Not E. coli	NA
A6002	1999	S. aureus	Non-neonate	Not E. coli	NA
D3112	1999	S. aureus	Non-neonate	Not E. coli	NA
A7000	1999	S. pneumoniae	Non-neonate	Not E. coli	NA
A4117	1999		Non-neonate	Not E. coli	NA
A4340	1999		Non-neonate	Not E. coli	NA
A4354	1999		Non-neonate	Not E. coli	NA
A4441	1999		Non-neonate	Not E. coli	NA
A4450	1999		Non-neonate	Not E. coli	NA
A4627	1999		Non-neonate	Not E. coli	NA
A4636	1999		Non-neonate	Not E. coli	NA
A4652	1999		Non-neonate	Not E. coli	NA
A4774	1999		Non-neonate	Not E. coli	NA
A4781	1999		Non-neonate	Not E. coli	NA
A4798	1999		Non-neonate	Not E. coli	NA
A5062	1999		Non-neonate	Not E. coli	NA
A5330	1999		Non-neonate	Not E. coli	NA
A5355	1999		Non-neonate	Not E. coli	NA
A5358	1999		Non-neonate	Not E. coli	NA
A5370	1999		Non-neonate	Not E. coli	NA
A5376	1999		Non-neonate	Not E. coli	NA
A5415	1999		Non-neonate	Not E. coli	NA
A5430	1999		Non-neonate	Not E. coli	NA
A5434	1999		Non-neonate	Not E. coli	NA
A5513	1999		Non-neonate	Not E. coli	NA
A5612	1999		Non-neonate	Not E. coli	NA
A5673	1999		Non-neonate	Not E. coli	NA
A5674	1999		Non-neonate	Not E. coli	NA
A5899	1999		Non-neonate	Not E. coli	NA
A6125	1999		Non-neonate	Not E. coli	NA
A6165	1999		Non-neonate	Not E. coli	NA
A6181	1999		Non-neonate	Not E. coli	NA
A6184	1999		Non-neonate	Not E. coli	NA
A6259	1999		Non-neonate	Not E. coli	NA
A6408	1999		Non-neonate	Not E. coli	NA
A6478	1999		Non-neonate	Not E. coli	NA
A6673	1999		Non-neonate	Not E. coli	NA
A6755	1999		Non-neonate	Not E. coli	NA
A6842	1999		Non-neonate	Not E. coli	NA
A6866	1999		Non-neonate	Not E. coli	NA
A6887	1999		Non-neonate	Not E. coli	NA
A7001	1999		Non-neonate	Not E. coli	NA
A7055	1999		Non-neonate	Not E. coli	NA
A7097	1999		Non-neonate	Not E. coli	NA
A7110	1999		Non-neonate	Not E. coli	NA
A7133	1999		Non-neonate	Not E. coli	NA
A7227	1999		Non-neonate	Not E. coli	NA
A6352	1999	a- Haemolytic Strept	Non-neonate	Not E. coli	NA
A4727	1999	S. pneumoniae	Non-neonate	Not E. coli	NA
A4118	1999		Non-neonate	Not E. coli	NA
A4123	1999		Non-neonate	Not E. coli	NA
A4666	1999		Non-neonate	Not E. coli	NA
A5879	1999		Non-neonate	Not E. coli	NA
A6338	1999		Non-neonate	Not E. coli	NA
A6809	1999		Non-neonate	Not E. coli	NA
A6908	1999		Non-neonate	Not E. coli	NA
A6349	1999	klebsiella species	Non-neonate	Not E. coli	NA
A5301	1999	salmonella typhimurium	Non-neonate	Not E. coli	NA
A5866	1999		Non-neonate	Not E. coli	NA
A6078	1999		Non-neonate	Not E. coli	NA
A6143	1999		Non-neonate	Not E. coli	NA
A6399	1999		Non-neonate	Not E. coli	NA
A5585	1999	enterobacter species	Non-neonate	Not E. coli	NA
A6982	1999	S. pneumoniae	Non-neonate	Not E. coli	NA
A4633	1999		Non-neonate	Not E. coli	NA
A4808	1999		Non-neonate	Not E. coli	NA
A5139	1999		Non-neonate	Not E. coli	NA
A5727	1999		Non-neonate	Not E. coli	NA
A6130	1999		Non-neonate	Not E. coli	NA
A6495	1999		Non-neonate	Not E. coli	NA
A6583	1999	cryptococcus neofrormans	Non-neonate	Not E. coli	NA
A6707	1999	klebsiella pneumoniae	Non-neonate	Not E. coli	NA
4259	1999		Non-neonate	Not E. coli	NA
A4259	1999		Non-neonate	Not E. coli	NA
A4629	1999		Non-neonate	Not E. coli	NA
A4630	1999		Non-neonate	Not E. coli	NA
A4631	1999		Non-neonate	Not E. coli	NA
A5675	1999		Non-neonate	Not E. coli	NA
A6300	1999		Non-neonate	Not E. coli	NA
A6527	1999		Non-neonate	Not E. coli	NA
A7084	1999		Non-neonate	Not E. coli	NA
A5659	1999	S. pneumoniae	Non-neonate	Not E. coli	NA
A5669	1999	S. pneumoniae	Non-neonate	Not E. coli	NA
A3569	1999		Non-neonate	Not E. coli	NA
A4201	1999		Non-neonate	Not E. coli	NA
A4688	1999		Non-neonate	Not E. coli	NA
A4896	1999		Non-neonate	Not E. coli	NA
A5001	1999		Non-neonate	Not E. coli	NA
A5141	1999		Non-neonate	Not E. coli	NA
A5512	1999		Non-neonate	Not E. coli	NA
A6100	1999		Non-neonate	Not E. coli	NA
A6131	1999		Non-neonate	Not E. coli	NA
A6397	1999		Non-neonate	Not E. coli	NA
A6572	1999		Non-neonate	Not E. coli	NA
A6760	1999		Non-neonate	Not E. coli	NA
A7122	1999		Non-neonate	Not E. coli	NA
A7185	1999		Non-neonate	Not E. coli	NA
A4813	1999	proteus species	Non-neonate	Not E. coli	NA
A4200	1999		Non-neonate	Not E. coli	NA
A4593	1999		Non-neonate	Not E. coli	NA
A4768	1999		Non-neonate	Not E. coli	NA
A4914	1999		Non-neonate	Not E. coli	NA
A4991	1999		Non-neonate	Not E. coli	NA
A4995	1999		Non-neonate	Not E. coli	NA
A5723	1999		Non-neonate	Not E. coli	NA
A5773	1999		Non-neonate	Not E. coli	NA
A6538	1999		Non-neonate	Not E. coli	NA
A6631	1999		Non-neonate	Not E. coli	NA
A6639	1999		Non-neonate	Not E. coli	NA
A7125	1999		Non-neonate	Not E. coli	NA
A4202	1999		Non-neonate	Not E. coli	NA
A4758	1999		Non-neonate	Not E. coli	NA
A6374	1999		Non-neonate	Not E. coli	NA
A6476	1999		Non-neonate	Not E. coli	NA
A4892	1999	escherichia coli	Non-neonate	E. coli	NA
A5841	1999	salmonella enteritidis	Non-neonate	Not E. coli	NA
A6204	1999		Non-neonate	Not E. coli	NA
A6285	1999		Non-neonate	Not E. coli	NA
A6901	1999	salmonella typhimurium	Non-neonate	Not E. coli	NA
A5662	1999	escherichia coli	Non-neonate	E. coli	NA
A5712	1999	escherichia coli	Non-neonate	E. coli	NA
A5421	1999	acinetobacter species	Non-neonate	Not E. coli	NA
A5551	1999	neisseria meningitidis	Non-neonate	Not E. coli	NA
A6740	1999	S. pneumoniae	Non-neonate	Not E. coli	NA
A4260	1999		Non-neonate	Not E. coli	NA
A4472	1999		Non-neonate	Not E. coli	NA
A4525	1999		Non-neonate	Not E. coli	NA
A4582	1999		Non-neonate	Not E. coli	NA
A4591	1999		Non-neonate	Not E. coli	NA
A4753	1999		Non-neonate	Not E. coli	NA
A4779	1999		Non-neonate	Not E. coli	NA
A4918	1999		Non-neonate	Not E. coli	NA
A5017	1999		Non-neonate	Not E. coli	NA
A5202	1999		Non-neonate	Not E. coli	NA
A5276	1999		Non-neonate	Not E. coli	NA
A5331	1999		Non-neonate	Not E. coli	NA
A5388	1999		Non-neonate	Not E. coli	NA
A5450	1999		Non-neonate	Not E. coli	NA
A5552	1999		Non-neonate	Not E. coli	NA
A6129	1999		Non-neonate	Not E. coli	NA
A6403	1999		Non-neonate	Not E. coli	NA
A6481	1999		Non-neonate	Not E. coli	NA
A6592	1999		Non-neonate	Not E. coli	NA
A6662	1999		Non-neonate	Not E. coli	NA
A6865	1999		Non-neonate	Not E. coli	NA
A7075	1999		Non-neonate	Not E. coli	NA
A7147	1999		Non-neonate	Not E. coli	NA
A7218	1999		Non-neonate	Not E. coli	NA
A4503	1999		Non-neonate	Not E. coli	NA
A4717	1999		Non-neonate	Not E. coli	NA
A4363	1999		Non-neonate	Not E. coli	NA
A4371	1999		Non-neonate	Not E. coli	NA
A6474	1999		Non-neonate	Not E. coli	NA
A5080	1999		Non-neonate	Not E. coli	NA
A6786	1999		Non-neonate	Not E. coli	NA
A6948	1999		Non-neonate	Not E. coli	NA
A4270	1999	salmonella typhimurium	Non-neonate	Not E. coli	NA
A6013	1999		Non-neonate	Not E. coli	NA
A6877	1999		Non-neonate	Not E. coli	NA
A4895	1999		Non-neonate	Not E. coli	NA
A6997	1999		Non-neonate	Not E. coli	NA
A6799	1999	S. pneumoniae	Non-neonate	Not E. coli	NA
A4840	1999		Non-neonate	Not E. coli	NA
A7051	1999		Non-neonate	Not E. coli	NA
A6642	1999	escherichia coli	Non-neonate	E. coli	NA
A4496	1999		Non-neonate	Not E. coli	NA
A4715	1999		Non-neonate	Not E. coli	NA
A7099	1999		Non-neonate	Not E. coli	NA
A4821	1999	salmonella typhimurium	Non-neonate	Not E. coli	NA
A6211	1999	S. pneumoniae	Non-neonate	Not E. coli	NA
A4864	1999		Non-neonate	Not E. coli	NA
A5026	1999		Non-neonate	Not E. coli	NA
A5586	1999		Non-neonate	Not E. coli	NA
A5689	1999		Non-neonate	Not E. coli	NA
A6053	1999		Non-neonate	Not E. coli	NA
A6414	1999		Non-neonate	Not E. coli	NA
A6868	1999		Non-neonate	Not E. coli	NA
A4481	1999		Non-neonate	Not E. coli	NA
A5740	1999		Non-neonate	Not E. coli	NA
A5642	1999	S. aureus	Non-neonate	Not E. coli	NA
A5847	1999		Non-neonate	Not E. coli	NA
A5846	1999		Non-neonate	Not E. coli	NA
A7176	1999		Non-neonate	Not E. coli	NA
A6761	1999		Non-neonate	Not E. coli	NA
A6805	1999	salmonella enteritidis	Non-neonate	Not E. coli	NA
A4269	1999		Non-neonate	Not E. coli	NA
A6391	1999		Non-neonate	Not E. coli	NA
A6176	1999		Non-neonate	Not E. coli	NA
A6907	1999	salmonella enteritidis	Non-neonate	Not E. coli	NA
12733	1999	escherichia coli	Unknown	E. coli	NA
A3364	1999	escherichia coli	Unknown	E. coli	NA
A5335	1999	escherichia coli	Unknown	E. coli	NA
D1052a	1999	escherichia coli	Unknown	E. coli	NA
A3159	1999	escherichia coli	Unknown	E. coli	NA
A3171	1999	escherichia coli	Unknown	E. coli	NA
A3332	1999	escherichia coli	Unknown	E. coli	NA
A3365	1999	escherichia coli	Unknown	E. coli	NA
A3473	1999	escherichia coli	Unknown	E. coli	NA
A3547	1999	escherichia coli	Unknown	E. coli	NA
A3652	1999	escherichia coli	Unknown	E. coli	NA
A3745	1999	escherichia coli	Unknown	E. coli	NA
A3890	1999	escherichia coli	Unknown	E. coli	NA
A4023	1999	escherichia coli	Unknown	E. coli	NA
A4084	1999	escherichia coli	Unknown	E. coli	NA
A4180	1999	escherichia coli	Unknown	E. coli	NA
A4243	1999	escherichia coli	Unknown	E. coli	NA
A4385	1999	escherichia coli	Unknown	E. coli	NA
A4513	1999	escherichia coli	Unknown	E. coli	NA
A4515	1999	escherichia coli	Unknown	E. coli	NA
A4635	1999	escherichia coli	Unknown	E. coli	NA
A4754	1999	escherichia coli	Unknown	E. coli	NA
A5085	1999	escherichia coli	Unknown	E. coli	NA
A5119	1999	escherichia coli	Unknown	E. coli	NA
A5175	1999	escherichia coli	Unknown	E. coli	NA
A5423	1999	escherichia coli	Unknown	E. coli	NA
A5498	1999	escherichia coli	Unknown	E. coli	NA
A5556	1999	escherichia coli	Unknown	E. coli	NA
A5616	1999	escherichia coli	Unknown	E. coli	NA
A6022	1999	escherichia coli	Unknown	E. coli	NA
A6023	1999	escherichia coli	Unknown	E. coli	NA
A6309	1999	escherichia coli	Unknown	E. coli	NA
A6564	1999	escherichia coli	Unknown	E. coli	NA
A6648	1999	escherichia coli	Unknown	E. coli	NA
A6676	1999	escherichia coli	Unknown	E. coli	NA
A6729	1999	escherichia coli	Unknown	E. coli	NA
D1052	1999	escherichia coli	Unknown	E. coli	NA
D1130	1999	escherichia coli	Unknown	E. coli	NA
D12733	1999	escherichia coli	Unknown	E. coli	NA
D241	1999	escherichia coli	Unknown	E. coli	NA
D2520	1999	escherichia coli	Unknown	E. coli	NA
D2894	1999	escherichia coli	Unknown	E. coli	NA
D469	1999	escherichia coli	Unknown	E. coli	NA
D526	1999	escherichia coli	Unknown	E. coli	NA
D678	1999	escherichia coli	Unknown	E. coli	NA
D692	1999	escherichia coli	Unknown	E. coli	NA
D695	1999	escherichia coli	Unknown	E. coli	NA
D720	1999	escherichia coli	Unknown	E. coli	NA
D776	1999	escherichia coli	Unknown	E. coli	NA
D826	1999	escherichia coli	Unknown	E. coli	NA
A3162	1999	Acinetobacter species	Unknown	Not E. coli	NA
A3215	1999	Acinetobacter species	Unknown	Not E. coli	NA
A3304	1999	Acinetobacter species	Unknown	Not E. coli	NA
A3523	1999	acinetobacter species	Unknown	Not E. coli	NA
A3583	1999	acinetobacter species	Unknown	Not E. coli	NA
A3723	1999	acinetobacter species	Unknown	Not E. coli	NA
A3763	1999	acinetobacter species	Unknown	Not E. coli	NA
A4000	1999	acinetobacter species	Unknown	Not E. coli	NA
A4100	1999	acinetobacter species	Unknown	Not E. coli	NA
A5731	1999	acinetobacter species	Unknown	Not E. coli	NA
A6281	1999	acinetobacter species	Unknown	Not E. coli	NA
D1768	1999	acinetobacter species	Unknown	Not E. coli	NA
D2392	1999	acinetobacter species	Unknown	Not E. coli	NA
D373	1999	acinetobacter species	Unknown	Not E. coli	NA
D4405	1999	acinetobacter species	Unknown	Not E. coli	NA
D594	1999	acinetobacter species	Unknown	Not E. coli	NA
D823	1999	acinetobacter species	Unknown	Not E. coli	NA
D901	1999	acinetobacter species	Unknown	Not E. coli	NA
D917	1999	acinetobacter species	Unknown	Not E. coli	NA
12956	1999	a- Haemolytic Strept	Unknown	Not E. coli	NA
A4094	1999	a- Haemolytic Strept	Unknown	Not E. coli	NA
A4433	1999	a- Haemolytic Strept	Unknown	Not E. coli	NA
D1008	1999	a- Haemolytic Strept	Unknown	Not E. coli	NA
D1009	1999	a- Haemolytic Strept	Unknown	Not E. coli	NA
D1376	1999	a- Haemolytic Strept	Unknown	Not E. coli	NA
D162	1999	a- Haemolytic Strept	Unknown	Not E. coli	NA
D22	1999	a- Haemolytic Strept	Unknown	Not E. coli	NA
D382	1999	a- Haemolytic Strept	Unknown	Not E. coli	NA
D775	1999	a- Haemolytic Strept	Unknown	Not E. coli	NA
D912	1999	a- Haemolytic Strept	Unknown	Not E. coli	NA
A4733	1999	clostridium perfringenes	Unknown	Not E. coli	NA
D907	1999	Diphtheroids	Unknown	Not E. coli	NA
A3432	1999	Coagulase negative Staph	Unknown	Not E. coli	NA
A3252	1999	Citrobacter species	Unknown	Not E. coli	NA
D986	1999	citrobacter species	Unknown	Not E. coli	NA
A5272	1999	citrobacter species	Unknown	Not E. coli	NA
D12878	1999	citrobacter species	Unknown	Not E. coli	NA
A3168	1999	Enterobacter species	Unknown	Not E. coli	NA
A5555	1999	enterobacter aerogenes	Unknown	Not E. coli	NA
A4310	1999	enterobacter species	Unknown	Not E. coli	NA
D429	1999	kluyvera species	Unknown	Not E. coli	NA
A4043	1999	proteus rettgeri	Unknown	Not E. coli	NA
A4814	1999	proteus rettgeri	Unknown	Not E. coli	NA
A4251	1999	cryptococcus neofrormans	Unknown	Not E. coli	NA
A4767	1999	cryptococcus neofrormans	Unknown	Not E. coli	NA
A5037	1999	cryptococcus neofrormans	Unknown	Not E. coli	NA
A5157	1999	cryptococcus neofrormans	Unknown	Not E. coli	NA
A5194	1999	cryptococcus neofrormans	Unknown	Not E. coli	NA
A3759a	1999	haemophilus influenzae	Unknown	Not E. coli	NA
A5197	1999	haemophilus influenzae	Unknown	Not E. coli	NA
D794	1999	haemophilus influenzae	Unknown	Not E. coli	NA
12731	1999	haemophilus influenzae type b	Unknown	Not E. coli	NA
D904	1999	haemophilus influenzae type b	Unknown	Not E. coli	NA
D336	1999	haemophilus influenzae type b	Unknown	Not E. coli	NA
D800	1999	haemophilus influenzae type b	Unknown	Not E. coli	NA
D804	1999	haemophilus influenzae type b	Unknown	Not E. coli	NA
D947	1999	haemophilus influenzae type b	Unknown	Not E. coli	NA
D07	1999	haemophilus influenzae	Unknown	Not E. coli	NA
A3167	1999	Klebsiella	Unknown	Not E. coli	NA
A3246	1999	Klebsiella	Unknown	Not E. coli	NA
A3251	1999	Klebsiella	Unknown	Not E. coli	NA
A3345	1999	Klebsiella	Unknown	Not E. coli	NA
A3406	1999	Klebsiella	Unknown	Not E. coli	NA
A3696	1999	Klebsiella	Unknown	Not E. coli	NA
A3730	1999	klebsiella oxytoca	Unknown	Not E. coli	NA
D1036	1999	klebsiella oxytoca	Unknown	Not E. coli	NA
D2342	1999	klebsiella oxytoca	Unknown	Not E. coli	NA
D2763	1999	klebsiella oxytoca	Unknown	Not E. coli	NA
D305	1999	klebsiella oxytoca	Unknown	Not E. coli	NA
D4275	1999	klebsiella oxytoca	Unknown	Not E. coli	NA
D572	1999	klebsiella oxytoca	Unknown	Not E. coli	NA
A3589	1999	klebsiella pneumoniae	Unknown	Not E. coli	NA
A3695	1999	klebsiella pneumoniae	Unknown	Not E. coli	NA
D12761	1999	klebsiella pneumoniae	Unknown	Not E. coli	NA
D12793	1999	klebsiella pneumoniae	Unknown	Not E. coli	NA
D12854	1999	klebsiella pneumoniae	Unknown	Not E. coli	NA
D155	1999	klebsiella pneumoniae	Unknown	Not E. coli	NA
D2302	1999	klebsiella pneumoniae	Unknown	Not E. coli	NA
D325	1999	klebsiella pneumoniae	Unknown	Not E. coli	NA
D60	1999	klebsiella pneumoniae	Unknown	Not E. coli	NA
D857	1999	klebsiella pneumoniae	Unknown	Not E. coli	NA
12874	1999	klebsiella species	Unknown	Not E. coli	NA
12960	1999	klebsiella species	Unknown	Not E. coli	NA
12961	1999	klebsiella species	Unknown	Not E. coli	NA
A3589a	1999	klebsiella species	Unknown	Not E. coli	NA
A4048b	1999	klebsiella species	Unknown	Not E. coli	NA
D04	1999	klebsiella species	Unknown	Not E. coli	NA
D1054a	1999	klebsiella species	Unknown	Not E. coli	NA
a12793	1999	klebsiella species	Unknown	Not E. coli	NA
a12877	1999	klebsiella species	Unknown	Not E. coli	NA
b12854	1999	klebsiella species	Unknown	Not E. coli	NA
A3623	1999	klebsiella species	Unknown	Not E. coli	NA
A3718	1999	klebsiella species	Unknown	Not E. coli	NA
A3746	1999	klebsiella species	Unknown	Not E. coli	NA
A4048	1999	klebsiella species	Unknown	Not E. coli	NA
D1054	1999	klebsiella species	Unknown	Not E. coli	NA
D12874	1999	klebsiella species	Unknown	Not E. coli	NA
D12877	1999	klebsiella species	Unknown	Not E. coli	NA
D3604	1999	klebsiella species	Unknown	Not E. coli	NA
D404	1999	klebsiella species	Unknown	Not E. coli	NA
D484	1999	klebsiella species	Unknown	Not E. coli	NA
D506	1999	klebsiella species	Unknown	Not E. coli	NA
D661	1999	klebsiella species	Unknown	Not E. coli	NA
D394	1999	neisseria meningitidis	Unknown	Not E. coli	NA
D566	1999	neisseria meningitidis	Unknown	Not E. coli	NA
A3541	1999	neisseria meningitidis; group a	Unknown	Not E. coli	NA
A3222	1999	neisseria meningitidis; group a	Unknown	Not E. coli	NA
A3327	1999	neisseria meningitidis; group a	Unknown	Not E. coli	NA
A3394	1999	neisseria meningitidis; group a	Unknown	Not E. coli	NA
D489	1999	neisseria meningitidis; group a	Unknown	Not E. coli	NA
D544	1999	neisseria meningitidis; group a	Unknown	Not E. coli	NA
D790	1999	neisseria meningitidis; group a	Unknown	Not E. coli	NA
D3607	1999	Capylobacter species	Unknown	Not E. coli	NA
A3201	1999	Other Gram positive cocci	Unknown	Not E. coli	NA
A3702	1999	pseudomonas aeruginosa	Unknown	Not E. coli	NA
A4427	1999	pseudomonas aeruginosa	Unknown	Not E. coli	NA
D12780	1999	pseudomonas aeruginosa	Unknown	Not E. coli	NA
D4199	1999	pseudomonas aeruginosa	Unknown	Not E. coli	NA
A3129	1999	pseudomonas species	Unknown	Not E. coli	NA
A3489	1999	pseudomonas species	Unknown	Not E. coli	NA
A3262	1999	salmonella enteritidis	Unknown	Not E. coli	NA
A3320	1999	salmonella enteritidis	Unknown	Not E. coli	NA
A3582	1999	salmonella enteritidis	Unknown	Not E. coli	NA
A3638	1999	salmonella enteritidis	Unknown	Not E. coli	NA
A3649	1999	salmonella enteritidis	Unknown	Not E. coli	NA
A3693	1999	salmonella enteritidis	Unknown	Not E. coli	NA
A3697	1999	salmonella enteritidis	Unknown	Not E. coli	NA
A3747	1999	salmonella enteritidis	Unknown	Not E. coli	NA
A4066	1999	salmonella enteritidis	Unknown	Not E. coli	NA
A4127	1999	salmonella enteritidis	Unknown	Not E. coli	NA
A4142	1999	salmonella enteritidis	Unknown	Not E. coli	NA
A4179	1999	salmonella enteritidis	Unknown	Not E. coli	NA
A4237	1999	salmonella enteritidis	Unknown	Not E. coli	NA
A4313	1999	salmonella enteritidis	Unknown	Not E. coli	NA
A4415	1999	salmonella enteritidis	Unknown	Not E. coli	NA
A4897	1999	salmonella enteritidis	Unknown	Not E. coli	NA
A5072	1999	salmonella enteritidis	Unknown	Not E. coli	NA
A5284	1999	salmonella enteritidis	Unknown	Not E. coli	NA
A5404	1999	salmonella enteritidis	Unknown	Not E. coli	NA
A5429	1999	salmonella enteritidis	Unknown	Not E. coli	NA
A5538	1999	salmonella enteritidis	Unknown	Not E. coli	NA
A6105	1999	salmonella enteritidis	Unknown	Not E. coli	NA
A6106	1999	salmonella enteritidis	Unknown	Not E. coli	NA
A6113	1999	salmonella enteritidis	Unknown	Not E. coli	NA
A6306	1999	salmonella enteritidis	Unknown	Not E. coli	NA
A6687	1999	salmonella enteritidis	Unknown	Not E. coli	NA
A6885	1999	salmonella enteritidis	Unknown	Not E. coli	NA
A6886	1999	salmonella enteritidis	Unknown	Not E. coli	NA
D1056	1999	salmonella enteritidis	Unknown	Not E. coli	NA
D1157	1999	salmonella enteritidis	Unknown	Not E. coli	NA
D117	1999	salmonella enteritidis	Unknown	Not E. coli	NA
D121	1999	salmonella enteritidis	Unknown	Not E. coli	NA
D1374	1999	salmonella enteritidis	Unknown	Not E. coli	NA
D15	1999	salmonella enteritidis	Unknown	Not E. coli	NA
D1864	1999	salmonella enteritidis	Unknown	Not E. coli	NA
D2773	1999	salmonella enteritidis	Unknown	Not E. coli	NA
D302	1999	salmonella enteritidis	Unknown	Not E. coli	NA
D3810	1999	salmonella enteritidis	Unknown	Not E. coli	NA
D417	1999	salmonella enteritidis	Unknown	Not E. coli	NA
D4273	1999	salmonella enteritidis	Unknown	Not E. coli	NA
D4324	1999	salmonella enteritidis	Unknown	Not E. coli	NA
D476	1999	salmonella enteritidis	Unknown	Not E. coli	NA
D567	1999	salmonella enteritidis	Unknown	Not E. coli	NA
D679	1999	salmonella enteritidis	Unknown	Not E. coli	NA
D825	1999	salmonella enteritidis	Unknown	Not E. coli	NA
D868	1999	salmonella enteritidis	Unknown	Not E. coli	NA
D869	1999	salmonella enteritidis	Unknown	Not E. coli	NA
D884	1999	salmonella enteritidis	Unknown	Not E. coli	NA
D924	1999	salmonella enteritidis	Unknown	Not E. coli	NA
D964	1999	salmonella enteritidis	Unknown	Not E. coli	NA
D981	1999	salmonella enteritidis	Unknown	Not E. coli	NA
D985	1999	salmonella enteritidis	Unknown	Not E. coli	NA
D993	1999	salmonella enteritidis	Unknown	Not E. coli	NA
A3172	1999	salmonella typhi	Unknown	Not E. coli	NA
A4038	1999	salmonella typhi	Unknown	Not E. coli	NA
A3158	1999	salmonella typhi	Unknown	Not E. coli	NA
A4003	1999	salmonella typhi	Unknown	Not E. coli	NA
D274	1999	salmonella typhi	Unknown	Not E. coli	NA
D485	1999	salmonella typhi	Unknown	Not E. coli	NA
D589	1999	salmonella typhi	Unknown	Not E. coli	NA
12829	1999	salmonella typhimurium	Unknown	Not E. coli	NA
12894	1999	salmonella typhimurium	Unknown	Not E. coli	NA
12972	1999	salmonella typhimurium	Unknown	Not E. coli	NA
A3219b	1999	salmonella typhimurium	Unknown	Not E. coli	NA
A3259	1999	salmonella typhimurium	Unknown	Not E. coli	NA
A3261	1999	salmonella typhimurium	Unknown	Not E. coli	NA
A3326	1999	salmonella typhimurium	Unknown	Not E. coli	NA
A3759b	1999	salmonella typhimurium	Unknown	Not E. coli	NA
A4048A	1999	salmonella typhimurium	Unknown	Not E. coli	NA
D647	1999	salmonella typhimurium	Unknown	Not E. coli	NA
3384	1999	salmonella typhimurium	Unknown	Not E. coli	NA
A3108	1999	salmonella typhimurium	Unknown	Not E. coli	NA
A3116	1999	salmonella typhimurium	Unknown	Not E. coli	NA
A3118	1999	salmonella typhimurium	Unknown	Not E. coli	NA
A3127	1999	salmonella typhimurium	Unknown	Not E. coli	NA
A3128	1999	salmonella typhimurium	Unknown	Not E. coli	NA
A3147	1999	salmonella typhimurium	Unknown	Not E. coli	NA
A3199	1999	salmonella typhimurium	Unknown	Not E. coli	NA
A3208	1999	salmonella typhimurium	Unknown	Not E. coli	NA
A3209	1999	salmonella typhimurium	Unknown	Not E. coli	NA
A3210	1999	salmonella typhimurium	Unknown	Not E. coli	NA
A3233	1999	salmonella typhimurium	Unknown	Not E. coli	NA
A3288	1999	salmonella typhimurium	Unknown	Not E. coli	NA
A3384	1999	salmonella typhimurium	Unknown	Not E. coli	NA
A3390	1999	salmonella typhimurium	Unknown	Not E. coli	NA
A3477	1999	salmonella typhimurium	Unknown	Not E. coli	NA
A3478	1999	salmonella typhimurium	Unknown	Not E. coli	NA
A3496	1999	salmonella typhimurium	Unknown	Not E. coli	NA
A3497	1999	salmonella typhimurium	Unknown	Not E. coli	NA
A3505	1999	salmonella typhimurium	Unknown	Not E. coli	NA
A3509	1999	salmonella typhimurium	Unknown	Not E. coli	NA
A3549	1999	salmonella typhimurium	Unknown	Not E. coli	NA
A3551	1999	salmonella typhimurium	Unknown	Not E. coli	NA
A3562	1999	salmonella typhimurium	Unknown	Not E. coli	NA
A3577	1999	salmonella typhimurium	Unknown	Not E. coli	NA
A3578	1999	salmonella typhimurium	Unknown	Not E. coli	NA
A3592	1999	salmonella typhimurium	Unknown	Not E. coli	NA
A3599	1999	salmonella typhimurium	Unknown	Not E. coli	NA
A3613	1999	salmonella typhimurium	Unknown	Not E. coli	NA
A3651	1999	salmonella typhimurium	Unknown	Not E. coli	NA
A36651	1999	salmonella typhimurium	Unknown	Not E. coli	NA
A3692	1999	salmonella typhimurium	Unknown	Not E. coli	NA
A3728	1999	salmonella typhimurium	Unknown	Not E. coli	NA
A3740	1999	salmonella typhimurium	Unknown	Not E. coli	NA
A3750	1999	salmonella typhimurium	Unknown	Not E. coli	NA
A3761	1999	salmonella typhimurium	Unknown	Not E. coli	NA
A3769	1999	salmonella typhimurium	Unknown	Not E. coli	NA
A3800	1999	salmonella typhimurium	Unknown	Not E. coli	NA
A3807	1999	salmonella typhimurium	Unknown	Not E. coli	NA
A3829	1999	salmonella typhimurium	Unknown	Not E. coli	NA
A3835	1999	salmonella typhimurium	Unknown	Not E. coli	NA
A3885	1999	salmonella typhimurium	Unknown	Not E. coli	NA
A3921	1999	salmonella typhimurium	Unknown	Not E. coli	NA
A3954	1999	salmonella typhimurium	Unknown	Not E. coli	NA
A3955	1999	salmonella typhimurium	Unknown	Not E. coli	NA
A3991	1999	salmonella typhimurium	Unknown	Not E. coli	NA
A3992	1999	salmonella typhimurium	Unknown	Not E. coli	NA
A4042	1999	salmonella typhimurium	Unknown	Not E. coli	NA
A4051	1999	salmonella typhimurium	Unknown	Not E. coli	NA
A4069	1999	salmonella typhimurium	Unknown	Not E. coli	NA
A4105	1999	salmonella typhimurium	Unknown	Not E. coli	NA
A4155	1999	salmonella typhimurium	Unknown	Not E. coli	NA
A4175	1999	salmonella typhimurium	Unknown	Not E. coli	NA
A4176	1999	salmonella typhimurium	Unknown	Not E. coli	NA
A4203	1999	salmonella typhimurium	Unknown	Not E. coli	NA
A4227	1999	salmonella typhimurium	Unknown	Not E. coli	NA
A4229	1999	salmonella typhimurium	Unknown	Not E. coli	NA
A4256	1999	salmonella typhimurium	Unknown	Not E. coli	NA
A4257	1999	salmonella typhimurium	Unknown	Not E. coli	NA
A4283	1999	salmonella typhimurium	Unknown	Not E. coli	NA
A4309	1999	salmonella typhimurium	Unknown	Not E. coli	NA
A4330	1999	salmonella typhimurium	Unknown	Not E. coli	NA
A4368	1999	salmonella typhimurium	Unknown	Not E. coli	NA
A4398	1999	salmonella typhimurium	Unknown	Not E. coli	NA
A4401	1999	salmonella typhimurium	Unknown	Not E. coli	NA
A4456	1999	salmonella typhimurium	Unknown	Not E. coli	NA
A4482	1999	salmonella typhimurium	Unknown	Not E. coli	NA
A4612	1999	salmonella typhimurium	Unknown	Not E. coli	NA
A4689	1999	salmonella typhimurium	Unknown	Not E. coli	NA
A4703	1999	salmonella typhimurium	Unknown	Not E. coli	NA
A4711	1999	salmonella typhimurium	Unknown	Not E. coli	NA
A4726	1999	salmonella typhimurium	Unknown	Not E. coli	NA
A4728	1999	salmonella typhimurium	Unknown	Not E. coli	NA
A4736	1999	salmonella typhimurium	Unknown	Not E. coli	NA
A4736 (A)	1999	salmonella typhimurium	Unknown	Not E. coli	NA
A4736 (B)	1999	salmonella typhimurium	Unknown	Not E. coli	NA
A4736A	1999	salmonella typhimurium	Unknown	Not E. coli	NA
A4751	1999	salmonella typhimurium	Unknown	Not E. coli	NA
A5187	1999	salmonella typhimurium	Unknown	Not E. coli	NA
A5457	1999	salmonella typhimurium	Unknown	Not E. coli	NA
A5459	1999	salmonella typhimurium	Unknown	Not E. coli	NA
A5460	1999	salmonella typhimurium	Unknown	Not E. coli	NA
A5729	1999	salmonella typhimurium	Unknown	Not E. coli	NA
A5775	1999	salmonella typhimurium	Unknown	Not E. coli	NA
A5836	1999	salmonella typhimurium	Unknown	Not E. coli	NA
A6224	1999	salmonella typhimurium	Unknown	Not E. coli	NA
A6455	1999	salmonella typhimurium	Unknown	Not E. coli	NA
A6573	1999	salmonella typhimurium	Unknown	Not E. coli	NA
A6635	1999	salmonella typhimurium	Unknown	Not E. coli	NA
A6690	1999	salmonella typhimurium	Unknown	Not E. coli	NA
A6807	1999	salmonella typhimurium	Unknown	Not E. coli	NA
A6857	1999	salmonella typhimurium	Unknown	Not E. coli	NA
A6951	1999	salmonella typhimurium	Unknown	Not E. coli	NA
A7087	1999	salmonella typhimurium	Unknown	Not E. coli	NA
A7221	1999	salmonella typhimurium	Unknown	Not E. coli	NA
A7249	1999	salmonella typhimurium	Unknown	Not E. coli	NA
D1031	1999	salmonella typhimurium	Unknown	Not E. coli	NA
D1032	1999	salmonella typhimurium	Unknown	Not E. coli	NA
D1060	1999	salmonella typhimurium	Unknown	Not E. coli	NA
D1131	1999	salmonella typhimurium	Unknown	Not E. coli	NA
D1140	1999	salmonella typhimurium	Unknown	Not E. coli	NA
D1145	1999	salmonella typhimurium	Unknown	Not E. coli	NA
D1152	1999	salmonella typhimurium	Unknown	Not E. coli	NA
D1187	1999	salmonella typhimurium	Unknown	Not E. coli	NA
D12829	1999	salmonella typhimurium	Unknown	Not E. coli	NA
D12894	1999	salmonella typhimurium	Unknown	Not E. coli	NA
D136	1999	salmonella typhimurium	Unknown	Not E. coli	NA
D1553	1999	salmonella typhimurium	Unknown	Not E. coli	NA
D182	1999	salmonella typhimurium	Unknown	Not E. coli	NA
D2033	1999	salmonella typhimurium	Unknown	Not E. coli	NA
D221	1999	salmonella typhimurium	Unknown	Not E. coli	NA
D222	1999	salmonella typhimurium	Unknown	Not E. coli	NA
D24	1999	salmonella typhimurium	Unknown	Not E. coli	NA
D244	1999	salmonella typhimurium	Unknown	Not E. coli	NA
D282	1999	salmonella typhimurium	Unknown	Not E. coli	NA
D311	1999	salmonella typhimurium	Unknown	Not E. coli	NA
D312	1999	salmonella typhimurium	Unknown	Not E. coli	NA
D3201	1999	salmonella typhimurium	Unknown	Not E. coli	NA
D3606	1999	salmonella typhimurium	Unknown	Not E. coli	NA
D387	1999	salmonella typhimurium	Unknown	Not E. coli	NA
D42742	1999	salmonella typhimurium	Unknown	Not E. coli	NA
D445	1999	salmonella typhimurium	Unknown	Not E. coli	NA
D4461	1999	salmonella typhimurium	Unknown	Not E. coli	NA
D48	1999	salmonella typhimurium	Unknown	Not E. coli	NA
D573	1999	salmonella typhimurium	Unknown	Not E. coli	NA
D600	1999	salmonella typhimurium	Unknown	Not E. coli	NA
D619	1999	salmonella typhimurium	Unknown	Not E. coli	NA
D627	1999	salmonella typhimurium	Unknown	Not E. coli	NA
D636	1999	salmonella typhimurium	Unknown	Not E. coli	NA
D664	1999	salmonella typhimurium	Unknown	Not E. coli	NA
D680	1999	salmonella typhimurium	Unknown	Not E. coli	NA
D701	1999	salmonella typhimurium	Unknown	Not E. coli	NA
D706	1999	salmonella typhimurium	Unknown	Not E. coli	NA
D763	1999	salmonella typhimurium	Unknown	Not E. coli	NA
D796	1999	salmonella typhimurium	Unknown	Not E. coli	NA
D831	1999	salmonella typhimurium	Unknown	Not E. coli	NA
D835	1999	salmonella typhimurium	Unknown	Not E. coli	NA
D84	1999	salmonella typhimurium	Unknown	Not E. coli	NA
D950	1999	salmonella typhimurium	Unknown	Not E. coli	NA
D951	1999	salmonella typhimurium	Unknown	Not E. coli	NA
D956	1999	salmonella typhimurium	Unknown	Not E. coli	NA
D963	1999	salmonella typhimurium	Unknown	Not E. coli	NA
D976	1999	salmonella typhimurium	Unknown	Not E. coli	NA
D987	1999	salmonella typhimurium	Unknown	Not E. coli	NA
12831	1999	salmonella species	Unknown	Not E. coli	NA
12855	1999	salmonella species	Unknown	Not E. coli	NA
D43	1999	salmonella species	Unknown	Not E. coli	NA
A3206	1999	salmonella species	Unknown	Not E. coli	NA
A4220	1999	salmonella species	Unknown	Not E. coli	NA
A5627	1999	salmonella species	Unknown	Not E. coli	NA
A5630	1999	salmonella species	Unknown	Not E. coli	NA
D1007	1999	salmonella species	Unknown	Not E. coli	NA
D1134	1999	salmonella species	Unknown	Not E. coli	NA
D1146	1999	salmonella species	Unknown	Not E. coli	NA
D1169	1999	salmonella species	Unknown	Not E. coli	NA
D12855	1999	salmonella species	Unknown	Not E. coli	NA
D313	1999	salmonella species	Unknown	Not E. coli	NA
D608	1999	salmonella species	Unknown	Not E. coli	NA
D77	1999	salmonella species	Unknown	Not E. coli	NA
D79	1999	salmonella species	Unknown	Not E. coli	NA
D80	1999	salmonella species	Unknown	Not E. coli	NA
D90	1999	salmonella species	Unknown	Not E. coli	NA
D909	1999	salmonella species	Unknown	Not E. coli	NA
D943	1999	salmonella species	Unknown	Not E. coli	NA
A3181	1999	Unknown	Unknown	Not E. coli	NA
12780	1999	Unknown	Unknown	Not E. coli	NA
12795	1999	Unknown	Unknown	Not E. coli	NA
a12783	1999	Unknown	Unknown	Not E. coli	NA
A3815	1999	vibrio cholerae	Unknown	Not E. coli	NA
D1033	1999	b-haemolytic streptococcus	Unknown	Not E. coli	NA
D1052b	1999	b-haemolytic streptococcus	Unknown	Not E. coli	NA
D1054b	1999	b-haemolytic streptococcus	Unknown	Not E. coli	NA
a12840	1999	b-haemolytic streptococcus	Unknown	Not E. coli	NA
a12854	1999	b-haemolytic streptococcus	Unknown	Not E. coli	NA
b12783	1999	b-haemolytic streptococcus	Unknown	Not E. coli	NA
b12793	1999	b-haemolytic streptococcus	Unknown	Not E. coli	NA
D171	1999	b-haemolytic streptococcus	Unknown	Not E. coli	NA
D234	1999	enterococcus faecalis; group d strep	Unknown	Not E. coli	NA
a12911	1999	enterococcus faecalis; group d strep	Unknown	Not E. coli	NA
b12877	1999	enterococcus faecalis; group d strep	Unknown	Not E. coli	NA
D12911	1999	enterococcus faecalis; group d strep	Unknown	Not E. coli	NA
D59	1999	enterococcus faecalis; group d strep	Unknown	Not E. coli	NA
D769	1999	enterococcus faecalis; group d strep	Unknown	Not E. coli	NA
12822	1999	S. aureus	Unknown	Not E. coli	NA
12839	1999	S. aureus	Unknown	Not E. coli	NA
12895	1999	S. aureus	Unknown	Not E. coli	NA
A3589b	1999	S. aureus	Unknown	Not E. coli	NA
A5347	1999	S. aureus	Unknown	Not E. coli	NA
b12840	1999	S. aureus	Unknown	Not E. coli	NA
b12911	1999	S. aureus	Unknown	Not E. coli	NA
A3131	1999	S. aureus	Unknown	Not E. coli	NA
A3312	1999	S. aureus	Unknown	Not E. coli	NA
A3953	1999	S. aureus	Unknown	Not E. coli	NA
A4071	1999	S. aureus	Unknown	Not E. coli	NA
A5012	1999	S. aureus	Unknown	Not E. coli	NA
A5340	1999	S. aureus	Unknown	Not E. coli	NA
A5348	1999	S. aureus	Unknown	Not E. coli	NA
A5631	1999	S. aureus	Unknown	Not E. coli	NA
A6182	1999	S. aureus	Unknown	Not E. coli	NA
A6496	1999	S. aureus	Unknown	Not E. coli	NA
A6916	1999	S. aureus	Unknown	Not E. coli	NA
A6939	1999	S. aureus	Unknown	Not E. coli	NA
A7251	1999	S. aureus	Unknown	Not E. coli	NA
D12839	1999	S. aureus	Unknown	Not E. coli	NA
D12895	1999	S. aureus	Unknown	Not E. coli	NA
D137	1999	S. aureus	Unknown	Not E. coli	NA
D154	1999	S. aureus	Unknown	Not E. coli	NA
D2191	1999	S. aureus	Unknown	Not E. coli	NA
D233	1999	S. aureus	Unknown	Not E. coli	NA
D279	1999	S. aureus	Unknown	Not E. coli	NA
D2849	1999	S. aureus	Unknown	Not E. coli	NA
D2975	1999	S. aureus	Unknown	Not E. coli	NA
D301	1999	S. aureus	Unknown	Not E. coli	NA
D3243	1999	S. aureus	Unknown	Not E. coli	NA
D358	1999	S. aureus	Unknown	Not E. coli	NA
D370	1999	S. aureus	Unknown	Not E. coli	NA
D421	1999	S. aureus	Unknown	Not E. coli	NA
D539	1999	S. aureus	Unknown	Not E. coli	NA
D611	1999	S. aureus	Unknown	Not E. coli	NA
D639	1999	S. aureus	Unknown	Not E. coli	NA
D75	1999	S. aureus	Unknown	Not E. coli	NA
D797	1999	S. aureus	Unknown	Not E. coli	NA
D809	1999	S. aureus	Unknown	Not E. coli	NA
D829	1999	S. aureus	Unknown	Not E. coli	NA
D85	1999	S. aureus	Unknown	Not E. coli	NA
D908	1999	S. aureus	Unknown	Not E. coli	NA
D949	1999	S. aureus	Unknown	Not E. coli	NA
D992	1999	S. aureus	Unknown	Not E. coli	NA
D999	1999	S. aureus	Unknown	Not E. coli	NA
A6014	1999	streptococcus agalactiae; group b strep	Unknown	Not E. coli	NA
A6015	1999	streptococcus agalactiae; group b strep	Unknown	Not E. coli	NA
D1015	1999	streptococcus agalactiae; group b strep	Unknown	Not E. coli	NA
D1038	1999	streptococcus agalactiae; group b strep	Unknown	Not E. coli	NA
D134	1999	streptococcus agalactiae; group b strep	Unknown	Not E. coli	NA
D2283	1999	streptococcus agalactiae; group b strep	Unknown	Not E. coli	NA
D4254	1999	streptococcus agalactiae; group b strep	Unknown	Not E. coli	NA
D459	1999	streptococcus agalactiae; group b strep	Unknown	Not E. coli	NA
D479	1999	streptococcus agalactiae; group b strep	Unknown	Not E. coli	NA
D578	1999	streptococcus agalactiae; group b strep	Unknown	Not E. coli	NA
D759	1999	streptococcus agalactiae; group b strep	Unknown	Not E. coli	NA
12810	1999	S. pneumoniae	Unknown	Not E. coli	NA
12821	1999	S. pneumoniae	Unknown	Not E. coli	NA
12866	1999	S. pneumoniae	Unknown	Not E. coli	NA
12958	1999	S. pneumoniae	Unknown	Not E. coli	NA
A3219a	1999	S. pneumoniae	Unknown	Not E. coli	NA
A3267	1999	S. pneumoniae	Unknown	Not E. coli	NA
A3465	1999	S. pneumoniae	Unknown	Not E. coli	NA
A3548	1999	S. pneumoniae	Unknown	Not E. coli	NA
A5372b	1999	S. pneumoniae	Unknown	Not E. coli	NA
A5635	1999	S. pneumoniae	Unknown	Not E. coli	NA
D1787	1999	S. pneumoniae	Unknown	Not E. coli	NA
D334	1999	S. pneumoniae	Unknown	Not E. coli	NA
D3408	1999	S. pneumoniae	Unknown	Not E. coli	NA
D39	1999	S. pneumoniae	Unknown	Not E. coli	NA
D859	1999	S. pneumoniae	Unknown	Not E. coli	NA
D865	1999	S. pneumoniae	Unknown	Not E. coli	NA
D891	1999	S. pneumoniae	Unknown	Not E. coli	NA
D933	1999	S. pneumoniae	Unknown	Not E. coli	NA
D939	1999	S. pneumoniae	Unknown	Not E. coli	NA
5064	1999	S. pneumoniae	Unknown	Not E. coli	NA
5427	1999	S. pneumoniae	Unknown	Not E. coli	NA
A3132	1999	S. pneumoniae	Unknown	Not E. coli	NA
A3160	1999	S. pneumoniae	Unknown	Not E. coli	NA
A3161	1999	S. pneumoniae	Unknown	Not E. coli	NA
A3179	1999	S. pneumoniae	Unknown	Not E. coli	NA
A3200	1999	S. pneumoniae	Unknown	Not E. coli	NA
A3219	1999	S. pneumoniae	Unknown	Not E. coli	NA
A3232	1999	S. pneumoniae	Unknown	Not E. coli	NA
A3242	1999	S. pneumoniae	Unknown	Not E. coli	NA
A3243	1999	S. pneumoniae	Unknown	Not E. coli	NA
A3273	1999	S. pneumoniae	Unknown	Not E. coli	NA
A3289	1999	S. pneumoniae	Unknown	Not E. coli	NA
A3300	1999	S. pneumoniae	Unknown	Not E. coli	NA
A3415	1999	S. pneumoniae	Unknown	Not E. coli	NA
A3418	1999	S. pneumoniae	Unknown	Not E. coli	NA
A3425	1999	S. pneumoniae	Unknown	Not E. coli	NA
A3504	1999	S. pneumoniae	Unknown	Not E. coli	NA
A3584	1999	S. pneumoniae	Unknown	Not E. coli	NA
A3585	1999	S. pneumoniae	Unknown	Not E. coli	NA
A3598	1999	S. pneumoniae	Unknown	Not E. coli	NA
A3665	1999	S. pneumoniae	Unknown	Not E. coli	NA
A3666	1999	S. pneumoniae	Unknown	Not E. coli	NA
A3701	1999	S. pneumoniae	Unknown	Not E. coli	NA
A3715	1999	S. pneumoniae	Unknown	Not E. coli	NA
A3749	1999	S. pneumoniae	Unknown	Not E. coli	NA
A3755	1999	S. pneumoniae	Unknown	Not E. coli	NA
A3759	1999	S. pneumoniae	Unknown	Not E. coli	NA
A3770	1999	S. pneumoniae	Unknown	Not E. coli	NA
A3771	1999	S. pneumoniae	Unknown	Not E. coli	NA
A3884	1999	S. pneumoniae	Unknown	Not E. coli	NA
A3896	1999	S. pneumoniae	Unknown	Not E. coli	NA
A3984	1999	S. pneumoniae	Unknown	Not E. coli	NA
A4019	1999	S. pneumoniae	Unknown	Not E. coli	NA
A4052	1999	S. pneumoniae	Unknown	Not E. coli	NA
A4064	1999	S. pneumoniae	Unknown	Not E. coli	NA
A4065	1999	S. pneumoniae	Unknown	Not E. coli	NA
A4144	1999	S. pneumoniae	Unknown	Not E. coli	NA
A4178	1999	S. pneumoniae	Unknown	Not E. coli	NA
A4219	1999	S. pneumoniae	Unknown	Not E. coli	NA
A4234	1999	S. pneumoniae	Unknown	Not E. coli	NA
A4236	1999	S. pneumoniae	Unknown	Not E. coli	NA
A4248	1999	S. pneumoniae	Unknown	Not E. coli	NA
A4347	1999	S. pneumoniae	Unknown	Not E. coli	NA
A4426	1999	S. pneumoniae	Unknown	Not E. coli	NA
A4777	1999	S. pneumoniae	Unknown	Not E. coli	NA
A5064	1999	S. pneumoniae	Unknown	Not E. coli	NA
A5168	1999	S. pneumoniae	Unknown	Not E. coli	NA
A5408	1999	S. pneumoniae	Unknown	Not E. coli	NA
A5412	1999	S. pneumoniae	Unknown	Not E. coli	NA
A5427	1999	S. pneumoniae	Unknown	Not E. coli	NA
A5553	1999	S. pneumoniae	Unknown	Not E. coli	NA
A5584	1999	S. pneumoniae	Unknown	Not E. coli	NA
A5645	1999	S. pneumoniae	Unknown	Not E. coli	NA
A5660	1999	S. pneumoniae	Unknown	Not E. coli	NA
A6040	1999	S. pneumoniae	Unknown	Not E. coli	NA
A6094	1999	S. pneumoniae	Unknown	Not E. coli	NA
A6110	1999	S. pneumoniae	Unknown	Not E. coli	NA
A6111	1999	S. pneumoniae	Unknown	Not E. coli	NA
A6196	1999	S. pneumoniae	Unknown	Not E. coli	NA
A6293	1999	S. pneumoniae	Unknown	Not E. coli	NA
A6364	1999	S. pneumoniae	Unknown	Not E. coli	NA
A6421	1999	S. pneumoniae	Unknown	Not E. coli	NA
A6597	1999	S. pneumoniae	Unknown	Not E. coli	NA
A6923	1999	S. pneumoniae	Unknown	Not E. coli	NA
A7032	1999	S. pneumoniae	Unknown	Not E. coli	NA
A7033	1999	S. pneumoniae	Unknown	Not E. coli	NA
A7036	1999	S. pneumoniae	Unknown	Not E. coli	NA
A7166	1999	S. pneumoniae	Unknown	Not E. coli	NA
A7257	1999	S. pneumoniae	Unknown	Not E. coli	NA
D1087	1999	S. pneumoniae	Unknown	Not E. coli	NA
D1098	1999	S. pneumoniae	Unknown	Not E. coli	NA
D12759	1999	S. pneumoniae	Unknown	Not E. coli	NA
D141	1999	S. pneumoniae	Unknown	Not E. coli	NA
D1679	1999	S. pneumoniae	Unknown	Not E. coli	NA
D184	1999	S. pneumoniae	Unknown	Not E. coli	NA
D1992	1999	S. pneumoniae	Unknown	Not E. coli	NA
D2304	1999	S. pneumoniae	Unknown	Not E. coli	NA
D248	1999	S. pneumoniae	Unknown	Not E. coli	NA
D2907	1999	S. pneumoniae	Unknown	Not E. coli	NA
D304	1999	S. pneumoniae	Unknown	Not E. coli	NA
D309	1999	S. pneumoniae	Unknown	Not E. coli	NA
D3106	1999	S. pneumoniae	Unknown	Not E. coli	NA
D3575	1999	S. pneumoniae	Unknown	Not E. coli	NA
D3620	1999	S. pneumoniae	Unknown	Not E. coli	NA
D498	1999	S. pneumoniae	Unknown	Not E. coli	NA
D517	1999	S. pneumoniae	Unknown	Not E. coli	NA
D548	1999	S. pneumoniae	Unknown	Not E. coli	NA
D625	1999	S. pneumoniae	Unknown	Not E. coli	NA
D65	1999	S. pneumoniae	Unknown	Not E. coli	NA
D694	1999	S. pneumoniae	Unknown	Not E. coli	NA
D757	1999	S. pneumoniae	Unknown	Not E. coli	NA
D773	1999	S. pneumoniae	Unknown	Not E. coli	NA
D78	1999	S. pneumoniae	Unknown	Not E. coli	NA
D789	1999	S. pneumoniae	Unknown	Not E. coli	NA
D795	1999	S. pneumoniae	Unknown	Not E. coli	NA
D846	1999	S. pneumoniae	Unknown	Not E. coli	NA
D864	1999	S. pneumoniae	Unknown	Not E. coli	NA
D95	1999	S. pneumoniae	Unknown	Not E. coli	NA
D1103	1999	streptococcus pyogenes; group a strep	Unknown	Not E. coli	NA
A3346	1999	streptococcus pyogenes; group a strep	Unknown	Not E. coli	NA
D1068	1999	streptococcus pyogenes; group a strep	Unknown	Not E. coli	NA
D1079	1999	streptococcus pyogenes; group a strep	Unknown	Not E. coli	NA
D12888	1999	streptococcus pyogenes; group a strep	Unknown	Not E. coli	NA
D798	1999	streptococcus pyogenes; group a strep	Unknown	Not E. coli	NA
12762	1999	BACILLUS SPECIES	Unknown	Not E. coli	NA
12904	1999	BACILLUS SPECIES	Unknown	Not E. coli	NA
12959	1999	BACILLUS SPECIES	Unknown	Not E. coli	NA
A5618	1999	BACILLUS SPECIES	Unknown	Not E. coli	NA
A5733	1999	BACILLUS SPECIES	Unknown	Not E. coli	NA
A5757	1999	BACILLUS SPECIES	Unknown	Not E. coli	NA
A6042	1999	BACILLUS SPECIES	Unknown	Not E. coli	NA
A6606	1999	BACILLUS SPECIES	Unknown	Not E. coli	NA
A6680	1999	BACILLUS SPECIES	Unknown	Not E. coli	NA
A6844	1999	BACILLUS SPECIES	Unknown	Not E. coli	NA
A6926	1999	BACILLUS SPECIES	Unknown	Not E. coli	NA
A7089	1999	BACILLUS SPECIES	Unknown	Not E. coli	NA
A7192	1999	BACILLUS SPECIES	Unknown	Not E. coli	NA
D02	1999	BACILLUS SPECIES	Unknown	Not E. coli	NA
D05	1999	BACILLUS SPECIES	Unknown	Not E. coli	NA
D06	1999	BACILLUS SPECIES	Unknown	Not E. coli	NA
D1029	1999	BACILLUS SPECIES	Unknown	Not E. coli	NA
D106	1999	BACILLUS SPECIES	Unknown	Not E. coli	NA
D1127	1999	BACILLUS SPECIES	Unknown	Not E. coli	NA
D115	1999	BACILLUS SPECIES	Unknown	Not E. coli	NA
D12	1999	BACILLUS SPECIES	Unknown	Not E. coli	NA
D157	1999	BACILLUS SPECIES	Unknown	Not E. coli	NA
D1635	1999	BACILLUS SPECIES	Unknown	Not E. coli	NA
D17	1999	BACILLUS SPECIES	Unknown	Not E. coli	NA
D240	1999	BACILLUS SPECIES	Unknown	Not E. coli	NA
D2685	1999	BACILLUS SPECIES	Unknown	Not E. coli	NA
D2772	1999	BACILLUS SPECIES	Unknown	Not E. coli	NA
D295	1999	BACILLUS SPECIES	Unknown	Not E. coli	NA
D316	1999	BACILLUS SPECIES	Unknown	Not E. coli	NA
D339	1999	BACILLUS SPECIES	Unknown	Not E. coli	NA
D3502	1999	BACILLUS SPECIES	Unknown	Not E. coli	NA
D364	1999	BACILLUS SPECIES	Unknown	Not E. coli	NA
D3678	1999	BACILLUS SPECIES	Unknown	Not E. coli	NA
D372	1999	BACILLUS SPECIES	Unknown	Not E. coli	NA
D381	1999	BACILLUS SPECIES	Unknown	Not E. coli	NA
D3819	1999	BACILLUS SPECIES	Unknown	Not E. coli	NA
D3827	1999	BACILLUS SPECIES	Unknown	Not E. coli	NA
D4006	1999	BACILLUS SPECIES	Unknown	Not E. coli	NA
D401	1999	BACILLUS SPECIES	Unknown	Not E. coli	NA
D42	1999	BACILLUS SPECIES	Unknown	Not E. coli	NA
D4226	1999	BACILLUS SPECIES	Unknown	Not E. coli	NA
D4244	1999	BACILLUS SPECIES	Unknown	Not E. coli	NA
D4340	1999	BACILLUS SPECIES	Unknown	Not E. coli	NA
D435	1999	BACILLUS SPECIES	Unknown	Not E. coli	NA
D437	1999	BACILLUS SPECIES	Unknown	Not E. coli	NA
D449	1999	BACILLUS SPECIES	Unknown	Not E. coli	NA
D49	1999	BACILLUS SPECIES	Unknown	Not E. coli	NA
D516	1999	BACILLUS SPECIES	Unknown	Not E. coli	NA
D535	1999	BACILLUS SPECIES	Unknown	Not E. coli	NA
D550	1999	BACILLUS SPECIES	Unknown	Not E. coli	NA
D587	1999	BACILLUS SPECIES	Unknown	Not E. coli	NA
D597	1999	BACILLUS SPECIES	Unknown	Not E. coli	NA
D61	1999	BACILLUS SPECIES	Unknown	Not E. coli	NA
D630	1999	BACILLUS SPECIES	Unknown	Not E. coli	NA
D631	1999	BACILLUS SPECIES	Unknown	Not E. coli	NA
D698	1999	BACILLUS SPECIES	Unknown	Not E. coli	NA
D702	1999	BACILLUS SPECIES	Unknown	Not E. coli	NA
D717	1999	BACILLUS SPECIES	Unknown	Not E. coli	NA
D726	1999	BACILLUS SPECIES	Unknown	Not E. coli	NA
D745	1999	BACILLUS SPECIES	Unknown	Not E. coli	NA
D787	1999	BACILLUS SPECIES	Unknown	Not E. coli	NA
D820	1999	BACILLUS SPECIES	Unknown	Not E. coli	NA
D879	1999	BACILLUS SPECIES	Unknown	Not E. coli	NA
D902	1999	BACILLUS SPECIES	Unknown	Not E. coli	NA
D96	1999	BACILLUS SPECIES	Unknown	Not E. coli	NA
D977	1999	BACILLUS SPECIES	Unknown	Not E. coli	NA
A3130	1999	BACILLUS SPECIES	Unknown	Not E. coli	NA
A3137	1999	BACILLUS SPECIES	Unknown	Not E. coli	NA
A3145	1999	BACILLUS SPECIES	Unknown	Not E. coli	NA
A3197	1999	BACILLUS SPECIES	Unknown	Not E. coli	NA
A3245	1999	BACILLUS SPECIES	Unknown	Not E. coli	NA
A3287	1999	BACILLUS SPECIES	Unknown	Not E. coli	NA
A3294	1999	BACILLUS SPECIES	Unknown	Not E. coli	NA
A3310	1999	BACILLUS SPECIES	Unknown	Not E. coli	NA
A3358	1999	BACILLUS SPECIES	Unknown	Not E. coli	NA
A3376	1999	BACILLUS SPECIES	Unknown	Not E. coli	NA
A3382	1999	BACILLUS SPECIES	Unknown	Not E. coli	NA
A3383	1999	BACILLUS SPECIES	Unknown	Not E. coli	NA
A3401	1999	BACILLUS SPECIES	Unknown	Not E. coli	NA
A3411	1999	BACILLUS SPECIES	Unknown	Not E. coli	NA
A3426	1999	BACILLUS SPECIES	Unknown	Not E. coli	NA
A3438	1999	BACILLUS SPECIES	Unknown	Not E. coli	NA
A3441	1999	BACILLUS SPECIES	Unknown	Not E. coli	NA
A3493	1999	BACILLUS SPECIES	Unknown	Not E. coli	NA
A3531	1999	BACILLUS SPECIES	Unknown	Not E. coli	NA
A3495	1999	BACILLUS SPECIES AND STAPH EPI	Unknown	Not E. coli	NA
A5617	1999	MICROCOCCI	Unknown	Not E. coli	NA
A6375	1999	MICROCOCCI	Unknown	Not E. coli	NA
A6378	1999	MICROCOCCI	Unknown	Not E. coli	NA
A6442	1999	MICROCOCCI	Unknown	Not E. coli	NA
A6803	1999	MICROCOCCI	Unknown	Not E. coli	NA
A7059	1999	MICROCOCCI	Unknown	Not E. coli	NA
A3176	1999	MICROCOCCI	Unknown	Not E. coli	NA
A3213	1999	MICROCOCCI	Unknown	Not E. coli	NA
A3223	1999	MICROCOCCI	Unknown	Not E. coli	NA
A3249	1999	MICROCOCCI	Unknown	Not E. coli	NA
A3256	1999	MICROCOCCI	Unknown	Not E. coli	NA
A3276	1999	MICROCOCCI	Unknown	Not E. coli	NA
A3292	1999	MICROCOCCI	Unknown	Not E. coli	NA
A3353	1999	MICROCOCCI	Unknown	Not E. coli	NA
A3436	1999	MICROCOCCI	Unknown	Not E. coli	NA
A3459	1999	MICROCOCCI	Unknown	Not E. coli	NA
12775	1999	MICROCOCCI ONLY	Unknown	Not E. coli	NA
12800	1999	MICROCOCCI ONLY	Unknown	Not E. coli	NA
D1050	1999	MICROCOCCI ONLY	Unknown	Not E. coli	NA
D1063	1999	MICROCOCCI ONLY	Unknown	Not E. coli	NA
D1076	1999	MICROCOCCI ONLY	Unknown	Not E. coli	NA
D1138	1999	MICROCOCCI ONLY	Unknown	Not E. coli	NA
D1141	1999	MICROCOCCI ONLY	Unknown	Not E. coli	NA
D1189	1999	MICROCOCCI ONLY	Unknown	Not E. coli	NA
D165	1999	MICROCOCCI ONLY	Unknown	Not E. coli	NA
D169	1999	MICROCOCCI ONLY	Unknown	Not E. coli	NA
D177	1999	MICROCOCCI ONLY	Unknown	Not E. coli	NA
D185	1999	MICROCOCCI ONLY	Unknown	Not E. coli	NA
D186	1999	MICROCOCCI ONLY	Unknown	Not E. coli	NA
D206	1999	MICROCOCCI ONLY	Unknown	Not E. coli	NA
D215	1999	MICROCOCCI ONLY	Unknown	Not E. coli	NA
D2533B	1999	MICROCOCCI ONLY	Unknown	Not E. coli	NA
D2660	1999	MICROCOCCI ONLY	Unknown	Not E. coli	NA
D278	1999	MICROCOCCI ONLY	Unknown	Not E. coli	NA
D2810	1999	MICROCOCCI ONLY	Unknown	Not E. coli	NA
D288	1999	MICROCOCCI ONLY	Unknown	Not E. coli	NA
D29	1999	MICROCOCCI ONLY	Unknown	Not E. coli	NA
D323	1999	MICROCOCCI ONLY	Unknown	Not E. coli	NA
D3276	1999	MICROCOCCI ONLY	Unknown	Not E. coli	NA
D3364	1999	MICROCOCCI ONLY	Unknown	Not E. coli	NA
D356	1999	MICROCOCCI ONLY	Unknown	Not E. coli	NA
D375	1999	MICROCOCCI ONLY	Unknown	Not E. coli	NA
D378	1999	MICROCOCCI ONLY	Unknown	Not E. coli	NA
D4221	1999	MICROCOCCI ONLY	Unknown	Not E. coli	NA
D424	1999	MICROCOCCI ONLY	Unknown	Not E. coli	NA
D4303	1999	MICROCOCCI ONLY	Unknown	Not E. coli	NA
D448	1999	MICROCOCCI ONLY	Unknown	Not E. coli	NA
D474	1999	MICROCOCCI ONLY	Unknown	Not E. coli	NA
D547	1999	MICROCOCCI ONLY	Unknown	Not E. coli	NA
D571	1999	MICROCOCCI ONLY	Unknown	Not E. coli	NA
D575	1999	MICROCOCCI ONLY	Unknown	Not E. coli	NA
D629	1999	MICROCOCCI ONLY	Unknown	Not E. coli	NA
D643	1999	MICROCOCCI ONLY	Unknown	Not E. coli	NA
D644	1999	MICROCOCCI ONLY	Unknown	Not E. coli	NA
D685	1999	MICROCOCCI ONLY	Unknown	Not E. coli	NA
D733	1999	MICROCOCCI ONLY	Unknown	Not E. coli	NA
D818	1999	MICROCOCCI ONLY	Unknown	Not E. coli	NA
D870	1999	MICROCOCCI ONLY	Unknown	Not E. coli	NA
D880	1999	MICROCOCCI ONLY	Unknown	Not E. coli	NA
D889	1999	MICROCOCCI ONLY	Unknown	Not E. coli	NA
D965	1999	MICROCOCCI ONLY	Unknown	Not E. coli	NA
12896	1999	MICROCOCCI SPECIES	Unknown	Not E. coli	NA
D1035	1999	MICROCOCCI SPECIES	Unknown	Not E. coli	NA
D145	1999	MICROCOCCI SPECIES	Unknown	Not E. coli	NA
D1955	1999	MICROCOCCI SPECIES	Unknown	Not E. coli	NA
D2345	1999	MICROCOCCI SPECIES	Unknown	Not E. coli	NA
D521	1999	MICROCOCCI SPECIES	Unknown	Not E. coli	NA
D527	1999	MICROCOCCI SPECIES	Unknown	Not E. coli	NA
D603	1999	MICROCOCCI SPECIES	Unknown	Not E. coli	NA
D669	1999	MICROCOCCI SPECIES	Unknown	Not E. coli	NA
D793	1999	MICROCOCCI SPECIES	Unknown	Not E. coli	NA
D898	1999	MICROCOCCI SPECIES	Unknown	Not E. coli	NA
D3980	1999	MICROCOCCI SPECIESF	Unknown	Not E. coli	NA
A6590	1999	MIXED SKIN FLORA	Unknown	Not E. coli	NA
A7161	1999	MIXED SKIN FLORA	Unknown	Not E. coli	NA
A7162	1999	MIXED SKIN FLORA	Unknown	Not E. coli	NA
A3092	1999	MIXED SKIN FLORA	Unknown	Not E. coli	NA
A5772	1999	SKIN FLORA	Unknown	Not E. coli	NA
A6019	1999	SKIN FLORA	Unknown	Not E. coli	NA
A6108	1999	SKIN FLORA	Unknown	Not E. coli	NA
A6434	1999	SKIN FLORA	Unknown	Not E. coli	NA
A6793	1999	SKIN FLORA	Unknown	Not E. coli	NA
A3231	1999	SKIN FLORA	Unknown	Not E. coli	NA
A3247	1999	SKIN FLORA	Unknown	Not E. coli	NA
A3255	1999	SKIN FLORA	Unknown	Not E. coli	NA
A3263	1999	SKIN FLORA	Unknown	Not E. coli	NA
A3291	1999	SKIN FLORA	Unknown	Not E. coli	NA
A3331	1999	SKIN FLORA	Unknown	Not E. coli	NA
A3351	1999	SKIN FLORA	Unknown	Not E. coli	NA
A3458	1999	SKIN FLORA	Unknown	Not E. coli	NA
A3491	1999	SKIN FLORA	Unknown	Not E. coli	NA
12903	1999	SKIN FLORA ONLY	Unknown	Not E. coli	NA
12914	1999	SKIN FLORA ONLY	Unknown	Not E. coli	NA
12915	1999	SKIN FLORA ONLY	Unknown	Not E. coli	NA
D1006	1999	SKIN FLORA ONLY	Unknown	Not E. coli	NA
D1017	1999	SKIN FLORA ONLY	Unknown	Not E. coli	NA
D1111	1999	SKIN FLORA ONLY	Unknown	Not E. coli	NA
D1114	1999	SKIN FLORA ONLY	Unknown	Not E. coli	NA
D1128	1999	SKIN FLORA ONLY	Unknown	Not E. coli	NA
D120	1999	SKIN FLORA ONLY	Unknown	Not E. coli	NA
D124	1999	SKIN FLORA ONLY	Unknown	Not E. coli	NA
D132	1999	SKIN FLORA ONLY	Unknown	Not E. coli	NA
D140	1999	SKIN FLORA ONLY	Unknown	Not E. coli	NA
D1448	1999	SKIN FLORA ONLY	Unknown	Not E. coli	NA
D159	1999	SKIN FLORA ONLY	Unknown	Not E. coli	NA
D1950	1999	SKIN FLORA ONLY	Unknown	Not E. coli	NA
D2058	1999	SKIN FLORA ONLY	Unknown	Not E. coli	NA
D2226	1999	SKIN FLORA ONLY	Unknown	Not E. coli	NA
D252	1999	SKIN FLORA ONLY	Unknown	Not E. coli	NA
D262	1999	SKIN FLORA ONLY	Unknown	Not E. coli	NA
D286	1999	SKIN FLORA ONLY	Unknown	Not E. coli	NA
D298	1999	SKIN FLORA ONLY	Unknown	Not E. coli	NA
D303	1999	SKIN FLORA ONLY	Unknown	Not E. coli	NA
D308	1999	SKIN FLORA ONLY	Unknown	Not E. coli	NA
D3865	1999	SKIN FLORA ONLY	Unknown	Not E. coli	NA
D397	1999	SKIN FLORA ONLY	Unknown	Not E. coli	NA
D403	1999	SKIN FLORA ONLY	Unknown	Not E. coli	NA
D411	1999	SKIN FLORA ONLY	Unknown	Not E. coli	NA
D413	1999	SKIN FLORA ONLY	Unknown	Not E. coli	NA
D416	1999	SKIN FLORA ONLY	Unknown	Not E. coli	NA
D4305	1999	SKIN FLORA ONLY	Unknown	Not E. coli	NA
D433	1999	SKIN FLORA ONLY	Unknown	Not E. coli	NA
D438	1999	SKIN FLORA ONLY	Unknown	Not E. coli	NA
D439	1999	SKIN FLORA ONLY	Unknown	Not E. coli	NA
D455	1999	SKIN FLORA ONLY	Unknown	Not E. coli	NA
D46	1999	SKIN FLORA ONLY	Unknown	Not E. coli	NA
D467	1999	SKIN FLORA ONLY	Unknown	Not E. coli	NA
D471	1999	SKIN FLORA ONLY	Unknown	Not E. coli	NA
D478	1999	SKIN FLORA ONLY	Unknown	Not E. coli	NA
D480	1999	SKIN FLORA ONLY	Unknown	Not E. coli	NA
D501	1999	SKIN FLORA ONLY	Unknown	Not E. coli	NA
D570	1999	SKIN FLORA ONLY	Unknown	Not E. coli	NA
D646	1999	SKIN FLORA ONLY	Unknown	Not E. coli	NA
D667	1999	SKIN FLORA ONLY	Unknown	Not E. coli	NA
D674	1999	SKIN FLORA ONLY	Unknown	Not E. coli	NA
D753	1999	SKIN FLORA ONLY	Unknown	Not E. coli	NA
D760	1999	SKIN FLORA ONLY	Unknown	Not E. coli	NA
D766	1999	SKIN FLORA ONLY	Unknown	Not E. coli	NA
D843	1999	SKIN FLORA ONLY	Unknown	Not E. coli	NA
D848	1999	SKIN FLORA ONLY	Unknown	Not E. coli	NA
D887	1999	SKIN FLORA ONLY	Unknown	Not E. coli	NA
A3141	1999	STAPH EPI	Unknown	Not E. coli	NA
A3152	1999	STAPH EPI	Unknown	Not E. coli	NA
A3163	1999	STAPH EPI	Unknown	Not E. coli	NA
A3204	1999	STAPH EPI	Unknown	Not E. coli	NA
A3250	1999	STaph epi	Unknown	Not E. coli	NA
A3298	1999	STaph epi	Unknown	Not E. coli	NA
A3311	1999	STaph epi	Unknown	Not E. coli	NA
A3318	1999	STAPH EPI	Unknown	Not E. coli	NA
A3319	1999	STAPH EPI	Unknown	Not E. coli	NA
A3329	1999	staph epi	Unknown	Not E. coli	NA
A3333	1999	STaph epi	Unknown	Not E. coli	NA
A3352	1999	STaph epi	Unknown	Not E. coli	NA
A3377	1999	STAPH EPI	Unknown	Not E. coli	NA
A3379	1999	STAPH EPI	Unknown	Not E. coli	NA
A3386	1999	STAPH EPI	Unknown	Not E. coli	NA
A3396	1999	STAPH EPI	Unknown	Not E. coli	NA
A3404	1999	STAPH EPI	Unknown	Not E. coli	NA
A356	1999	STAPH EPI	Unknown	Not E. coli	NA
12746	1999	STAPH EPIDERMIDIS	Unknown	Not E. coli	NA
12776	1999	STAPH EPIDERMIDIS	Unknown	Not E. coli	NA
12785	1999	STAPH EPIDERMIDIS	Unknown	Not E. coli	NA
12797	1999	STAPH EPIDERMIDIS	Unknown	Not E. coli	NA
12799	1999	STAPH EPIDERMIDIS	Unknown	Not E. coli	NA
12813	1999	STAPH EPIDERMIDIS	Unknown	Not E. coli	NA
12815	1999	STAPH EPIDERMIDIS	Unknown	Not E. coli	NA
12841	1999	STAPH EPIDERMIDIS	Unknown	Not E. coli	NA
12848	1999	STAPH EPIDERMIDIS	Unknown	Not E. coli	NA
12852	1999	STAPH EPIDERMIDIS	Unknown	Not E. coli	NA
12853	1999	STAPH EPIDERMIDIS	Unknown	Not E. coli	NA
12881	1999	STAPH EPIDERMIDIS	Unknown	Not E. coli	NA
12934	1999	STAPH EPIDERMIDIS	Unknown	Not E. coli	NA
12943	1999	STAPH EPIDERMIDIS	Unknown	Not E. coli	NA
12946	1999	STAPH EPIDERMIDIS	Unknown	Not E. coli	NA
12948	1999	STAPH EPIDERMIDIS	Unknown	Not E. coli	NA
12950	1999	STAPH EPIDERMIDIS	Unknown	Not E. coli	NA
12957	1999	STAPH EPIDERMIDIS	Unknown	Not E. coli	NA
12995	1999	STAPH EPIDERMIDIS	Unknown	Not E. coli	NA
A5609	1999	Staph epi	Unknown	Not E. coli	NA
A5621	1999	Staph epi	Unknown	Not E. coli	NA
A5636	1999	Staph epi	Unknown	Not E. coli	NA
A5702	1999	Staph epi	Unknown	Not E. coli	NA
A5829	1999	Staph epi	Unknown	Not E. coli	NA
A5843	1999	Staph epi	Unknown	Not E. coli	NA
A5867	1999	Staph epi	Unknown	Not E. coli	NA
A6001	1999	Staph epi	Unknown	Not E. coli	NA
A6004	1999	Staph epi	Unknown	Not E. coli	NA
A6006	1999	Staph epi	Unknown	Not E. coli	NA
A6027	1999	Staph epi	Unknown	Not E. coli	NA
A6028	1999	Staph epi	Unknown	Not E. coli	NA
A6029	1999	Staph epi	Unknown	Not E. coli	NA
A6048	1999	Staph epi	Unknown	Not E. coli	NA
A6085	1999	Staph epi	Unknown	Not E. coli	NA
A6092	1999	Staph epi	Unknown	Not E. coli	NA
A6107	1999	Staph epi	Unknown	Not E. coli	NA
A6121	1999	Staph epi	Unknown	Not E. coli	NA
A6188	1999	Staph epi	Unknown	Not E. coli	NA
A6219	1999	Staph epi	Unknown	Not E. coli	NA
A6228	1999	Staph epi	Unknown	Not E. coli	NA
A6261	1999	Staph epi	Unknown	Not E. coli	NA
A6307	1999	Staph epi	Unknown	Not E. coli	NA
A6311	1999	Staph epi	Unknown	Not E. coli	NA
A6334	1999	Staph epi	Unknown	Not E. coli	NA
A6431	1999	Staph epi	Unknown	Not E. coli	NA
A6432	1999	Staph epi	Unknown	Not E. coli	NA
A6441	1999	Staph epi	Unknown	Not E. coli	NA
A6444	1999	Staph epi	Unknown	Not E. coli	NA
A6447	1999	Staph epi	Unknown	Not E. coli	NA
A6453	1999	Staph epi	Unknown	Not E. coli	NA
A6507	1999	Staph epi	Unknown	Not E. coli	NA
A6513	1999	Staph epi	Unknown	Not E. coli	NA
A6519	1999	Staph epi	Unknown	Not E. coli	NA
A6560	1999	Staph epi	Unknown	Not E. coli	NA
A6612	1999	Staph epi	Unknown	Not E. coli	NA
A6623	1999	Staph epi	Unknown	Not E. coli	NA
A6628	1999	Staph epi	Unknown	Not E. coli	NA
A6634	1999	Staph epi	Unknown	Not E. coli	NA
A6636	1999	Staph epi	Unknown	Not E. coli	NA
A6641	1999	Staph epi	Unknown	Not E. coli	NA
A6646	1999	Staph epi	Unknown	Not E. coli	NA
A6647	1999	Staph epi	Unknown	Not E. coli	NA
A6653	1999	Staph epi	Unknown	Not E. coli	NA
A6656	1999	Staph epi	Unknown	Not E. coli	NA
A6688	1999	Staph epi	Unknown	Not E. coli	NA
A6720	1999	Staph epi	Unknown	Not E. coli	NA
A6730	1999	Staph epi	Unknown	Not E. coli	NA
A6743	1999	Staph epi	Unknown	Not E. coli	NA
A6785	1999	Staph epi	Unknown	Not E. coli	NA
A6800	1999	Staph epi	Unknown	Not E. coli	NA
A6802	1999	Staph epi	Unknown	Not E. coli	NA
A6804	1999	Staph epi	Unknown	Not E. coli	NA
A6861	1999	Staph epi	Unknown	Not E. coli	NA
A6905	1999	Staph epi	Unknown	Not E. coli	NA
A7007	1999	Staph epi	Unknown	Not E. coli	NA
A7024	1999	Staph epi	Unknown	Not E. coli	NA
A7061	1999	Staph epi	Unknown	Not E. coli	NA
A7102	1999	Staph epi	Unknown	Not E. coli	NA
A7177	1999	Staph epi	Unknown	Not E. coli	NA
A7179	1999	Staph epi	Unknown	Not E. coli	NA
A7184	1999	Staph epi	Unknown	Not E. coli	NA
A7206	1999	Staph epi	Unknown	Not E. coli	NA
A7207	1999	Staph epi	Unknown	Not E. coli	NA
A7208	1999	Staph epi	Unknown	Not E. coli	NA
A7212	1999	Staph epi	Unknown	Not E. coli	NA
A7220	1999	Staph epi	Unknown	Not E. coli	NA
D03	1999	STAPH EPIDERMIDIS	Unknown	Not E. coli	NA
D1010	1999	STAPH EPIDERMIDIS	Unknown	Not E. coli	NA
D1020	1999	STAPH EPIDERMIDIS	Unknown	Not E. coli	NA
D1027	1999	STAPH EPIDERMIDIS	Unknown	Not E. coli	NA
D1037	1999	STAPH EPIDERMIDIS	Unknown	Not E. coli	NA
D1062	1999	STAPH EPIDERMIDIS	Unknown	Not E. coli	NA
D1064	1999	STAPH EPIDERMIDIS	Unknown	Not E. coli	NA
D107	1999	STAPH EPIDERMIDIS	Unknown	Not E. coli	NA
D1070	1999	STAPH EPIDERMIDIS	Unknown	Not E. coli	NA
D1071	1999	STAPH EPIDERMIDIS	Unknown	Not E. coli	NA
D1072	1999	STAPH EPIDERMIDIS	Unknown	Not E. coli	NA
D1073	1999	STAPH EPIDERMIDIS	Unknown	Not E. coli	NA
D108	1999	STAPH EPIDERMIDIS	Unknown	Not E. coli	NA
D1090	1999	STAPH EPIDERMIDIS	Unknown	Not E. coli	NA
D1096	1999	STAPH EPIDERMIDIS	Unknown	Not E. coli	NA
D1109	1999	STAPH EPIDERMIDIS	Unknown	Not E. coli	NA
D1116	1999	STAPH EPIDERMIDIS	Unknown	Not E. coli	NA
D1121	1999	STAPH EPIDERMIDIS	Unknown	Not E. coli	NA
D1129	1999	STAPH EPIDERMIDIS	Unknown	Not E. coli	NA
D1151	1999	STAPH EPIDERMIDIS	Unknown	Not E. coli	NA
D1153	1999	STAPH EPIDERMIDIS	Unknown	Not E. coli	NA
D1154	1999	STAPH EPIDERMIDIS	Unknown	Not E. coli	NA
D1158	1999	STAPH EPIDERMIDIS	Unknown	Not E. coli	NA
D125	1999	STAPH EPIDERMIDIS	Unknown	Not E. coli	NA
D128	1999	STAPH EPIDERMIDIS	Unknown	Not E. coli	NA
D1308	1999	STAPH EPIDERMIDIS	Unknown	Not E. coli	NA
D139	1999	STAPH EPIDERMIDIS	Unknown	Not E. coli	NA
D143	1999	STAPH EPIDERMIDIS	Unknown	Not E. coli	NA
D1454	1999	STAPH EPIDERMIDIS	Unknown	Not E. coli	NA
D146	1999	STAPH EPIDERMIDIS	Unknown	Not E. coli	NA
D152	1999	STAPH EPIDERMIDIS	Unknown	Not E. coli	NA
D153	1999	STAPH EPIDERMIDIS	Unknown	Not E. coli	NA
D16	1999	STAPH EPIDERMIDIS	Unknown	Not E. coli	NA
D166	1999	STAPH EPIDERMIDIS	Unknown	Not E. coli	NA
D173	1999	STAPH EPIDERMIDIS	Unknown	Not E. coli	NA
D1769	1999	STAPH EPIDERMIDIS	Unknown	Not E. coli	NA
D178	1999	STAPH EPIDERMIDIS	Unknown	Not E. coli	NA
D18	1999	STAPH EPIDERMIDIS	Unknown	Not E. coli	NA
D187	1999	STAPH EPIDERMIDIS	Unknown	Not E. coli	NA
D1907	1999	STAPH EPIDERMIDIS	Unknown	Not E. coli	NA
D1918	1999	STAPH EPIDERMIDIS	Unknown	Not E. coli	NA
D194	1999	STAPH EPIDERMIDIS	Unknown	Not E. coli	NA
D200	1999	STAPH EPIDERMIDIS	Unknown	Not E. coli	NA
D201	1999	STAPH EPIDERMIDIS	Unknown	Not E. coli	NA
D202	1999	STAPH EPIDERMIDIS	Unknown	Not E. coli	NA
D2039	1999	STAPH EPIDERMIDIS	Unknown	Not E. coli	NA
D208	1999	STAPH EPIDERMIDIS	Unknown	Not E. coli	NA
D214	1999	STAPH EPIDERMIDIS	Unknown	Not E. coli	NA
D219	1999	STAPH EPIDERMIDIS	Unknown	Not E. coli	NA
D225	1999	STAPH EPIDERMIDIS	Unknown	Not E. coli	NA
D226	1999	STAPH EPIDERMIDIS	Unknown	Not E. coli	NA
D227	1999	STAPH EPIDERMIDIS	Unknown	Not E. coli	NA
D2279	1999	STAPH EPIDERMIDIS	Unknown	Not E. coli	NA
D228	1999	STAPH EPIDERMIDIS	Unknown	Not E. coli	NA
D2337	1999	STAPH EPIDERMIDIS	Unknown	Not E. coli	NA
D239	1999	STAPH EPIDERMIDIS	Unknown	Not E. coli	NA
D2391	1999	STAPH EPIDERMIDIS	Unknown	Not E. coli	NA
D245	1999	STAPH EPIDERMIDIS	Unknown	Not E. coli	NA
D266	1999	STAPH EPIDERMIDIS	Unknown	Not E. coli	NA
D2762	1999	STAPH EPIDERMIDIS	Unknown	Not E. coli	NA
D277	1999	STAPH EPIDERMIDIS	Unknown	Not E. coli	NA
D28	1999	STAPH EPIDERMIDIS	Unknown	Not E. coli	NA
D285	1999	STAPH EPIDERMIDIS	Unknown	Not E. coli	NA
D2881	1999	STAPH EPIDERMIDIS	Unknown	Not E. coli	NA
D296	1999	STAPH EPIDERMIDIS	Unknown	Not E. coli	NA
D2980	1999	STAPH EPIDERMIDIS	Unknown	Not E. coli	NA
D30	1999	STAPH EPIDERMIDIS	Unknown	Not E. coli	NA
D3050	1999	STAPH EPIDERMIDIS	Unknown	Not E. coli	NA
D306	1999	STAPH EPIDERMIDIS	Unknown	Not E. coli	NA
D3079	1999	STAPH EPIDERMIDIS	Unknown	Not E. coli	NA
D3098	1999	STAPH EPIDERMIDIS	Unknown	Not E. coli	NA
D31	1999	STAPH EPIDERMIDIS	Unknown	Not E. coli	NA
D32	1999	STAPH EPIDERMIDIS	Unknown	Not E. coli	NA
D321	1999	STAPH EPIDERMIDIS	Unknown	Not E. coli	NA
D3210	1999	STAPH EPIDERMIDIS	Unknown	Not E. coli	NA
D328	1999	STAPH EPIDERMIDIS	Unknown	Not E. coli	NA
D330	1999	STAPH EPIDERMIDIS	Unknown	Not E. coli	NA
D331	1999	STAPH EPIDERMIDIS	Unknown	Not E. coli	NA
D337	1999	STAPH EPIDERMIDIS	Unknown	Not E. coli	NA
D341	1999	STAPH EPIDERMIDIS	Unknown	Not E. coli	NA
D345	1999	STAPH EPIDERMIDIS	Unknown	Not E. coli	NA
D349	1999	STAPH EPIDERMIDIS	Unknown	Not E. coli	NA
D351	1999	STAPH EPIDERMIDIS	Unknown	Not E. coli	NA
D355	1999	STAPH EPIDERMIDIS	Unknown	Not E. coli	NA
D3599	1999	STAPH EPIDERMIDIS	Unknown	Not E. coli	NA
D366	1999	STAPH EPIDERMIDIS	Unknown	Not E. coli	NA
D368	1999	STAPH EPIDERMIDIS	Unknown	Not E. coli	NA
D3702	1999	STAPH EPIDERMIDIS	Unknown	Not E. coli	NA
D371	1999	STAPH EPIDERMIDIS	Unknown	Not E. coli	NA
D374	1999	STAPH EPIDERMIDIS	Unknown	Not E. coli	NA
D3752	1999	STAPH EPIDERMIDIS	Unknown	Not E. coli	NA
D377	1999	STAPH EPIDERMIDIS	Unknown	Not E. coli	NA
D379	1999	STAPH EPIDERMIDIS	Unknown	Not E. coli	NA
D380	1999	STAPH EPIDERMIDIS	Unknown	Not E. coli	NA
D3811	1999	STAPH EPIDERMIDIS	Unknown	Not E. coli	NA
D384	1999	STAPH EPIDERMIDIS	Unknown	Not E. coli	NA
D386	1999	STAPH EPIDERMIDIS	Unknown	Not E. coli	NA
D389	1999	STAPH EPIDERMIDIS	Unknown	Not E. coli	NA
D392	1999	STAPH EPIDERMIDIS	Unknown	Not E. coli	NA
D3924	1999	STAPH EPIDERMIDIS	Unknown	Not E. coli	NA
D3953	1999	STAPH EPIDERMIDIS	Unknown	Not E. coli	NA
D405	1999	STAPH EPIDERMIDIS	Unknown	Not E. coli	NA
D4167	1999	STAPH EPIDERMIDIS	Unknown	Not E. coli	NA
D4210	1999	STAPH EPIDERMIDIS	Unknown	Not E. coli	NA
D4227	1999	STAPH EPIDERMIDIS	Unknown	Not E. coli	NA
D430	1999	STAPH EPIDERMIDIS	Unknown	Not E. coli	NA
D4339	1999	STAPH EPIDERMIDIS	Unknown	Not E. coli	NA
D434	1999	STAPH EPIDERMIDIS	Unknown	Not E. coli	NA
D4357	1999	STAPH EPIDERMIDIS	Unknown	Not E. coli	NA
D4397	1999	STAPH EPIDERMIDIS	Unknown	Not E. coli	NA
D4398	1999	STAPH EPIDERMIDIS	Unknown	Not E. coli	NA
D4416	1999	STAPH EPIDERMIDIS	Unknown	Not E. coli	NA
D4452	1999	STAPH EPIDERMIDIS	Unknown	Not E. coli	NA
D450	1999	STAPH EPIDERMIDIS	Unknown	Not E. coli	NA
D456	1999	STAPH EPIDERMIDIS	Unknown	Not E. coli	NA
D458	1999	STAPH EPIDERMIDIS	Unknown	Not E. coli	NA
D463	1999	STAPH EPIDERMIDIS	Unknown	Not E. coli	NA
D472	1999	STAPH EPIDERMIDIS	Unknown	Not E. coli	NA
D481	1999	STAPH EPIDERMIDIS	Unknown	Not E. coli	NA
D490	1999	STAPH EPIDERMIDIS	Unknown	Not E. coli	NA
D491	1999	STAPH EPIDERMIDIS	Unknown	Not E. coli	NA
D505	1999	STAPH EPIDERMIDIS	Unknown	Not E. coli	NA
D510	1999	STAPH EPIDERMIDIS	Unknown	Not E. coli	NA
D512	1999	STAPH EPIDERMIDIS	Unknown	Not E. coli	NA
D514	1999	STAPH EPIDERMIDIS	Unknown	Not E. coli	NA
D523	1999	STAPH EPIDERMIDIS	Unknown	Not E. coli	NA
D529	1999	STAPH EPIDERMIDIS	Unknown	Not E. coli	NA
D536	1999	STAPH EPIDERMIDIS	Unknown	Not E. coli	NA
D538	1999	STAPH EPIDERMIDIS	Unknown	Not E. coli	NA
D549	1999	STAPH EPIDERMIDIS	Unknown	Not E. coli	NA
D55	1999	STAPH EPIDERMIDIS	Unknown	Not E. coli	NA
D552	1999	STAPH EPIDERMIDIS	Unknown	Not E. coli	NA
D553	1999	STAPH EPIDERMIDIS	Unknown	Not E. coli	NA
D558	1999	STAPH EPIDERMIDIS	Unknown	Not E. coli	NA
D559	1999	STAPH EPIDERMIDIS	Unknown	Not E. coli	NA
D565	1999	STAPH EPIDERMIDIS	Unknown	Not E. coli	NA
D590	1999	STAPH EPIDERMIDIS	Unknown	Not E. coli	NA
D593	1999	STAPH EPIDERMIDIS	Unknown	Not E. coli	NA
D604	1999	STAPH EPIDERMIDIS	Unknown	Not E. coli	NA
D605	1999	STAPH EPIDERMIDIS	Unknown	Not E. coli	NA
D606	1999	STAPH EPIDERMIDIS	Unknown	Not E. coli	NA
D613	1999	STAPH EPIDERMIDIS	Unknown	Not E. coli	NA
D615	1999	STAPH EPIDERMIDIS	Unknown	Not E. coli	NA
D622	1999	STAPH EPIDERMIDIS	Unknown	Not E. coli	NA
D626	1999	STAPH EPIDERMIDIS	Unknown	Not E. coli	NA
D63	1999	STAPH EPIDERMIDIS	Unknown	Not E. coli	NA
D640	1999	STAPH EPIDERMIDIS	Unknown	Not E. coli	NA
D656	1999	STAPH EPIDERMIDIS	Unknown	Not E. coli	NA
D666	1999	STAPH EPIDERMIDIS	Unknown	Not E. coli	NA
D672	1999	STAPH EPIDERMIDIS	Unknown	Not E. coli	NA
D69	1999	STAPH EPIDERMIDIS	Unknown	Not E. coli	NA
D691	1999	STAPH EPIDERMIDIS	Unknown	Not E. coli	NA
D693	1999	STAPH EPIDERMIDIS	Unknown	Not E. coli	NA
D704	1999	STAPH EPIDERMIDIS	Unknown	Not E. coli	NA
D714	1999	STAPH EPIDERMIDIS	Unknown	Not E. coli	NA
D715	1999	STAPH EPIDERMIDIS	Unknown	Not E. coli	NA
D716	1999	STAPH EPIDERMIDIS	Unknown	Not E. coli	NA
D718	1999	STAPH EPIDERMIDIS	Unknown	Not E. coli	NA
D723	1999	STAPH EPIDERMIDIS	Unknown	Not E. coli	NA
D724	1999	STAPH EPIDERMIDIS	Unknown	Not E. coli	NA
D729	1999	STAPH EPIDERMIDIS	Unknown	Not E. coli	NA
D73	1999	STAPH EPIDERMIDIS	Unknown	Not E. coli	NA
D730	1999	STAPH EPIDERMIDIS	Unknown	Not E. coli	NA
D732	1999	STAPH EPIDERMIDIS	Unknown	Not E. coli	NA
D735	1999	STAPH EPIDERMIDIS	Unknown	Not E. coli	NA
D736	1999	STAPH EPIDERMIDIS	Unknown	Not E. coli	NA
D741	1999	STAPH EPIDERMIDIS	Unknown	Not E. coli	NA
D756	1999	STAPH EPIDERMIDIS	Unknown	Not E. coli	NA
D76	1999	STAPH EPIDERMIDIS	Unknown	Not E. coli	NA
D765	1999	STAPH EPIDERMIDIS	Unknown	Not E. coli	NA
D767	1999	STAPH EPIDERMIDIS	Unknown	Not E. coli	NA
D768	1999	STAPH EPIDERMIDIS	Unknown	Not E. coli	NA
D771	1999	STAPH EPIDERMIDIS	Unknown	Not E. coli	NA
D801	1999	STAPH EPIDERMIDIS	Unknown	Not E. coli	NA
D802	1999	STAPH EPIDERMIDIS	Unknown	Not E. coli	NA
D808	1999	STAPH EPIDERMIDIS	Unknown	Not E. coli	NA
D82	1999	STAPH EPIDERMIDIS	Unknown	Not E. coli	NA
D845	1999	STAPH EPIDERMIDIS	Unknown	Not E. coli	NA
D849	1999	STAPH EPIDERMIDIS	Unknown	Not E. coli	NA
D862	1999	STAPH EPIDERMIDIS	Unknown	Not E. coli	NA
D866	1999	STAPH EPIDERMIDIS	Unknown	Not E. coli	NA
D888	1999	STAPH EPIDERMIDIS	Unknown	Not E. coli	NA
D899	1999	STAPH EPIDERMIDIS	Unknown	Not E. coli	NA
D903	1999	STAPH EPIDERMIDIS	Unknown	Not E. coli	NA
D927	1999	STAPH EPIDERMIDIS	Unknown	Not E. coli	NA
D928	1999	STAPH EPIDERMIDIS	Unknown	Not E. coli	NA
D929	1999	STAPH EPIDERMIDIS	Unknown	Not E. coli	NA
D93	1999	STAPH EPIDERMIDIS	Unknown	Not E. coli	NA
D938	1999	STAPH EPIDERMIDIS	Unknown	Not E. coli	NA
D940	1999	STAPH EPIDERMIDIS	Unknown	Not E. coli	NA
D941	1999	STAPH EPIDERMIDIS	Unknown	Not E. coli	NA
D944	1999	STAPH EPIDERMIDIS	Unknown	Not E. coli	NA
D946	1999	STAPH EPIDERMIDIS	Unknown	Not E. coli	NA
D958	1999	STAPH EPIDERMIDIS	Unknown	Not E. coli	NA
D959	1999	STAPH EPIDERMIDIS	Unknown	Not E. coli	NA
D960	1999	STAPH EPIDERMIDIS	Unknown	Not E. coli	NA
D961	1999	STAPH EPIDERMIDIS	Unknown	Not E. coli	NA
D99	1999	STAPH EPIDERMIDIS	Unknown	Not E. coli	NA
A3091	1999	Staph epi	Unknown	Not E. coli	NA
A3112	1999	Staph epi	Unknown	Not E. coli	NA
A3115	1999	Staph epi	Unknown	Not E. coli	NA
A3119	1999	Staph epi	Unknown	Not E. coli	NA
A3122	1999	Staph epi	Unknown	Not E. coli	NA
A3123	1999	Staph epi	Unknown	Not E. coli	NA
A3139	1999	Staph epi	Unknown	Not E. coli	NA
A3140	1999	Staph epi	Unknown	Not E. coli	NA
A3166	1999	Staph epi	Unknown	Not E. coli	NA
A3183	1999	Staph epi	Unknown	Not E. coli	NA
A3192	1999	Staph epi	Unknown	Not E. coli	NA
A3244	1999	Staph epi	Unknown	Not E. coli	NA
A3258	1999	Staph epi	Unknown	Not E. coli	NA
A3269	1999	Staph epi	Unknown	Not E. coli	NA
A3272	1999	Staph epi	Unknown	Not E. coli	NA
A3285	1999	Staph epi	Unknown	Not E. coli	NA
A3286	1999	Staph epi	Unknown	Not E. coli	NA
A3290	1999	Staph epi	Unknown	Not E. coli	NA
A3293	1999	Staph epi	Unknown	Not E. coli	NA
A3301	1999	Staph epi	Unknown	Not E. coli	NA
A3303	1999	Staph epi	Unknown	Not E. coli	NA
A3308	1999	Staph epi	Unknown	Not E. coli	NA
A3313	1999	Staph epi	Unknown	Not E. coli	NA
A3355	1999	Staph epi	Unknown	Not E. coli	NA
A3359	1999	Staph epi	Unknown	Not E. coli	NA
A3360	1999	Staph epi	Unknown	Not E. coli	NA
A3369	1999	Staph epi	Unknown	Not E. coli	NA
A3417	1999	Staph epi	Unknown	Not E. coli	NA
A3421	1999	Staph epi	Unknown	Not E. coli	NA
A3439	1999	Staph epi	Unknown	Not E. coli	NA
A3443	1999	Staph epi	Unknown	Not E. coli	NA
A3444	1999	Staph epi	Unknown	Not E. coli	NA
A3457	1999	Staph epi	Unknown	Not E. coli	NA
A3464	1999	Staph epi	Unknown	Not E. coli	NA
A3490	1999	Staph epi	Unknown	Not E. coli	NA
D5869	2000	escherichia coli	Neonate	E. coli	NA
D6619	2000	escherichia coli	Neonate	E. coli	NA
D8798	2000	escherichia coli	Neonate	E. coli	NA
D7828	2000	a- Haemolytic Strept	Neonate	Not E. coli	NA
D8212	2000	a- Haemolytic Strept	Neonate	Not E. coli	NA
D5188	2000	clostridium species	Neonate	Not E. coli	NA
D5413	2000	citrobacter species	Neonate	Not E. coli	NA
D7396	2000	pseudomonas species	Neonate	Not E. coli	NA
D9416	2000	salmonella species	Neonate	Not E. coli	NA
D5262	2000	enterococcus faecalis; group d strep	Neonate	Not E. coli	NA
D4505	2000	S. aureus	Neonate	Not E. coli	NA
D4562	2000	S. aureus	Neonate	Not E. coli	NA
D9252	2000	S. aureus	Neonate	Not E. coli	NA
D5319	2000	streptococcus agalactiae; group b strep	Neonate	Not E. coli	NA
D7045	2000	streptococcus agalactiae; group b strep	Neonate	Not E. coli	NA
D8961	2000	streptococcus agalactiae; group b strep	Neonate	Not E. coli	NA
D9363	2000	streptococcus agalactiae; group b strep	Neonate	Not E. coli	NA
D4470	2000		Neonate	Not E. coli	NA
D4471	2000		Neonate	Not E. coli	NA
D4500	2000		Neonate	Not E. coli	NA
D4504	2000		Neonate	Not E. coli	NA
D4570	2000		Neonate	Not E. coli	NA
D4586	2000		Neonate	Not E. coli	NA
D4754	2000		Neonate	Not E. coli	NA
D4779	2000		Neonate	Not E. coli	NA
D4780	2000		Neonate	Not E. coli	NA
D4845	2000		Neonate	Not E. coli	NA
D4929	2000		Neonate	Not E. coli	NA
D4945	2000		Neonate	Not E. coli	NA
D5049	2000		Neonate	Not E. coli	NA
D5466	2000		Neonate	Not E. coli	NA
D5556	2000		Neonate	Not E. coli	NA
D5624	2000		Neonate	Not E. coli	NA
D5737	2000		Neonate	Not E. coli	NA
D5741	2000		Neonate	Not E. coli	NA
D5760	2000		Neonate	Not E. coli	NA
D5771	2000		Neonate	Not E. coli	NA
D5825	2000		Neonate	Not E. coli	NA
D5838	2000		Neonate	Not E. coli	NA
D5860	2000		Neonate	Not E. coli	NA
D5906	2000		Neonate	Not E. coli	NA
D6093	2000		Neonate	Not E. coli	NA
D6116	2000		Neonate	Not E. coli	NA
D6189	2000		Neonate	Not E. coli	NA
D6238	2000		Neonate	Not E. coli	NA
D6461	2000		Neonate	Not E. coli	NA
D6560	2000		Neonate	Not E. coli	NA
D6622	2000		Neonate	Not E. coli	NA
D6637	2000		Neonate	Not E. coli	NA
D6640	2000		Neonate	Not E. coli	NA
D6641	2000		Neonate	Not E. coli	NA
D6832	2000		Neonate	Not E. coli	NA
D6865	2000		Neonate	Not E. coli	NA
D6928	2000		Neonate	Not E. coli	NA
D6982	2000		Neonate	Not E. coli	NA
D7079	2000		Neonate	Not E. coli	NA
D7140	2000		Neonate	Not E. coli	NA
D7196	2000		Neonate	Not E. coli	NA
D7246	2000		Neonate	Not E. coli	NA
D7247	2000		Neonate	Not E. coli	NA
D7415	2000		Neonate	Not E. coli	NA
D7498	2000		Neonate	Not E. coli	NA
D7680	2000		Neonate	Not E. coli	NA
D7767	2000		Neonate	Not E. coli	NA
D8020	2000		Neonate	Not E. coli	NA
D8080	2000		Neonate	Not E. coli	NA
D8093	2000		Neonate	Not E. coli	NA
D8210	2000		Neonate	Not E. coli	NA
D8309	2000		Neonate	Not E. coli	NA
D8477	2000		Neonate	Not E. coli	NA
D8515	2000		Neonate	Not E. coli	NA
D8538	2000		Neonate	Not E. coli	NA
D8636	2000		Neonate	Not E. coli	NA
D8688	2000		Neonate	Not E. coli	NA
D8703	2000		Neonate	Not E. coli	NA
D8761	2000		Neonate	Not E. coli	NA
D8767	2000		Neonate	Not E. coli	NA
D8788	2000		Neonate	Not E. coli	NA
D8813	2000		Neonate	Not E. coli	NA
D8846	2000		Neonate	Not E. coli	NA
D8970	2000		Neonate	Not E. coli	NA
D9280	2000		Neonate	Not E. coli	NA
D9290	2000		Neonate	Not E. coli	NA
D9291	2000		Neonate	Not E. coli	NA
D9321	2000		Neonate	Not E. coli	NA
D9376	2000		Neonate	Not E. coli	NA
D9493	2000		Neonate	Not E. coli	NA
D9497	2000		Neonate	Not E. coli	NA
D9523	2000		Neonate	Not E. coli	NA
D9524	2000		Neonate	Not E. coli	NA
D9542	2000		Neonate	Not E. coli	NA
D9916	2000		Neonate	Not E. coli	NA
D4655	2000	acinetobacter species	Neonate	Not E. coli	NA
D6463	2000	acinetobacter species	Neonate	Not E. coli	NA
D9122	2000	acinetobacter species	Neonate	Not E. coli	NA
D5003	2000	citrobacter species	Neonate	Not E. coli	NA
D9355	2000	enterobacter species	Neonate	Not E. coli	NA
D4667	2000	proteus mirabilis	Neonate	Not E. coli	NA
D7067a	2000	Serratia species	Neonate	Not E. coli	NA
D7067	2000	serratia species	Neonate	Not E. coli	NA
D7067b	2000	pseudomonas aeruginosa	Neonate	Not E. coli	NA
D5868	2000	S. aureus	Neonate	Not E. coli	NA
D8567	2000	S. aureus	Neonate	Not E. coli	NA
D8840	2000	streptococcus agalactiae; group b strep	Neonate	Not E. coli	NA
D7759	2000	S. pneumoniae	Neonate	Not E. coli	NA
D8637	2000	S. pneumoniae	Neonate	Not E. coli	NA
D4669	2000		Neonate	Not E. coli	NA
D4675	2000		Neonate	Not E. coli	NA
D4714	2000		Neonate	Not E. coli	NA
D4715	2000		Neonate	Not E. coli	NA
D4873	2000		Neonate	Not E. coli	NA
D4887	2000		Neonate	Not E. coli	NA
D5229	2000		Neonate	Not E. coli	NA
D5279	2000		Neonate	Not E. coli	NA
D5318	2000		Neonate	Not E. coli	NA
D5414	2000		Neonate	Not E. coli	NA
D5431	2000		Neonate	Not E. coli	NA
D5448	2000		Neonate	Not E. coli	NA
D5506	2000		Neonate	Not E. coli	NA
D5539	2000		Neonate	Not E. coli	NA
D5805	2000		Neonate	Not E. coli	NA
D5839	2000		Neonate	Not E. coli	NA
D5901	2000		Neonate	Not E. coli	NA
D6028	2000		Neonate	Not E. coli	NA
D6034	2000		Neonate	Not E. coli	NA
D6085	2000		Neonate	Not E. coli	NA
D6154	2000		Neonate	Not E. coli	NA
D6170	2000		Neonate	Not E. coli	NA
D6220	2000		Neonate	Not E. coli	NA
D6221	2000		Neonate	Not E. coli	NA
D6534	2000		Neonate	Not E. coli	NA
D6585	2000		Neonate	Not E. coli	NA
D6655	2000		Neonate	Not E. coli	NA
D6812	2000		Neonate	Not E. coli	NA
D6900	2000		Neonate	Not E. coli	NA
D6912	2000		Neonate	Not E. coli	NA
D6980	2000		Neonate	Not E. coli	NA
D6981	2000		Neonate	Not E. coli	NA
D7484	2000		Neonate	Not E. coli	NA
D7747	2000		Neonate	Not E. coli	NA
D7934	2000		Neonate	Not E. coli	NA
D8171	2000		Neonate	Not E. coli	NA
D8224	2000		Neonate	Not E. coli	NA
D8327	2000		Neonate	Not E. coli	NA
D8328	2000		Neonate	Not E. coli	NA
D8331	2000		Neonate	Not E. coli	NA
D8342	2000		Neonate	Not E. coli	NA
D8406	2000		Neonate	Not E. coli	NA
D8468	2000		Neonate	Not E. coli	NA
D8483	2000		Neonate	Not E. coli	NA
D8539	2000		Neonate	Not E. coli	NA
D8592	2000		Neonate	Not E. coli	NA
D8687	2000		Neonate	Not E. coli	NA
D8717	2000		Neonate	Not E. coli	NA
D8739	2000		Neonate	Not E. coli	NA
D8759	2000		Neonate	Not E. coli	NA
D8777	2000		Neonate	Not E. coli	NA
D8797	2000		Neonate	Not E. coli	NA
D8869	2000		Neonate	Not E. coli	NA
D8906	2000		Neonate	Not E. coli	NA
D8979	2000		Neonate	Not E. coli	NA
D9163	2000		Neonate	Not E. coli	NA
D9170	2000		Neonate	Not E. coli	NA
D9207	2000		Neonate	Not E. coli	NA
D9246	2000		Neonate	Not E. coli	NA
D9347	2000		Neonate	Not E. coli	NA
D9360	2000		Neonate	Not E. coli	NA
D9519	2000		Neonate	Not E. coli	NA
D9522	2000		Neonate	Not E. coli	NA
D9547	2000		Neonate	Not E. coli	NA
D4647	2000	streptococcus agalactiae; group b strep	Neonate	Not E. coli	NA
D5934	2000	escherichia coli	Neonate	E. coli	NA
D8952	2000	escherichia coli	Neonate	E. coli	NA
D8896	2000	acinetobacter species	Neonate	Not E. coli	NA
D7696	2000	Clostridium species	Neonate	Not E. coli	NA
D4665	2000	proteus mirabilis	Neonate	Not E. coli	NA
D5373	2000	klebsiella pneumoniae	Neonate	Not E. coli	NA
D7789	2000	salmonella typhimurium	Neonate	Not E. coli	NA
D8671	2000	b-haemolytic streptococcus	Neonate	Not E. coli	NA
D8655	2000	enterococcus faecalis; group d strep	Neonate	Not E. coli	NA
D6020	2000	S. aureus	Neonate	Not E. coli	NA
D6884	2000	S. aureus	Neonate	Not E. coli	NA
D7665	2000	S. aureus	Neonate	Not E. coli	NA
D7748	2000	S. aureus	Neonate	Not E. coli	NA
D6361	2000	streptococcus agalactiae; group b strep	Neonate	Not E. coli	NA
D7537	2000	streptococcus agalactiae; group b strep	Neonate	Not E. coli	NA
D8114	2000	streptococcus agalactiae; group b strep	Neonate	Not E. coli	NA
D4480	2000		Neonate	Not E. coli	NA
D4654	2000		Neonate	Not E. coli	NA
D4671	2000		Neonate	Not E. coli	NA
D4848	2000		Neonate	Not E. coli	NA
D4849	2000		Neonate	Not E. coli	NA
D4876	2000		Neonate	Not E. coli	NA
D4971	2000		Neonate	Not E. coli	NA
D5125	2000		Neonate	Not E. coli	NA
D5143	2000		Neonate	Not E. coli	NA
D5270	2000		Neonate	Not E. coli	NA
D5464	2000		Neonate	Not E. coli	NA
D5479	2000		Neonate	Not E. coli	NA
D5599	2000		Neonate	Not E. coli	NA
D5673	2000		Neonate	Not E. coli	NA
D5785	2000		Neonate	Not E. coli	NA
D5794	2000		Neonate	Not E. coli	NA
D5890	2000		Neonate	Not E. coli	NA
D5895	2000		Neonate	Not E. coli	NA
D5904	2000		Neonate	Not E. coli	NA
D5950	2000		Neonate	Not E. coli	NA
D6017	2000		Neonate	Not E. coli	NA
D6036	2000		Neonate	Not E. coli	NA
D6084	2000		Neonate	Not E. coli	NA
D6184	2000		Neonate	Not E. coli	NA
D6327	2000		Neonate	Not E. coli	NA
D6356	2000		Neonate	Not E. coli	NA
D6428	2000		Neonate	Not E. coli	NA
D6453	2000		Neonate	Not E. coli	NA
D6806	2000		Neonate	Not E. coli	NA
D6815	2000		Neonate	Not E. coli	NA
D6983	2000		Neonate	Not E. coli	NA
D6994	2000		Neonate	Not E. coli	NA
D7033	2000		Neonate	Not E. coli	NA
D7188	2000		Neonate	Not E. coli	NA
D7490	2000		Neonate	Not E. coli	NA
D7768	2000		Neonate	Not E. coli	NA
D7880	2000		Neonate	Not E. coli	NA
D8067	2000		Neonate	Not E. coli	NA
D8068	2000		Neonate	Not E. coli	NA
D8133	2000		Neonate	Not E. coli	NA
D8192	2000		Neonate	Not E. coli	NA
D8259	2000		Neonate	Not E. coli	NA
D8287	2000		Neonate	Not E. coli	NA
D8378	2000		Neonate	Not E. coli	NA
D8396	2000		Neonate	Not E. coli	NA
D8486	2000		Neonate	Not E. coli	NA
D8488	2000		Neonate	Not E. coli	NA
D8601	2000		Neonate	Not E. coli	NA
D8645	2000		Neonate	Not E. coli	NA
D8657	2000		Neonate	Not E. coli	NA
D8681	2000		Neonate	Not E. coli	NA
D8690	2000		Neonate	Not E. coli	NA
D8776	2000		Neonate	Not E. coli	NA
D8790	2000		Neonate	Not E. coli	NA
D8880	2000		Neonate	Not E. coli	NA
D8916	2000		Neonate	Not E. coli	NA
D8996	2000		Neonate	Not E. coli	NA
D9040	2000		Neonate	Not E. coli	NA
D9049	2000		Neonate	Not E. coli	NA
D9055	2000		Neonate	Not E. coli	NA
D9062	2000		Neonate	Not E. coli	NA
D9085	2000		Neonate	Not E. coli	NA
D9144	2000		Neonate	Not E. coli	NA
D9240	2000		Neonate	Not E. coli	NA
D9306	2000		Neonate	Not E. coli	NA
D9353	2000		Neonate	Not E. coli	NA
D9354	2000		Neonate	Not E. coli	NA
D9412	2000		Neonate	Not E. coli	NA
D9465	2000		Neonate	Not E. coli	NA
D9521	2000		Neonate	Not E. coli	NA
D8984	2000	proteus rettgeri	Neonate	Not E. coli	NA
D8924	2000	proteus species	Neonate	Not E. coli	NA
D4692	2000	klebsiella oxytoca	Neonate	Not E. coli	NA
D4812	2000	klebsiella pneumoniae	Neonate	Not E. coli	NA
D7555	2000	klebsiella pneumoniae	Neonate	Not E. coli	NA
D4477	2000	S. aureus	Neonate	Not E. coli	NA
D8291	2000	S. aureus	Neonate	Not E. coli	NA
D7007	2000	S. pneumoniae	Neonate	Not E. coli	NA
5209	2000		Neonate	Not E. coli	NA
D4473	2000		Neonate	Not E. coli	NA
D4532	2000		Neonate	Not E. coli	NA
D4537	2000		Neonate	Not E. coli	NA
D4604	2000		Neonate	Not E. coli	NA
D4719	2000		Neonate	Not E. coli	NA
D4889	2000		Neonate	Not E. coli	NA
D4970	2000		Neonate	Not E. coli	NA
D5040	2000		Neonate	Not E. coli	NA
D5057	2000		Neonate	Not E. coli	NA
D5109	2000		Neonate	Not E. coli	NA
D5246	2000		Neonate	Not E. coli	NA
D5264	2000		Neonate	Not E. coli	NA
D6002	2000		Neonate	Not E. coli	NA
D6117	2000		Neonate	Not E. coli	NA
D6142	2000		Neonate	Not E. coli	NA
D6473	2000		Neonate	Not E. coli	NA
D6513	2000		Neonate	Not E. coli	NA
D6612	2000		Neonate	Not E. coli	NA
D6620	2000		Neonate	Not E. coli	NA
D6712	2000		Neonate	Not E. coli	NA
D7097	2000		Neonate	Not E. coli	NA
D7504	2000		Neonate	Not E. coli	NA
D7835	2000		Neonate	Not E. coli	NA
D7858	2000		Neonate	Not E. coli	NA
D7859	2000		Neonate	Not E. coli	NA
D7883	2000		Neonate	Not E. coli	NA
D8324	2000		Neonate	Not E. coli	NA
D8361	2000		Neonate	Not E. coli	NA
D8410	2000		Neonate	Not E. coli	NA
D8489	2000		Neonate	Not E. coli	NA
D8672	2000		Neonate	Not E. coli	NA
D8732	2000		Neonate	Not E. coli	NA
D8734	2000		Neonate	Not E. coli	NA
D8818	2000		Neonate	Not E. coli	NA
D8837	2000		Neonate	Not E. coli	NA
D8940	2000		Neonate	Not E. coli	NA
D8947	2000		Neonate	Not E. coli	NA
D9069	2000		Neonate	Not E. coli	NA
D9292	2000		Neonate	Not E. coli	NA
D9320	2000		Neonate	Not E. coli	NA
D9391	2000		Neonate	Not E. coli	NA
D9475	2000		Neonate	Not E. coli	NA
D9551	2000		Neonate	Not E. coli	NA
D9036	2000	a- Haemolytic Strept	Neonate	Not E. coli	NA
D6745	2000	a- Haemolytic Strept	Neonate	Not E. coli	NA
D4757	2000	enterobacter aerogenes	Neonate	Not E. coli	NA
D4888	2000	klebsiella pneumoniae	Neonate	Not E. coli	NA
D8159	2000	S. aureus	Neonate	Not E. coli	NA
D6758	2000	streptococcus agalactiae; group b strep	Neonate	Not E. coli	NA
D4495	2000		Neonate	Not E. coli	NA
D4646	2000		Neonate	Not E. coli	NA
D4668	2000		Neonate	Not E. coli	NA
D4759	2000		Neonate	Not E. coli	NA
D5017	2000		Neonate	Not E. coli	NA
D5084	2000		Neonate	Not E. coli	NA
D5085	2000		Neonate	Not E. coli	NA
D5150	2000		Neonate	Not E. coli	NA
D5151	2000		Neonate	Not E. coli	NA
D5187	2000		Neonate	Not E. coli	NA
D5411	2000		Neonate	Not E. coli	NA
D5412	2000		Neonate	Not E. coli	NA
D5629	2000		Neonate	Not E. coli	NA
D5663	2000		Neonate	Not E. coli	NA
D5674	2000		Neonate	Not E. coli	NA
D5687	2000		Neonate	Not E. coli	NA
D6168	2000		Neonate	Not E. coli	NA
D6279	2000		Neonate	Not E. coli	NA
D6464	2000		Neonate	Not E. coli	NA
D6836	2000		Neonate	Not E. coli	NA
D7030	2000		Neonate	Not E. coli	NA
D7263	2000		Neonate	Not E. coli	NA
D7519	2000		Neonate	Not E. coli	NA
D7563	2000		Neonate	Not E. coli	NA
D7719	2000		Neonate	Not E. coli	NA
D8149	2000		Neonate	Not E. coli	NA
D8262	2000		Neonate	Not E. coli	NA
D8268	2000		Neonate	Not E. coli	NA
D8562	2000		Neonate	Not E. coli	NA
D8589	2000		Neonate	Not E. coli	NA
D8593	2000		Neonate	Not E. coli	NA
D8689	2000		Neonate	Not E. coli	NA
D9056	2000		Neonate	Not E. coli	NA
D9097	2000		Neonate	Not E. coli	NA
D9164	2000		Neonate	Not E. coli	NA
D9455	2000		Neonate	Not E. coli	NA
D6726	2000	acinetobacter species	Neonate	Not E. coli	NA
D6864	2000	klebsiella oxytoca	Neonate	Not E. coli	NA
D9235	2000	pseudomonas aeruginosa	Neonate	Not E. coli	NA
D6451	2000	enterococcus faecalis; group d strep	Neonate	Not E. coli	NA
D7043	2000	streptococcus agalactiae; group b strep	Neonate	Not E. coli	NA
D4693	2000		Neonate	Not E. coli	NA
D4974	2000		Neonate	Not E. coli	NA
D5659	2000		Neonate	Not E. coli	NA
D6223	2000		Neonate	Not E. coli	NA
D6432	2000		Neonate	Not E. coli	NA
D6449	2000		Neonate	Not E. coli	NA
D6816	2000		Neonate	Not E. coli	NA
D6841	2000		Neonate	Not E. coli	NA
D7539	2000		Neonate	Not E. coli	NA
D7545	2000		Neonate	Not E. coli	NA
D8264	2000		Neonate	Not E. coli	NA
D8355	2000		Neonate	Not E. coli	NA
D8386	2000		Neonate	Not E. coli	NA
D8997	2000		Neonate	Not E. coli	NA
D9053	2000		Neonate	Not E. coli	NA
D7335	2000	escherichia coli	Neonate	E. coli	NA
D7365	2000	escherichia coli	Neonate	E. coli	NA
D9141	2000	escherichia coli	Neonate	E. coli	NA
D8901	2000	a- Haemolytic Strept	Neonate	Not E. coli	NA
D9407b	2000	enterobacter species	Neonate	Not E. coli	NA
D9407	2000	enterobacter species	Neonate	Not E. coli	NA
D8977	2000	coliform species	Neonate	Not E. coli	NA
D4778	2000	salmonella typhimurium	Neonate	Not E. coli	NA
D8591	2000	salmonella typhimurium	Neonate	Not E. coli	NA
D8664	2000	salmonella typhimurium	Neonate	Not E. coli	NA
D5560	2000	S. aureus	Neonate	Not E. coli	NA
D5684	2000	S. aureus	Neonate	Not E. coli	NA
D6044	2000	S. aureus	Neonate	Not E. coli	NA
D7032	2000	S. aureus	Neonate	Not E. coli	NA
D9115	2000	S. aureus	Neonate	Not E. coli	NA
D6032	2000	streptococcus agalactiae; group b strep	Neonate	Not E. coli	NA
D6400	2000	streptococcus agalactiae; group b strep	Neonate	Not E. coli	NA
D7353	2000	streptococcus agalactiae; group b strep	Neonate	Not E. coli	NA
D7395	2000	streptococcus agalactiae; group b strep	Neonate	Not E. coli	NA
D7681	2000	streptococcus agalactiae; group b strep	Neonate	Not E. coli	NA
D8377	2000	streptococcus agalactiae; group b strep	Neonate	Not E. coli	NA
D8757	2000	streptococcus agalactiae; group b strep	Neonate	Not E. coli	NA
D6287	2000	S. pneumoniae	Neonate	Not E. coli	NA
D9407a	2000	streptococcus pyogenes; group a strep	Neonate	Not E. coli	NA
D5989	2000	streptococcus pyogenes; group a strep	Neonate	Not E. coli	NA
D4672	2000		Neonate	Not E. coli	NA
D4804	2000		Neonate	Not E. coli	NA
D4809	2000		Neonate	Not E. coli	NA
D4874	2000		Neonate	Not E. coli	NA
D4910	2000		Neonate	Not E. coli	NA
D5141	2000		Neonate	Not E. coli	NA
D5153	2000		Neonate	Not E. coli	NA
D5542	2000		Neonate	Not E. coli	NA
D5828	2000		Neonate	Not E. coli	NA
D6182	2000		Neonate	Not E. coli	NA
D6666	2000		Neonate	Not E. coli	NA
D8053	2000		Neonate	Not E. coli	NA
D8158	2000		Neonate	Not E. coli	NA
D8455	2000		Neonate	Not E. coli	NA
D8491	2000		Neonate	Not E. coli	NA
D9041	2000		Neonate	Not E. coli	NA
D9090	2000		Neonate	Not E. coli	NA
D9132	2000		Neonate	Not E. coli	NA
D9332	2000		Neonate	Not E. coli	NA
D9359	2000		Neonate	Not E. coli	NA
D4485	2000		Neonate	Not E. coli	NA
D4494	2000		Neonate	Not E. coli	NA
D4988	2000		Neonate	Not E. coli	NA
D4998	2000		Neonate	Not E. coli	NA
D5184	2000		Neonate	Not E. coli	NA
D5198	2000		Neonate	Not E. coli	NA
D5328	2000		Neonate	Not E. coli	NA
D5537	2000		Neonate	Not E. coli	NA
D5657	2000		Neonate	Not E. coli	NA
D5735	2000		Neonate	Not E. coli	NA
D5753	2000		Neonate	Not E. coli	NA
D6077	2000		Neonate	Not E. coli	NA
D6123	2000		Neonate	Not E. coli	NA
D6232	2000		Neonate	Not E. coli	NA
D6299	2000		Neonate	Not E. coli	NA
D6354	2000		Neonate	Not E. coli	NA
D6455	2000		Neonate	Not E. coli	NA
D6568	2000		Neonate	Not E. coli	NA
D6571	2000		Neonate	Not E. coli	NA
D6577	2000		Neonate	Not E. coli	NA
D6579	2000		Neonate	Not E. coli	NA
D6659	2000		Neonate	Not E. coli	NA
D6723	2000		Neonate	Not E. coli	NA
D6747	2000		Neonate	Not E. coli	NA
D6785	2000		Neonate	Not E. coli	NA
D6877	2000		Neonate	Not E. coli	NA
D6950	2000		Neonate	Not E. coli	NA
D7013	2000		Neonate	Not E. coli	NA
D7016	2000		Neonate	Not E. coli	NA
D7678	2000		Neonate	Not E. coli	NA
D7758	2000		Neonate	Not E. coli	NA
D7761	2000		Neonate	Not E. coli	NA
D7785	2000		Neonate	Not E. coli	NA
D8227	2000		Neonate	Not E. coli	NA
D8329	2000		Neonate	Not E. coli	NA
D8392	2000		Neonate	Not E. coli	NA
D8416	2000		Neonate	Not E. coli	NA
D8460	2000		Neonate	Not E. coli	NA
D8694	2000		Neonate	Not E. coli	NA
D8744	2000		Neonate	Not E. coli	NA
D8783	2000		Neonate	Not E. coli	NA
D8820	2000		Neonate	Not E. coli	NA
D8920	2000		Neonate	Not E. coli	NA
D8930	2000		Neonate	Not E. coli	NA
D8960	2000		Neonate	Not E. coli	NA
D8975	2000		Neonate	Not E. coli	NA
D8988	2000		Neonate	Not E. coli	NA
D9017	2000		Neonate	Not E. coli	NA
D9042	2000		Neonate	Not E. coli	NA
D9046	2000		Neonate	Not E. coli	NA
D9153	2000		Neonate	Not E. coli	NA
D9352	2000		Neonate	Not E. coli	NA
D9427	2000		Neonate	Not E. coli	NA
D9445	2000		Neonate	Not E. coli	NA
D4781	2000		Neonate	Not E. coli	NA
D4831	2000		Neonate	Not E. coli	NA
D5156	2000		Neonate	Not E. coli	NA
D6704	2000		Neonate	Not E. coli	NA
D7164	2000		Neonate	Not E. coli	NA
D7379	2000		Neonate	Not E. coli	NA
D7566	2000		Neonate	Not E. coli	NA
D8702	2000		Neonate	Not E. coli	NA
D8751	2000		Neonate	Not E. coli	NA
D8785	2000		Neonate	Not E. coli	NA
D9004	2000		Neonate	Not E. coli	NA
D9271	2000		Neonate	Not E. coli	NA
D6665	2000	escherichia coli	Neonate	E. coli	NA
D4964	2000	S. aureus	Neonate	Not E. coli	NA
D5591	2000	S. aureus	Neonate	Not E. coli	NA
D8097	2000	S. aureus	Neonate	Not E. coli	NA
D6146	2000	streptococcus agalactiae; group b strep	Neonate	Not E. coli	NA
D6340	2000	salmonella enteritidis	Neonate	Not E. coli	NA
D6037	2000	S. aureus	Neonate	Not E. coli	NA
D4496	2000	streptococcus agalactiae; group b strep	Neonate	Not E. coli	NA
D8065	2000	streptococcus pyogenes; group a strep	Neonate	Not E. coli	NA
8127	2000		Neonate	Not E. coli	NA
D5593	2000		Neonate	Not E. coli	NA
D5725	2000		Neonate	Not E. coli	NA
D5953	2000		Neonate	Not E. coli	NA
D6087	2000		Neonate	Not E. coli	NA
D6813	2000		Neonate	Not E. coli	NA
D7293	2000		Neonate	Not E. coli	NA
D8127	2000		Neonate	Not E. coli	NA
D9035	2000		Neonate	Not E. coli	NA
D9054	2000		Neonate	Not E. coli	NA
D7382	2000	escherichia coli	Neonate	E. coli	NA
D5476	2000	salmonella typhimurium	Neonate	Not E. coli	NA
D6476	2000	S. aureus	Neonate	Not E. coli	NA
D5508	2000	streptococcus agalactiae; group b strep	Neonate	Not E. coli	NA
D9387	2000	streptococcus pyogenes; group a strep	Neonate	Not E. coli	NA
D4466	2000		Neonate	Not E. coli	NA
D4783	2000		Neonate	Not E. coli	NA
D4897	2000		Neonate	Not E. coli	NA
D4994	2000		Neonate	Not E. coli	NA
D6333	2000		Neonate	Not E. coli	NA
D6335	2000		Neonate	Not E. coli	NA
D6472	2000		Neonate	Not E. coli	NA
D6743	2000		Neonate	Not E. coli	NA
D7894	2000		Neonate	Not E. coli	NA
D8025	2000		Neonate	Not E. coli	NA
D8270	2000		Neonate	Not E. coli	NA
D8341	2000		Neonate	Not E. coli	NA
D8563	2000		Neonate	Not E. coli	NA
D8594	2000		Neonate	Not E. coli	NA
D9006	2000		Neonate	Not E. coli	NA
D9106	2000		Neonate	Not E. coli	NA
D9116	2000		Neonate	Not E. coli	NA
D9260	2000		Neonate	Not E. coli	NA
D8577	2000		Neonate	Not E. coli	NA
D5064	2000	streptococcus agalactiae; group b strep	Neonate	Not E. coli	NA
D5065	2000	streptococcus agalactiae; group b strep	Neonate	Not E. coli	NA
D4644	2000	streptococcus pyogenes; group a strep	Neonate	Not E. coli	NA
D6058	2000		Neonate	Not E. coli	NA
D7977	2000		Neonate	Not E. coli	NA
D8187	2000		Neonate	Not E. coli	NA
D9307	2000		Neonate	Not E. coli	NA
D8412	2000	escherichia coli	Neonate	E. coli	NA
D5461	2000	streptococcus agalactiae; group b strep	Neonate	Not E. coli	NA
D8090	2000	S. pneumoniae	Neonate	Not E. coli	NA
D6927	2000	streptococcus pyogenes; group a strep	Neonate	Not E. coli	NA
D4510	2000		Neonate	Not E. coli	NA
D5269	2000		Neonate	Not E. coli	NA
D5312	2000		Neonate	Not E. coli	NA
D5818	2000		Neonate	Not E. coli	NA
D8269	2000		Neonate	Not E. coli	NA
D8518	2000		Neonate	Not E. coli	NA
D9283	2000		Neonate	Not E. coli	NA
D8995	2000		Neonate	Not E. coli	NA
D9487	2000		Neonate	Not E. coli	NA
D5437	2000	salmonella typhimurium	Neonate	Not E. coli	NA
D9264	2000	a- Haemolytic Strept	Neonate	Not E. coli	NA
D6252	2000	enterobacter aerogenes	Neonate	Not E. coli	NA
D5743	2000	enterobacter species	Neonate	Not E. coli	NA
D8479	2000	klebsiella pneumoniae	Neonate	Not E. coli	NA
D5463	2000	salmonella typhimurium	Neonate	Not E. coli	NA
D7634	2000	Unknown	Neonate	Not E. coli	NA
D6061	2000	S. aureus	Neonate	Not E. coli	NA
D6352	2000	S. aureus	Neonate	Not E. coli	NA
D7531	2000	S. aureus	Neonate	Not E. coli	NA
D8821	2000	streptococcus agalactiae; group b strep	Neonate	Not E. coli	NA
D6304	2000	streptococcus pyogenes; group a strep	Neonate	Not E. coli	NA
D7374	2000	streptococcus pyogenes; group a strep	Neonate	Not E. coli	NA
D8107	2000	streptococcus pyogenes; group a strep	Neonate	Not E. coli	NA
D8163	2000	streptococcus pyogenes; group a strep	Neonate	Not E. coli	NA
D4501	2000		Neonate	Not E. coli	NA
D6372	2000		Neonate	Not E. coli	NA
D6414	2000		Neonate	Not E. coli	NA
D4487	2000		Neonate	Not E. coli	NA
D4525	2000		Neonate	Not E. coli	NA
D4543	2000		Neonate	Not E. coli	NA
D4547	2000		Neonate	Not E. coli	NA
D4742	2000		Neonate	Not E. coli	NA
D4846	2000		Neonate	Not E. coli	NA
D4877	2000		Neonate	Not E. coli	NA
D4911	2000		Neonate	Not E. coli	NA
D5011	2000		Neonate	Not E. coli	NA
D5357	2000		Neonate	Not E. coli	NA
D5360	2000		Neonate	Not E. coli	NA
D5392	2000		Neonate	Not E. coli	NA
D5594	2000		Neonate	Not E. coli	NA
D5747	2000		Neonate	Not E. coli	NA
D5829	2000		Neonate	Not E. coli	NA
D5830	2000		Neonate	Not E. coli	NA
D5916	2000		Neonate	Not E. coli	NA
D5940	2000		Neonate	Not E. coli	NA
D6075	2000		Neonate	Not E. coli	NA
D6118	2000		Neonate	Not E. coli	NA
D6181	2000		Neonate	Not E. coli	NA
D6192	2000		Neonate	Not E. coli	NA
D6234	2000		Neonate	Not E. coli	NA
D6289	2000		Neonate	Not E. coli	NA
D6305	2000		Neonate	Not E. coli	NA
D6375	2000		Neonate	Not E. coli	NA
D6514	2000		Neonate	Not E. coli	NA
D6529	2000		Neonate	Not E. coli	NA
D6650	2000		Neonate	Not E. coli	NA
D6651	2000		Neonate	Not E. coli	NA
D6654	2000		Neonate	Not E. coli	NA
D6676	2000		Neonate	Not E. coli	NA
D6711	2000		Neonate	Not E. coli	NA
D6776	2000		Neonate	Not E. coli	NA
D6870	2000		Neonate	Not E. coli	NA
D6957	2000		Neonate	Not E. coli	NA
D7066	2000		Neonate	Not E. coli	NA
D7314	2000		Neonate	Not E. coli	NA
D7434	2000		Neonate	Not E. coli	NA
D7508	2000		Neonate	Not E. coli	NA
D7543	2000		Neonate	Not E. coli	NA
D7584	2000		Neonate	Not E. coli	NA
D7585	2000		Neonate	Not E. coli	NA
D7682	2000		Neonate	Not E. coli	NA
D7786	2000		Neonate	Not E. coli	NA
D7788	2000		Neonate	Not E. coli	NA
D7815	2000		Neonate	Not E. coli	NA
D7896	2000		Neonate	Not E. coli	NA
D7967	2000		Neonate	Not E. coli	NA
D8084	2000		Neonate	Not E. coli	NA
D8125	2000		Neonate	Not E. coli	NA
D8136	2000		Neonate	Not E. coli	NA
D8141	2000		Neonate	Not E. coli	NA
D8191	2000		Neonate	Not E. coli	NA
D8303	2000		Neonate	Not E. coli	NA
D8313	2000		Neonate	Not E. coli	NA
D8325	2000		Neonate	Not E. coli	NA
D8343	2000		Neonate	Not E. coli	NA
D8347	2000		Neonate	Not E. coli	NA
D8431	2000		Neonate	Not E. coli	NA
D8452	2000		Neonate	Not E. coli	NA
D8505	2000		Neonate	Not E. coli	NA
D8529	2000		Neonate	Not E. coli	NA
D8545	2000		Neonate	Not E. coli	NA
D8609	2000		Neonate	Not E. coli	NA
D8652	2000		Neonate	Not E. coli	NA
D8829	2000		Neonate	Not E. coli	NA
D8878	2000		Neonate	Not E. coli	NA
D8897	2000		Neonate	Not E. coli	NA
D8928	2000		Neonate	Not E. coli	NA
D8934	2000		Neonate	Not E. coli	NA
D8965	2000		Neonate	Not E. coli	NA
D8985	2000		Neonate	Not E. coli	NA
D9022	2000		Neonate	Not E. coli	NA
D9065	2000		Neonate	Not E. coli	NA
D9134	2000		Neonate	Not E. coli	NA
D9148	2000		Neonate	Not E. coli	NA
D9216	2000		Neonate	Not E. coli	NA
D9237	2000		Neonate	Not E. coli	NA
D9238	2000		Neonate	Not E. coli	NA
D9276	2000		Neonate	Not E. coli	NA
D9367	2000		Neonate	Not E. coli	NA
D9414	2000		Neonate	Not E. coli	NA
D9509	2000		Neonate	Not E. coli	NA
D6525	2000	salmonella enteritidis	Neonate	Not E. coli	NA
D4538	2000		Neonate	Not E. coli	NA
D5280	2000		Neonate	Not E. coli	NA
D6454	2000		Neonate	Not E. coli	NA
D7538	2000		Neonate	Not E. coli	NA
D5729	2000		Neonate	Not E. coli	NA
D6412	2000		Neonate	Not E. coli	NA
D7862	2000		Neonate	Not E. coli	NA
D8132	2000		Neonate	Not E. coli	NA
D8451	2000		Neonate	Not E. coli	NA
D5271	2000		Neonate	Not E. coli	NA
D7061	2000		Neonate	Not E. coli	NA
D7861	2000		Neonate	Not E. coli	NA
D9272	2000		Neonate	Not E. coli	NA
D6868	2000		Neonate	Not E. coli	NA
D8832	2000		Neonate	Not E. coli	NA
D5689	2000	enterobacter species	Neonate	Not E. coli	NA
D7048	2000	streptococcus agalactiae; group b strep	Neonate	Not E. coli	NA
D4580	2000		Neonate	Not E. coli	NA
D6801	2000		Neonate	Not E. coli	NA
D8172	2000		Neonate	Not E. coli	NA
D6800	2000	klebsiella species	Neonate	Not E. coli	NA
D7994	2000		Neonate	Not E. coli	NA
D9052	2000		Neonate	Not E. coli	NA
D6131	2000	escherichia coli	Neonate	E. coli	NA
D5686	2000	acinetobacter species	Neonate	Not E. coli	NA
D6941	2000	acinetobacter species	Neonate	Not E. coli	NA
D7689	2000	a- Haemolytic Strept	Neonate	Not E. coli	NA
D5389	2000	enterobacter species	Neonate	Not E. coli	NA
D9173	2000	coliform species	Neonate	Not E. coli	NA
D8861	2000	salmonella enteritidis	Neonate	Not E. coli	NA
D6086	2000	S. aureus	Neonate	Not E. coli	NA
D4463	2000	streptococcus agalactiae; group b strep	Neonate	Not E. coli	NA
D9279	2000	streptococcus agalactiae; group b strep	Neonate	Not E. coli	NA
D7535	2000	S. pneumoniae	Neonate	Not E. coli	NA
D8588	2000	S. pneumoniae	Neonate	Not E. coli	NA
D6347	2000	streptococcus pyogenes; group a strep	Neonate	Not E. coli	NA
D8304	2000	streptococcus pyogenes; group a strep	Neonate	Not E. coli	NA
D4642	2000		Neonate	Not E. coli	NA
D4679	2000		Neonate	Not E. coli	NA
D4817	2000		Neonate	Not E. coli	NA
D4834	2000		Neonate	Not E. coli	NA
D4844	2000		Neonate	Not E. coli	NA
D4892	2000		Neonate	Not E. coli	NA
D5007	2000		Neonate	Not E. coli	NA
D5015	2000		Neonate	Not E. coli	NA
D5204	2000		Neonate	Not E. coli	NA
D5231	2000		Neonate	Not E. coli	NA
D5356	2000		Neonate	Not E. coli	NA
D5382	2000		Neonate	Not E. coli	NA
D5446	2000		Neonate	Not E. coli	NA
D5631	2000		Neonate	Not E. coli	NA
D5710	2000		Neonate	Not E. coli	NA
D5762	2000		Neonate	Not E. coli	NA
D5960	2000		Neonate	Not E. coli	NA
D6006	2000		Neonate	Not E. coli	NA
D6047	2000		Neonate	Not E. coli	NA
D6143	2000		Neonate	Not E. coli	NA
D6173	2000		Neonate	Not E. coli	NA
D6190	2000		Neonate	Not E. coli	NA
D6193	2000		Neonate	Not E. coli	NA
D6212	2000		Neonate	Not E. coli	NA
D6325	2000		Neonate	Not E. coli	NA
D6342	2000		Neonate	Not E. coli	NA
D6360	2000		Neonate	Not E. coli	NA
D6390	2000		Neonate	Not E. coli	NA
D6415	2000		Neonate	Not E. coli	NA
D6504	2000		Neonate	Not E. coli	NA
D6782	2000		Neonate	Not E. coli	NA
D6855	2000		Neonate	Not E. coli	NA
D6887	2000		Neonate	Not E. coli	NA
D6903	2000		Neonate	Not E. coli	NA
D6940	2000		Neonate	Not E. coli	NA
D7038	2000		Neonate	Not E. coli	NA
D7042	2000		Neonate	Not E. coli	NA
D7104	2000		Neonate	Not E. coli	NA
D7219	2000		Neonate	Not E. coli	NA
D7268	2000		Neonate	Not E. coli	NA
D7347	2000		Neonate	Not E. coli	NA
D7509	2000		Neonate	Not E. coli	NA
D7668	2000		Neonate	Not E. coli	NA
D7750	2000		Neonate	Not E. coli	NA
D7751	2000		Neonate	Not E. coli	NA
D7772	2000		Neonate	Not E. coli	NA
D7774	2000		Neonate	Not E. coli	NA
D7868	2000		Neonate	Not E. coli	NA
D7870	2000		Neonate	Not E. coli	NA
D8004	2000		Neonate	Not E. coli	NA
D8056	2000		Neonate	Not E. coli	NA
D8088	2000		Neonate	Not E. coli	NA
D8168	2000		Neonate	Not E. coli	NA
D8200	2000		Neonate	Not E. coli	NA
D8265	2000		Neonate	Not E. coli	NA
D8278	2000		Neonate	Not E. coli	NA
D8318	2000		Neonate	Not E. coli	NA
D8418	2000		Neonate	Not E. coli	NA
D8422	2000		Neonate	Not E. coli	NA
D8472	2000		Neonate	Not E. coli	NA
D8532	2000		Neonate	Not E. coli	NA
D8571	2000		Neonate	Not E. coli	NA
D8793	2000		Neonate	Not E. coli	NA
D9001	2000		Neonate	Not E. coli	NA
D9002	2000		Neonate	Not E. coli	NA
D9007	2000		Neonate	Not E. coli	NA
D9156	2000		Neonate	Not E. coli	NA
D9157	2000		Neonate	Not E. coli	NA
D9192	2000		Neonate	Not E. coli	NA
D9330	2000		Neonate	Not E. coli	NA
D9440	2000		Neonate	Not E. coli	NA
D9541	2000		Neonate	Not E. coli	NA
D5400	2000		Neonate	Not E. coli	NA
D5569	2000		Neonate	Not E. coli	NA
D7588	2000		Neonate	Not E. coli	NA
D5236	2000		Neonate	Not E. coli	NA
D7286	2000		Neonate	Not E. coli	NA
D7482	2000		Neonate	Not E. coli	NA
D8385	2000		Neonate	Not E. coli	NA
D8514	2000		Neonate	Not E. coli	NA
D8640	2000		Neonate	Not E. coli	NA
D8150	2000		Neonate	Not E. coli	NA
D6901	2000	acinetobacter species	Neonate	Not E. coli	NA
D8639	2000	klebsiella pneumoniae	Neonate	Not E. coli	NA
D5726	2000	salmonella typhimurium	Neonate	Not E. coli	NA
D5801	2000	S. aureus	Neonate	Not E. coli	NA
D6462	2000		Neonate	Not E. coli	NA
D4884	2000		Neonate	Not E. coli	NA
D6319	2000		Neonate	Not E. coli	NA
D6744	2000		Neonate	Not E. coli	NA
D6819	2000		Neonate	Not E. coli	NA
D8973	2000		Neonate	Not E. coli	NA
D5140	2000		Neonate	Not E. coli	NA
D5260	2000		Neonate	Not E. coli	NA
D6371	2000	acinetobacter species	Neonate	Not E. coli	NA
D6718	2000	haemophilus influenzae type b	Neonate	Not E. coli	NA
D4743	2000	Klebsiella	Neonate	Not E. coli	NA
D5948	2000	klebsiella pneumoniae	Neonate	Not E. coli	NA
D8487	2000	klebsiella pneumoniae	Neonate	Not E. coli	NA
D8848	2000	salmonella enteritidis	Neonate	Not E. coli	NA
D9033	2000	salmonella enteritidis	Neonate	Not E. coli	NA
D9034	2000	salmonella enteritidis	Neonate	Not E. coli	NA
D6834	2000	salmonella typhimurium	Neonate	Not E. coli	NA
D8350	2000	salmonella typhimurium	Neonate	Not E. coli	NA
D9031	2000	salmonella typhimurium	Neonate	Not E. coli	NA
D6557	2000	salmonella species	Neonate	Not E. coli	NA
D6483	2000	b-haemolytic streptococcus	Neonate	Not E. coli	NA
D7636	2000	S. pneumoniae	Neonate	Not E. coli	NA
D9073	2000	S. pneumoniae	Neonate	Not E. coli	NA
D4476	2000		Neonate	Not E. coli	NA
D4536	2000		Neonate	Not E. coli	NA
D4578	2000		Neonate	Not E. coli	NA
D4583	2000		Neonate	Not E. coli	NA
D4674	2000		Neonate	Not E. coli	NA
D4793	2000		Neonate	Not E. coli	NA
D4813	2000		Neonate	Not E. coli	NA
D5042	2000		Neonate	Not E. coli	NA
D5249	2000		Neonate	Not E. coli	NA
D5347	2000		Neonate	Not E. coli	NA
D5370	2000		Neonate	Not E. coli	NA
D5422	2000		Neonate	Not E. coli	NA
D5483	2000		Neonate	Not E. coli	NA
D5514	2000		Neonate	Not E. coli	NA
D5531	2000		Neonate	Not E. coli	NA
D5533	2000		Neonate	Not E. coli	NA
D5552	2000		Neonate	Not E. coli	NA
D5554	2000		Neonate	Not E. coli	NA
D5567	2000		Neonate	Not E. coli	NA
D5571	2000		Neonate	Not E. coli	NA
D5665	2000		Neonate	Not E. coli	NA
D5704	2000		Neonate	Not E. coli	NA
D5731	2000		Neonate	Not E. coli	NA
D5740	2000		Neonate	Not E. coli	NA
D5754	2000		Neonate	Not E. coli	NA
D5755	2000		Neonate	Not E. coli	NA
D5780	2000		Neonate	Not E. coli	NA
D5815	2000		Neonate	Not E. coli	NA
D5842	2000		Neonate	Not E. coli	NA
D5892	2000		Neonate	Not E. coli	NA
D5930	2000		Neonate	Not E. coli	NA
D5957	2000		Neonate	Not E. coli	NA
D6022	2000		Neonate	Not E. coli	NA
D6023	2000		Neonate	Not E. coli	NA
D6041	2000		Neonate	Not E. coli	NA
D6050	2000		Neonate	Not E. coli	NA
D6110	2000		Neonate	Not E. coli	NA
D6133	2000		Neonate	Not E. coli	NA
D6158	2000		Neonate	Not E. coli	NA
D6159	2000		Neonate	Not E. coli	NA
D6208	2000		Neonate	Not E. coli	NA
D6209	2000		Neonate	Not E. coli	NA
D6224	2000		Neonate	Not E. coli	NA
D6247	2000		Neonate	Not E. coli	NA
D6293	2000		Neonate	Not E. coli	NA
D6300	2000		Neonate	Not E. coli	NA
D6306	2000		Neonate	Not E. coli	NA
D6329	2000		Neonate	Not E. coli	NA
D6359	2000		Neonate	Not E. coli	NA
D6373	2000		Neonate	Not E. coli	NA
D6419	2000		Neonate	Not E. coli	NA
D6434	2000		Neonate	Not E. coli	NA
D6440	2000		Neonate	Not E. coli	NA
D6465	2000		Neonate	Not E. coli	NA
D6494	2000		Neonate	Not E. coli	NA
D6584	2000		Neonate	Not E. coli	NA
D6593	2000		Neonate	Not E. coli	NA
D6611	2000		Neonate	Not E. coli	NA
D6763	2000		Neonate	Not E. coli	NA
D6829	2000		Neonate	Not E. coli	NA
D6830	2000		Neonate	Not E. coli	NA
D6920	2000		Neonate	Not E. coli	NA
D7015	2000		Neonate	Not E. coli	NA
D7062	2000		Neonate	Not E. coli	NA
D7284	2000		Neonate	Not E. coli	NA
D7313	2000		Neonate	Not E. coli	NA
D7359	2000		Neonate	Not E. coli	NA
D7399	2000		Neonate	Not E. coli	NA
D7422	2000		Neonate	Not E. coli	NA
D7441	2000		Neonate	Not E. coli	NA
D7476	2000		Neonate	Not E. coli	NA
D7529	2000		Neonate	Not E. coli	NA
D7542	2000		Neonate	Not E. coli	NA
D7572	2000		Neonate	Not E. coli	NA
D7573	2000		Neonate	Not E. coli	NA
D7586	2000		Neonate	Not E. coli	NA
D7640	2000		Neonate	Not E. coli	NA
D7641	2000		Neonate	Not E. coli	NA
D7728	2000		Neonate	Not E. coli	NA
D7939	2000		Neonate	Not E. coli	NA
D7944	2000		Neonate	Not E. coli	NA
D8014	2000		Neonate	Not E. coli	NA
D8037	2000		Neonate	Not E. coli	NA
D8119	2000		Neonate	Not E. coli	NA
D8130	2000		Neonate	Not E. coli	NA
D8153	2000		Neonate	Not E. coli	NA
D8174	2000		Neonate	Not E. coli	NA
D8243	2000		Neonate	Not E. coli	NA
D8253	2000		Neonate	Not E. coli	NA
D8256	2000		Neonate	Not E. coli	NA
D8290	2000		Neonate	Not E. coli	NA
D8336	2000		Neonate	Not E. coli	NA
D8362	2000		Neonate	Not E. coli	NA
D8365	2000		Neonate	Not E. coli	NA
D8375	2000		Neonate	Not E. coli	NA
D8435	2000		Neonate	Not E. coli	NA
D8441	2000		Neonate	Not E. coli	NA
D8459	2000		Neonate	Not E. coli	NA
D8531	2000		Neonate	Not E. coli	NA
D8654	2000		Neonate	Not E. coli	NA
D8662	2000		Neonate	Not E. coli	NA
D8663	2000		Neonate	Not E. coli	NA
D8729	2000		Neonate	Not E. coli	NA
D8747	2000		Neonate	Not E. coli	NA
D8875	2000		Neonate	Not E. coli	NA
D8889	2000		Neonate	Not E. coli	NA
D8890	2000		Neonate	Not E. coli	NA
D8923	2000		Neonate	Not E. coli	NA
D8954	2000		Neonate	Not E. coli	NA
D9039	2000		Neonate	Not E. coli	NA
D9112	2000		Neonate	Not E. coli	NA
D9117	2000		Neonate	Not E. coli	NA
D9131	2000		Neonate	Not E. coli	NA
D9137	2000		Neonate	Not E. coli	NA
D9337	2000		Neonate	Not E. coli	NA
D9381	2000		Neonate	Not E. coli	NA
D9394	2000		Neonate	Not E. coli	NA
D9400	2000		Neonate	Not E. coli	NA
D9446	2000		Neonate	Not E. coli	NA
D9468	2000		Neonate	Not E. coli	NA
D9473	2000		Neonate	Not E. coli	NA
D9491	2000		Neonate	Not E. coli	NA
D9492	2000		Neonate	Not E. coli	NA
D7114	2000		Non-neonate	Not E. coli	NA
D7687	2000		Non-neonate	Not E. coli	NA
D8395	2000	escherichia coli	Non-neonate	E. coli	NA
D8575	2000		Non-neonate	Not E. coli	NA
D7534	2000	escherichia coli	Non-neonate	E. coli	NA
D6979	2000	b-haemolytic streptococcus	Non-neonate	Not E. coli	NA
D6155	2000	streptococcus pyogenes; group a strep	Non-neonate	Not E. coli	NA
D4506	2000		Non-neonate	Not E. coli	NA
D5044	2000		Non-neonate	Not E. coli	NA
D5391	2000		Non-neonate	Not E. coli	NA
D5635	2000		Non-neonate	Not E. coli	NA
D6265	2000		Non-neonate	Not E. coli	NA
D6266	2000		Non-neonate	Not E. coli	NA
D6369	2000		Non-neonate	Not E. coli	NA
D6729	2000		Non-neonate	Not E. coli	NA
D7897	2000		Non-neonate	Not E. coli	NA
D8555	2000		Non-neonate	Not E. coli	NA
D8855	2000		Non-neonate	Not E. coli	NA
D7560	2000	pseudomonas aeruginosa	Non-neonate	Not E. coli	NA
D8534	2000	salmonella typhimurium	Non-neonate	Not E. coli	NA
D5079	2000		Non-neonate	Not E. coli	NA
D5303	2000		Non-neonate	Not E. coli	NA
D8070	2000		Non-neonate	Not E. coli	NA
D8894	2000		Non-neonate	Not E. coli	NA
D9038	2000		Non-neonate	Not E. coli	NA
D9452	2000		Non-neonate	Not E. coli	NA
D4568	2000	escherichia coli	Non-neonate	E. coli	NA
D5576	2000	a- Haemolytic Strept	Non-neonate	Not E. coli	NA
D8221	2000	Shigella boydii	Non-neonate	Not E. coli	NA
D6762	2000	haemophilus influenzae type b	Non-neonate	Not E. coli	NA
D8490	2000	haemophilus influenzae type b	Non-neonate	Not E. coli	NA
D4760	2000	klebsiella pneumoniae	Non-neonate	Not E. coli	NA
D5105	2000	klebsiella pneumoniae	Non-neonate	Not E. coli	NA
D7927	2000	klebsiella species	Non-neonate	Not E. coli	NA
D5515	2000	salmonella enteritidis	Non-neonate	Not E. coli	NA
D6397	2000	salmonella enteritidis	Non-neonate	Not E. coli	NA
D6109	2000	salmonella typhimurium	Non-neonate	Not E. coli	NA
D6586	2000	salmonella typhimurium	Non-neonate	Not E. coli	NA
D7306	2000	streptococcus agalactiae; group b strep	Non-neonate	Not E. coli	NA
D4489	2000		Non-neonate	Not E. coli	NA
D4512	2000		Non-neonate	Not E. coli	NA
D4590	2000		Non-neonate	Not E. coli	NA
D4725	2000		Non-neonate	Not E. coli	NA
D4767	2000		Non-neonate	Not E. coli	NA
D4771	2000		Non-neonate	Not E. coli	NA
D4918	2000		Non-neonate	Not E. coli	NA
D4919	2000		Non-neonate	Not E. coli	NA
D5026	2000		Non-neonate	Not E. coli	NA
D5083	2000		Non-neonate	Not E. coli	NA
D5095	2000		Non-neonate	Not E. coli	NA
D5180	2000		Non-neonate	Not E. coli	NA
D5183	2000		Non-neonate	Not E. coli	NA
D5253	2000		Non-neonate	Not E. coli	NA
D5266	2000		Non-neonate	Not E. coli	NA
D5415	2000		Non-neonate	Not E. coli	NA
D5547	2000		Non-neonate	Not E. coli	NA
D5551	2000		Non-neonate	Not E. coli	NA
D5603	2000		Non-neonate	Not E. coli	NA
D5672	2000		Non-neonate	Not E. coli	NA
D5717	2000		Non-neonate	Not E. coli	NA
D5767	2000		Non-neonate	Not E. coli	NA
D5841	2000		Non-neonate	Not E. coli	NA
D5968	2000		Non-neonate	Not E. coli	NA
D6031	2000		Non-neonate	Not E. coli	NA
D6089	2000		Non-neonate	Not E. coli	NA
D6103	2000		Non-neonate	Not E. coli	NA
D6150	2000		Non-neonate	Not E. coli	NA
D6151	2000		Non-neonate	Not E. coli	NA
D6162	2000		Non-neonate	Not E. coli	NA
D6229	2000		Non-neonate	Not E. coli	NA
D6417	2000		Non-neonate	Not E. coli	NA
D6418	2000		Non-neonate	Not E. coli	NA
D6565	2000		Non-neonate	Not E. coli	NA
D6781	2000		Non-neonate	Not E. coli	NA
D6818	2000		Non-neonate	Not E. coli	NA
D6822	2000		Non-neonate	Not E. coli	NA
D6845	2000		Non-neonate	Not E. coli	NA
D6875	2000		Non-neonate	Not E. coli	NA
D6919	2000		Non-neonate	Not E. coli	NA
D7049	2000		Non-neonate	Not E. coli	NA
D7086	2000		Non-neonate	Not E. coli	NA
D7095	2000		Non-neonate	Not E. coli	NA
D7132	2000		Non-neonate	Not E. coli	NA
D7135	2000		Non-neonate	Not E. coli	NA
D7163	2000		Non-neonate	Not E. coli	NA
D7183	2000		Non-neonate	Not E. coli	NA
D7189	2000		Non-neonate	Not E. coli	NA
D7205	2000		Non-neonate	Not E. coli	NA
D7209	2000		Non-neonate	Not E. coli	NA
D7218	2000		Non-neonate	Not E. coli	NA
D7233	2000		Non-neonate	Not E. coli	NA
D7252	2000		Non-neonate	Not E. coli	NA
D7272	2000		Non-neonate	Not E. coli	NA
D7278	2000		Non-neonate	Not E. coli	NA
D7281	2000		Non-neonate	Not E. coli	NA
D7300	2000		Non-neonate	Not E. coli	NA
D7375	2000		Non-neonate	Not E. coli	NA
D7400	2000		Non-neonate	Not E. coli	NA
D7716	2000		Non-neonate	Not E. coli	NA
D7736	2000		Non-neonate	Not E. coli	NA
D7741	2000		Non-neonate	Not E. coli	NA
D7777	2000		Non-neonate	Not E. coli	NA
D7800	2000		Non-neonate	Not E. coli	NA
D7848	2000		Non-neonate	Not E. coli	NA
D7932	2000		Non-neonate	Not E. coli	NA
D7958	2000		Non-neonate	Not E. coli	NA
D7962	2000		Non-neonate	Not E. coli	NA
D7985	2000		Non-neonate	Not E. coli	NA
D8039	2000		Non-neonate	Not E. coli	NA
D8072	2000		Non-neonate	Not E. coli	NA
D8077	2000		Non-neonate	Not E. coli	NA
D8085	2000		Non-neonate	Not E. coli	NA
D8135	2000		Non-neonate	Not E. coli	NA
D8160	2000		Non-neonate	Not E. coli	NA
D8234	2000		Non-neonate	Not E. coli	NA
D8242	2000		Non-neonate	Not E. coli	NA
D8246	2000		Non-neonate	Not E. coli	NA
D8317	2000		Non-neonate	Not E. coli	NA
D8339	2000		Non-neonate	Not E. coli	NA
D8340	2000		Non-neonate	Not E. coli	NA
D8380	2000		Non-neonate	Not E. coli	NA
D8384	2000		Non-neonate	Not E. coli	NA
D8445	2000		Non-neonate	Not E. coli	NA
D8541	2000		Non-neonate	Not E. coli	NA
D8587	2000		Non-neonate	Not E. coli	NA
D8698	2000		Non-neonate	Not E. coli	NA
D8715	2000		Non-neonate	Not E. coli	NA
D8735	2000		Non-neonate	Not E. coli	NA
D8773	2000		Non-neonate	Not E. coli	NA
D8787	2000		Non-neonate	Not E. coli	NA
D8859	2000		Non-neonate	Not E. coli	NA
D8931	2000		Non-neonate	Not E. coli	NA
D8955	2000		Non-neonate	Not E. coli	NA
D8956	2000		Non-neonate	Not E. coli	NA
D9008	2000		Non-neonate	Not E. coli	NA
D9110	2000		Non-neonate	Not E. coli	NA
D9129	2000		Non-neonate	Not E. coli	NA
D9184	2000		Non-neonate	Not E. coli	NA
D9184B	2000		Non-neonate	Not E. coli	NA
D9190	2000		Non-neonate	Not E. coli	NA
D9213	2000		Non-neonate	Not E. coli	NA
D9221	2000		Non-neonate	Not E. coli	NA
D9256	2000		Non-neonate	Not E. coli	NA
D9267	2000		Non-neonate	Not E. coli	NA
D9275	2000		Non-neonate	Not E. coli	NA
D9385	2000		Non-neonate	Not E. coli	NA
D9425	2000		Non-neonate	Not E. coli	NA
D8643	2000		Non-neonate	Not E. coli	NA
D9218	2000		Non-neonate	Not E. coli	NA
D7624	2000		Non-neonate	Not E. coli	NA
D7554	2000	escherichia coli	Non-neonate	E. coli	NA
D8464	2000	escherichia coli	Non-neonate	E. coli	NA
D6311	2000	enterobacter species	Non-neonate	Not E. coli	NA
D7662	2000	haemophilus influenzae type b	Non-neonate	Not E. coli	NA
D4681	2000	klebsiella pneumoniae	Non-neonate	Not E. coli	NA
D8155	2000	pseudomonas species	Non-neonate	Not E. coli	NA
D5242	2000	salmonella enteritidis	Non-neonate	Not E. coli	NA
D4797	2000	salmonella enteritidis	Non-neonate	Not E. coli	NA
D5647	2000	salmonella enteritidis	Non-neonate	Not E. coli	NA
D5653	2000	salmonella enteritidis	Non-neonate	Not E. coli	NA
D7008	2000	salmonella enteritidis	Non-neonate	Not E. coli	NA
D8397	2000	salmonella enteritidis	Non-neonate	Not E. coli	NA
D7217	2000	salmonella typhimurium	Non-neonate	Not E. coli	NA
D9379	2000	salmonella typhimurium	Non-neonate	Not E. coli	NA
D9366	2000	salmonella species	Non-neonate	Not E. coli	NA
D4993	2000	S. aureus	Non-neonate	Not E. coli	NA
D5570	2000	S. aureus	Non-neonate	Not E. coli	NA
D7244	2000	stre	Non-neonate	Not E. coli	NA
D9133	2000	streptococcus agalactiae; group b strep	Non-neonate	Not E. coli	NA
D9333	2000	streptococcus agalactiae; group b strep	Non-neonate	Not E. coli	NA
D6821	2000	S. pneumoniae	Non-neonate	Not E. coli	NA
D7111	2000	S. pneumoniae	Non-neonate	Not E. coli	NA
D9460	2000	S. pneumoniae	Non-neonate	Not E. coli	NA
D5367	2000	streptococcus pyogenes; group a strep	Non-neonate	Not E. coli	NA
D4467	2000		Non-neonate	Not E. coli	NA
D4490	2000		Non-neonate	Not E. coli	NA
D4529	2000		Non-neonate	Not E. coli	NA
D4566	2000		Non-neonate	Not E. coli	NA
D4593	2000		Non-neonate	Not E. coli	NA
D4621	2000		Non-neonate	Not E. coli	NA
D4633	2000		Non-neonate	Not E. coli	NA
D4636	2000		Non-neonate	Not E. coli	NA
D4703	2000		Non-neonate	Not E. coli	NA
D4712	2000		Non-neonate	Not E. coli	NA
D4744	2000		Non-neonate	Not E. coli	NA
D4761	2000		Non-neonate	Not E. coli	NA
D4784	2000		Non-neonate	Not E. coli	NA
D4896	2000		Non-neonate	Not E. coli	NA
D4908	2000		Non-neonate	Not E. coli	NA
D5068	2000		Non-neonate	Not E. coli	NA
D5160	2000		Non-neonate	Not E. coli	NA
D5170	2000		Non-neonate	Not E. coli	NA
D5234	2000		Non-neonate	Not E. coli	NA
D5304	2000		Non-neonate	Not E. coli	NA
D5355	2000		Non-neonate	Not E. coli	NA
D5390	2000		Non-neonate	Not E. coli	NA
D5579	2000		Non-neonate	Not E. coli	NA
D5589	2000		Non-neonate	Not E. coli	NA
D5596	2000		Non-neonate	Not E. coli	NA
D5670	2000		Non-neonate	Not E. coli	NA
D5738	2000		Non-neonate	Not E. coli	NA
D5798	2000		Non-neonate	Not E. coli	NA
D5843	2000		Non-neonate	Not E. coli	NA
D5929	2000		Non-neonate	Not E. coli	NA
D5933	2000		Non-neonate	Not E. coli	NA
D6099	2000		Non-neonate	Not E. coli	NA
D6107	2000		Non-neonate	Not E. coli	NA
D6149	2000		Non-neonate	Not E. coli	NA
D6302	2000		Non-neonate	Not E. coli	NA
D6343	2000		Non-neonate	Not E. coli	NA
D6396	2000		Non-neonate	Not E. coli	NA
D6431	2000		Non-neonate	Not E. coli	NA
D6456	2000		Non-neonate	Not E. coli	NA
D6517	2000		Non-neonate	Not E. coli	NA
D6528	2000		Non-neonate	Not E. coli	NA
D6533	2000		Non-neonate	Not E. coli	NA
D6544	2000		Non-neonate	Not E. coli	NA
D6591	2000		Non-neonate	Not E. coli	NA
D6592	2000		Non-neonate	Not E. coli	NA
D6615	2000		Non-neonate	Not E. coli	NA
D6657	2000		Non-neonate	Not E. coli	NA
D6693	2000		Non-neonate	Not E. coli	NA
D6707	2000		Non-neonate	Not E. coli	NA
D6739	2000		Non-neonate	Not E. coli	NA
D6823	2000		Non-neonate	Not E. coli	NA
D6827	2000		Non-neonate	Not E. coli	NA
D6847	2000		Non-neonate	Not E. coli	NA
D6850	2000		Non-neonate	Not E. coli	NA
D6858	2000		Non-neonate	Not E. coli	NA
D6880	2000		Non-neonate	Not E. coli	NA
D7125	2000		Non-neonate	Not E. coli	NA
D7198	2000		Non-neonate	Not E. coli	NA
D7204	2000		Non-neonate	Not E. coli	NA
D7207	2000		Non-neonate	Not E. coli	NA
D7213	2000		Non-neonate	Not E. coli	NA
D7238	2000		Non-neonate	Not E. coli	NA
D7241	2000		Non-neonate	Not E. coli	NA
D7331	2000		Non-neonate	Not E. coli	NA
D7355	2000		Non-neonate	Not E. coli	NA
D7357	2000		Non-neonate	Not E. coli	NA
D7376	2000		Non-neonate	Not E. coli	NA
D7406	2000		Non-neonate	Not E. coli	NA
D7421	2000		Non-neonate	Not E. coli	NA
D7515	2000		Non-neonate	Not E. coli	NA
D7752	2000		Non-neonate	Not E. coli	NA
D7756	2000		Non-neonate	Not E. coli	NA
D7787	2000		Non-neonate	Not E. coli	NA
D7806	2000		Non-neonate	Not E. coli	NA
D7812	2000		Non-neonate	Not E. coli	NA
D7852	2000		Non-neonate	Not E. coli	NA
D7915	2000		Non-neonate	Not E. coli	NA
D7949	2000		Non-neonate	Not E. coli	NA
D7979	2000		Non-neonate	Not E. coli	NA
D7984	2000		Non-neonate	Not E. coli	NA
D8066	2000		Non-neonate	Not E. coli	NA
D8076	2000		Non-neonate	Not E. coli	NA
D8087	2000		Non-neonate	Not E. coli	NA
D8099	2000		Non-neonate	Not E. coli	NA
D8156	2000		Non-neonate	Not E. coli	NA
D8197	2000		Non-neonate	Not E. coli	NA
D8198	2000		Non-neonate	Not E. coli	NA
D8206	2000		Non-neonate	Not E. coli	NA
D8294	2000		Non-neonate	Not E. coli	NA
D8335	2000		Non-neonate	Not E. coli	NA
D8337	2000		Non-neonate	Not E. coli	NA
D8338	2000		Non-neonate	Not E. coli	NA
D8421	2000		Non-neonate	Not E. coli	NA
D8424	2000		Non-neonate	Not E. coli	NA
D8454	2000		Non-neonate	Not E. coli	NA
D8504	2000		Non-neonate	Not E. coli	NA
D8516	2000		Non-neonate	Not E. coli	NA
D8544	2000		Non-neonate	Not E. coli	NA
D8626	2000		Non-neonate	Not E. coli	NA
D8630	2000		Non-neonate	Not E. coli	NA
D8658	2000		Non-neonate	Not E. coli	NA
D8711	2000		Non-neonate	Not E. coli	NA
D8727	2000		Non-neonate	Not E. coli	NA
D8779	2000		Non-neonate	Not E. coli	NA
D8803	2000		Non-neonate	Not E. coli	NA
D8852	2000		Non-neonate	Not E. coli	NA
D8860	2000		Non-neonate	Not E. coli	NA
D8868	2000		Non-neonate	Not E. coli	NA
D8950	2000		Non-neonate	Not E. coli	NA
D9078	2000		Non-neonate	Not E. coli	NA
D9188	2000		Non-neonate	Not E. coli	NA
D9194	2000		Non-neonate	Not E. coli	NA
D9196	2000		Non-neonate	Not E. coli	NA
D9281	2000		Non-neonate	Not E. coli	NA
D9315	2000		Non-neonate	Not E. coli	NA
D9349	2000		Non-neonate	Not E. coli	NA
D9351	2000		Non-neonate	Not E. coli	NA
D9480	2000		Non-neonate	Not E. coli	NA
D4528	2000		Non-neonate	Not E. coli	NA
D6001	2000		Non-neonate	Not E. coli	NA
D8059	2000		Non-neonate	Not E. coli	NA
D7643	2000	S. pneumoniae	Non-neonate	Not E. coli	NA
D4531	2000	escherichia coli	Non-neonate	E. coli	NA
D6324	2000	escherichia coli	Non-neonate	E. coli	NA
D6378	2000	escherichia coli	Non-neonate	E. coli	NA
D8213	2000	escherichia coli	Non-neonate	E. coli	NA
D9456	2000	Acinetobacter species	Non-neonate	Not E. coli	NA
D9734	2000	a- Haemolytic Strept	Non-neonate	Not E. coli	NA
D6490	2000	haemophilus influenzae type b	Non-neonate	Not E. coli	NA
D4770	2000	neisseria meningitidis; group a	Non-neonate	Not E. coli	NA
D6690	2000	salmonella typhimurium	Non-neonate	Not E. coli	NA
D6935	2000	salmonella typhimurium	Non-neonate	Not E. coli	NA
D7102	2000	salmonella typhimurium	Non-neonate	Not E. coli	NA
D7437	2000	salmonella typhimurium	Non-neonate	Not E. coli	NA
D7443	2000	salmonella typhimurium	Non-neonate	Not E. coli	NA
D7714	2000	salmonella typhimurium	Non-neonate	Not E. coli	NA
D7568	2000	S. aureus	Non-neonate	Not E. coli	NA
D9549	2000	S. aureus	Non-neonate	Not E. coli	NA
D6902	2000	S. pneumoniae	Non-neonate	Not E. coli	NA
D8237	2000	S. pneumoniae	Non-neonate	Not E. coli	NA
D9083	2000	S. pneumoniae	Non-neonate	Not E. coli	NA
D4465	2000		Non-neonate	Not E. coli	NA
D4499	2000		Non-neonate	Not E. coli	NA
D4522	2000		Non-neonate	Not E. coli	NA
D4628	2000		Non-neonate	Not E. coli	NA
D4696	2000		Non-neonate	Not E. coli	NA
D4752	2000		Non-neonate	Not E. coli	NA
D4850	2000		Non-neonate	Not E. coli	NA
D4907	2000		Non-neonate	Not E. coli	NA
D4917	2000		Non-neonate	Not E. coli	NA
D4947	2000		Non-neonate	Not E. coli	NA
D5001	2000		Non-neonate	Not E. coli	NA
D5211	2000		Non-neonate	Not E. coli	NA
D5301	2000		Non-neonate	Not E. coli	NA
D5364	2000		Non-neonate	Not E. coli	NA
D5425	2000		Non-neonate	Not E. coli	NA
D5488	2000		Non-neonate	Not E. coli	NA
D5494	2000		Non-neonate	Not E. coli	NA
D5545	2000		Non-neonate	Not E. coli	NA
D5563	2000		Non-neonate	Not E. coli	NA
D5595	2000		Non-neonate	Not E. coli	NA
D5609	2000		Non-neonate	Not E. coli	NA
D5690	2000		Non-neonate	Not E. coli	NA
D5739	2000		Non-neonate	Not E. coli	NA
D5749	2000		Non-neonate	Not E. coli	NA
D5761	2000		Non-neonate	Not E. coli	NA
D5824	2000		Non-neonate	Not E. coli	NA
D5826	2000		Non-neonate	Not E. coli	NA
D5914	2000		Non-neonate	Not E. coli	NA
D5924	2000		Non-neonate	Not E. coli	NA
D5982	2000		Non-neonate	Not E. coli	NA
D6024	2000		Non-neonate	Not E. coli	NA
D6138	2000		Non-neonate	Not E. coli	NA
D6152	2000		Non-neonate	Not E. coli	NA
D6165	2000		Non-neonate	Not E. coli	NA
D6217	2000		Non-neonate	Not E. coli	NA
D6230	2000		Non-neonate	Not E. coli	NA
D6246	2000		Non-neonate	Not E. coli	NA
D6256	2000		Non-neonate	Not E. coli	NA
D6288	2000		Non-neonate	Not E. coli	NA
D6330	2000		Non-neonate	Not E. coli	NA
D6344	2000		Non-neonate	Not E. coli	NA
D6376	2000		Non-neonate	Not E. coli	NA
D6407	2000		Non-neonate	Not E. coli	NA
D6420	2000		Non-neonate	Not E. coli	NA
D6433	2000		Non-neonate	Not E. coli	NA
D6475	2000		Non-neonate	Not E. coli	NA
D6488	2000		Non-neonate	Not E. coli	NA
D6491	2000		Non-neonate	Not E. coli	NA
D6543	2000		Non-neonate	Not E. coli	NA
D6769	2000		Non-neonate	Not E. coli	NA
D6797	2000		Non-neonate	Not E. coli	NA
D6828	2000		Non-neonate	Not E. coli	NA
D6924	2000		Non-neonate	Not E. coli	NA
D6943	2000		Non-neonate	Not E. coli	NA
D6976	2000		Non-neonate	Not E. coli	NA
D6990	2000		Non-neonate	Not E. coli	NA
D7100	2000		Non-neonate	Not E. coli	NA
D7170	2000		Non-neonate	Not E. coli	NA
D7193	2000		Non-neonate	Not E. coli	NA
D7269A	2000		Non-neonate	Not E. coli	NA
D7454	2000		Non-neonate	Not E. coli	NA
D7470	2000		Non-neonate	Not E. coli	NA
D7485	2000		Non-neonate	Not E. coli	NA
D7541	2000		Non-neonate	Not E. coli	NA
D7556	2000		Non-neonate	Not E. coli	NA
D7559	2000		Non-neonate	Not E. coli	NA
D7676	2000		Non-neonate	Not E. coli	NA
D7703	2000		Non-neonate	Not E. coli	NA
D7838	2000		Non-neonate	Not E. coli	NA
D7844	2000		Non-neonate	Not E. coli	NA
D7873	2000		Non-neonate	Not E. coli	NA
D7875	2000		Non-neonate	Not E. coli	NA
D7904	2000		Non-neonate	Not E. coli	NA
D7921	2000		Non-neonate	Not E. coli	NA
D7943	2000		Non-neonate	Not E. coli	NA
D7953	2000		Non-neonate	Not E. coli	NA
D7957	2000		Non-neonate	Not E. coli	NA
D7965	2000		Non-neonate	Not E. coli	NA
D8001	2000		Non-neonate	Not E. coli	NA
D8030	2000		Non-neonate	Not E. coli	NA
D8044	2000		Non-neonate	Not E. coli	NA
D8049	2000		Non-neonate	Not E. coli	NA
D8074	2000		Non-neonate	Not E. coli	NA
D8091	2000		Non-neonate	Not E. coli	NA
D8154	2000		Non-neonate	Not E. coli	NA
D8169	2000		Non-neonate	Not E. coli	NA
D8178	2000		Non-neonate	Not E. coli	NA
D8216	2000		Non-neonate	Not E. coli	NA
D8220	2000		Non-neonate	Not E. coli	NA
D8254	2000		Non-neonate	Not E. coli	NA
D8316	2000		Non-neonate	Not E. coli	NA
D8345	2000		Non-neonate	Not E. coli	NA
D8458	2000		Non-neonate	Not E. coli	NA
D8497	2000		Non-neonate	Not E. coli	NA
D8501	2000		Non-neonate	Not E. coli	NA
D8517	2000		Non-neonate	Not E. coli	NA
D8520	2000		Non-neonate	Not E. coli	NA
D8521	2000		Non-neonate	Not E. coli	NA
D8560	2000		Non-neonate	Not E. coli	NA
D8581	2000		Non-neonate	Not E. coli	NA
D8649	2000		Non-neonate	Not E. coli	NA
D8887	2000		Non-neonate	Not E. coli	NA
D8932	2000		Non-neonate	Not E. coli	NA
D9024	2000		Non-neonate	Not E. coli	NA
D9032	2000		Non-neonate	Not E. coli	NA
D9084	2000		Non-neonate	Not E. coli	NA
D9099	2000		Non-neonate	Not E. coli	NA
D9172	2000		Non-neonate	Not E. coli	NA
D9186	2000		Non-neonate	Not E. coli	NA
D9220	2000		Non-neonate	Not E. coli	NA
D9239	2000		Non-neonate	Not E. coli	NA
D9268	2000		Non-neonate	Not E. coli	NA
D9348	2000		Non-neonate	Not E. coli	NA
D9443	2000		Non-neonate	Not E. coli	NA
D9488	2000		Non-neonate	Not E. coli	NA
D9518	2000		Non-neonate	Not E. coli	NA
D9526	2000		Non-neonate	Not E. coli	NA
D9535	2000		Non-neonate	Not E. coli	NA
D5489	2000		Non-neonate	Not E. coli	NA
D7215	2000	escherichia coli	Non-neonate	E. coli	NA
D9384	2000	Candida species	Non-neonate	Not E. coli	NA
D5171	2000	haemophilus influenzae type b	Non-neonate	Not E. coli	NA
D5385	2000	haemophilus influenzae type b	Non-neonate	Not E. coli	NA
D5172	2000	haemophilus influenzae type b	Non-neonate	Not E. coli	NA
D9152	2000	haemophilus influenzae type b	Non-neonate	Not E. coli	NA
D4948	2000	klebsiella pneumoniae	Non-neonate	Not E. coli	NA
D6095	2000	salmonella enteritidis	Non-neonate	Not E. coli	NA
D7507	2000	salmonella typhimurium	Non-neonate	Not E. coli	NA
D4786	2000	salmonella typhimurium	Non-neonate	Not E. coli	NA
D6882	2000	salmonella typhimurium	Non-neonate	Not E. coli	NA
D7727	2000	salmonella typhimurium	Non-neonate	Not E. coli	NA
D9120	2000	salmonella typhimurium	Non-neonate	Not E. coli	NA
D7603	2000	salmonella species	Non-neonate	Not E. coli	NA
D7350	2000	S. pneumoniae	Non-neonate	Not E. coli	NA
D8027	2000	S. pneumoniae	Non-neonate	Not E. coli	NA
D5926	2000	streptococcus pyogenes; group a strep	Non-neonate	Not E. coli	NA
D28637	2000		Non-neonate	Not E. coli	NA
D4479	2000		Non-neonate	Not E. coli	NA
D4523	2000		Non-neonate	Not E. coli	NA
D4629	2000		Non-neonate	Not E. coli	NA
D4645	2000		Non-neonate	Not E. coli	NA
D4673	2000		Non-neonate	Not E. coli	NA
D4690	2000		Non-neonate	Not E. coli	NA
D4717	2000		Non-neonate	Not E. coli	NA
D4741	2000		Non-neonate	Not E. coli	NA
D4819	2000		Non-neonate	Not E. coli	NA
D4912	2000		Non-neonate	Not E. coli	NA
D4973	2000		Non-neonate	Not E. coli	NA
D5144	2000		Non-neonate	Not E. coli	NA
D5146	2000		Non-neonate	Not E. coli	NA
D5263	2000		Non-neonate	Not E. coli	NA
D5311	2000		Non-neonate	Not E. coli	NA
D5313	2000		Non-neonate	Not E. coli	NA
D5327	2000		Non-neonate	Not E. coli	NA
D5394	2000		Non-neonate	Not E. coli	NA
D5455	2000		Non-neonate	Not E. coli	NA
D5486	2000		Non-neonate	Not E. coli	NA
D5496	2000		Non-neonate	Not E. coli	NA
D5543	2000		Non-neonate	Not E. coli	NA
D5562	2000		Non-neonate	Not E. coli	NA
D5613	2000		Non-neonate	Not E. coli	NA
D5617	2000		Non-neonate	Not E. coli	NA
D5649	2000		Non-neonate	Not E. coli	NA
D5712	2000		Non-neonate	Not E. coli	NA
D5716	2000		Non-neonate	Not E. coli	NA
D5770	2000		Non-neonate	Not E. coli	NA
D5809	2000		Non-neonate	Not E. coli	NA
D5819	2000		Non-neonate	Not E. coli	NA
D5849	2000		Non-neonate	Not E. coli	NA
D5879	2000		Non-neonate	Not E. coli	NA
D5932	2000		Non-neonate	Not E. coli	NA
D5942	2000		Non-neonate	Not E. coli	NA
D6094	2000		Non-neonate	Not E. coli	NA
D6114	2000		Non-neonate	Not E. coli	NA
D6201	2000		Non-neonate	Not E. coli	NA
D6202	2000		Non-neonate	Not E. coli	NA
D6235	2000		Non-neonate	Not E. coli	NA
D6349	2000		Non-neonate	Not E. coli	NA
D6457	2000		Non-neonate	Not E. coli	NA
D6474	2000		Non-neonate	Not E. coli	NA
D6477	2000		Non-neonate	Not E. coli	NA
D6486	2000		Non-neonate	Not E. coli	NA
D6496	2000		Non-neonate	Not E. coli	NA
D6511	2000		Non-neonate	Not E. coli	NA
D6542	2000		Non-neonate	Not E. coli	NA
D6553	2000		Non-neonate	Not E. coli	NA
D6608	2000		Non-neonate	Not E. coli	NA
D6686	2000		Non-neonate	Not E. coli	NA
D6694	2000		Non-neonate	Not E. coli	NA
D6722	2000		Non-neonate	Not E. coli	NA
D6804	2000		Non-neonate	Not E. coli	NA
D6809	2000		Non-neonate	Not E. coli	NA
D6825	2000		Non-neonate	Not E. coli	NA
D6831	2000		Non-neonate	Not E. coli	NA
D6839	2000		Non-neonate	Not E. coli	NA
D6853	2000		Non-neonate	Not E. coli	NA
D6862	2000		Non-neonate	Not E. coli	NA
D6874	2000		Non-neonate	Not E. coli	NA
D6896	2000		Non-neonate	Not E. coli	NA
D6992	2000		Non-neonate	Not E. coli	NA
D7009	2000		Non-neonate	Not E. coli	NA
D7116	2000		Non-neonate	Not E. coli	NA
D7146	2000		Non-neonate	Not E. coli	NA
D7178	2000		Non-neonate	Not E. coli	NA
D7182	2000		Non-neonate	Not E. coli	NA
D7221	2000		Non-neonate	Not E. coli	NA
D7283	2000		Non-neonate	Not E. coli	NA
D7366	2000		Non-neonate	Not E. coli	NA
D7677	2000		Non-neonate	Not E. coli	NA
D7730	2000		Non-neonate	Not E. coli	NA
D7773	2000		Non-neonate	Not E. coli	NA
D7900	2000		Non-neonate	Not E. coli	NA
D7912	2000		Non-neonate	Not E. coli	NA
D7960	2000		Non-neonate	Not E. coli	NA
D7975	2000		Non-neonate	Not E. coli	NA
D7983	2000		Non-neonate	Not E. coli	NA
D8095	2000		Non-neonate	Not E. coli	NA
D8118	2000		Non-neonate	Not E. coli	NA
D8165	2000		Non-neonate	Not E. coli	NA
D8177	2000		Non-neonate	Not E. coli	NA
D8179	2000		Non-neonate	Not E. coli	NA
D8251	2000		Non-neonate	Not E. coli	NA
D8286	2000		Non-neonate	Not E. coli	NA
D8292	2000		Non-neonate	Not E. coli	NA
D8346	2000		Non-neonate	Not E. coli	NA
D8353	2000		Non-neonate	Not E. coli	NA
D8372	2000		Non-neonate	Not E. coli	NA
D8519	2000		Non-neonate	Not E. coli	NA
D8638	2000		Non-neonate	Not E. coli	NA
D8674	2000		Non-neonate	Not E. coli	NA
D8699	2000		Non-neonate	Not E. coli	NA
D8720	2000		Non-neonate	Not E. coli	NA
D8750	2000		Non-neonate	Not E. coli	NA
D8765	2000		Non-neonate	Not E. coli	NA
D8810	2000		Non-neonate	Not E. coli	NA
D8854	2000		Non-neonate	Not E. coli	NA
D8877	2000		Non-neonate	Not E. coli	NA
D8884	2000		Non-neonate	Not E. coli	NA
D8899	2000		Non-neonate	Not E. coli	NA
D8900	2000		Non-neonate	Not E. coli	NA
D8912	2000		Non-neonate	Not E. coli	NA
D8933	2000		Non-neonate	Not E. coli	NA
D8957	2000		Non-neonate	Not E. coli	NA
D9000	2000		Non-neonate	Not E. coli	NA
D9108	2000		Non-neonate	Not E. coli	NA
D9111	2000		Non-neonate	Not E. coli	NA
D9128	2000		Non-neonate	Not E. coli	NA
D9189	2000		Non-neonate	Not E. coli	NA
D9197	2000		Non-neonate	Not E. coli	NA
D9208	2000		Non-neonate	Not E. coli	NA
D9210	2000		Non-neonate	Not E. coli	NA
D9214	2000		Non-neonate	Not E. coli	NA
D9226	2000		Non-neonate	Not E. coli	NA
D9259	2000		Non-neonate	Not E. coli	NA
D9284	2000		Non-neonate	Not E. coli	NA
D9300	2000		Non-neonate	Not E. coli	NA
D9430	2000		Non-neonate	Not E. coli	NA
D9503	2000		Non-neonate	Not E. coli	NA
D9538	2000		Non-neonate	Not E. coli	NA
D7978	2000	escherichia coli	Non-neonate	E. coli	NA
D9168	2000	escherichia coli	Non-neonate	E. coli	NA
D7669	2000	a- Haemolytic Strept	Non-neonate	Not E. coli	NA
D6485	2000	haemophilus influenzae type b	Non-neonate	Not E. coli	NA
D7405	2000	haemophilus influenzae type b	Non-neonate	Not E. coli	NA
D6975	2000	haemophilus influenzae type b	Non-neonate	Not E. coli	NA
D7094	2000	haemophilus influenzae type b	Non-neonate	Not E. coli	NA
D7782	2000	klebsiella oxytoca	Non-neonate	Not E. coli	NA
D9501a	2000	klebsiella pneumoniae	Non-neonate	Not E. coli	NA
D9123	2000	klebsiella pneumoniae	Non-neonate	Not E. coli	NA
D9501	2000	klebsiella pneumoniae	Non-neonate	Not E. coli	NA
D8786	2000	pseudomonas species	Non-neonate	Not E. coli	NA
D4916	2000	salmonella enteritidis	Non-neonate	Not E. coli	NA
D6166	2000	salmonella enteritidis	Non-neonate	Not E. coli	NA
D7635	2000	salmonella enteritidis	Non-neonate	Not E. coli	NA
D8485	2000	salmonella enteritidis	Non-neonate	Not E. coli	NA
D9338	2000	salmonella enteritidis	Non-neonate	Not E. coli	NA
D9092	2000	salmonella typhimurium	Non-neonate	Not E. coli	NA
D5409	2000	salmonella typhimurium	Non-neonate	Not E. coli	NA
D5472	2000	salmonella typhimurium	Non-neonate	Not E. coli	NA
D6391	2000	salmonella typhimurium	Non-neonate	Not E. coli	NA
D6394	2000	salmonella typhimurium	Non-neonate	Not E. coli	NA
D6843	2000	salmonella typhimurium	Non-neonate	Not E. coli	NA
D6937	2000	salmonella typhimurium	Non-neonate	Not E. coli	NA
D6954	2000	salmonella typhimurium	Non-neonate	Not E. coli	NA
D7197	2000	salmonella typhimurium	Non-neonate	Not E. coli	NA
D7287	2000	salmonella typhimurium	Non-neonate	Not E. coli	NA
D7501	2000	salmonella typhimurium	Non-neonate	Not E. coli	NA
D9012	2000	salmonella typhimurium	Non-neonate	Not E. coli	NA
D6241	2000	Unknown	Non-neonate	Not E. coli	NA
D6738	2000	S. aureus	Non-neonate	Not E. coli	NA
D7523	2000	S. aureus	Non-neonate	Not E. coli	NA
D9501b	2000	S. pneumoniae	Non-neonate	Not E. coli	NA
D4656	2000	S. pneumoniae	Non-neonate	Not E. coli	NA
D4775	2000	S. pneumoniae	Non-neonate	Not E. coli	NA
D5836	2000	S. pneumoniae	Non-neonate	Not E. coli	NA
D7638	2000	S. pneumoniae	Non-neonate	Not E. coli	NA
D9471	2000	S. pneumoniae	Non-neonate	Not E. coli	NA
D9472	2000	S. pneumoniae	Non-neonate	Not E. coli	NA
D4475	2000		Non-neonate	Not E. coli	NA
D4502	2000		Non-neonate	Not E. coli	NA
D4517	2000		Non-neonate	Not E. coli	NA
D4535	2000		Non-neonate	Not E. coli	NA
D4553	2000		Non-neonate	Not E. coli	NA
D4556	2000		Non-neonate	Not E. coli	NA
D4565	2000		Non-neonate	Not E. coli	NA
D4567	2000		Non-neonate	Not E. coli	NA
D4591	2000		Non-neonate	Not E. coli	NA
D4830	2000		Non-neonate	Not E. coli	NA
D4893	2000		Non-neonate	Not E. coli	NA
D4928	2000		Non-neonate	Not E. coli	NA
D4990	2000		Non-neonate	Not E. coli	NA
D5029	2000		Non-neonate	Not E. coli	NA
D5126	2000		Non-neonate	Not E. coli	NA
D5257	2000		Non-neonate	Not E. coli	NA
D5282	2000		Non-neonate	Not E. coli	NA
D5305	2000		Non-neonate	Not E. coli	NA
D5314	2000		Non-neonate	Not E. coli	NA
D5358	2000		Non-neonate	Not E. coli	NA
D5368	2000		Non-neonate	Not E. coli	NA
D5369	2000		Non-neonate	Not E. coli	NA
D5376	2000		Non-neonate	Not E. coli	NA
D5388	2000		Non-neonate	Not E. coli	NA
D5535	2000		Non-neonate	Not E. coli	NA
D5559	2000		Non-neonate	Not E. coli	NA
D5618	2000		Non-neonate	Not E. coli	NA
D5644	2000		Non-neonate	Not E. coli	NA
D5648	2000		Non-neonate	Not E. coli	NA
D5730	2000		Non-neonate	Not E. coli	NA
D5797	2000		Non-neonate	Not E. coli	NA
D5834	2000		Non-neonate	Not E. coli	NA
D5876	2000		Non-neonate	Not E. coli	NA
D5946	2000		Non-neonate	Not E. coli	NA
D5947	2000		Non-neonate	Not E. coli	NA
D6013	2000		Non-neonate	Not E. coli	NA
D6035	2000		Non-neonate	Not E. coli	NA
D6042	2000		Non-neonate	Not E. coli	NA
D6108	2000		Non-neonate	Not E. coli	NA
D6176	2000		Non-neonate	Not E. coli	NA
D6210	2000		Non-neonate	Not E. coli	NA
D6244	2000		Non-neonate	Not E. coli	NA
D6314	2000		Non-neonate	Not E. coli	NA
D6348	2000		Non-neonate	Not E. coli	NA
D6374	2000		Non-neonate	Not E. coli	NA
D6382	2000		Non-neonate	Not E. coli	NA
D6399	2000		Non-neonate	Not E. coli	NA
D6588	2000		Non-neonate	Not E. coli	NA
D6687	2000		Non-neonate	Not E. coli	NA
D6695	2000		Non-neonate	Not E. coli	NA
D6706	2000		Non-neonate	Not E. coli	NA
D6764	2000		Non-neonate	Not E. coli	NA
D6857	2000		Non-neonate	Not E. coli	NA
D6863	2000		Non-neonate	Not E. coli	NA
D6907	2000		Non-neonate	Not E. coli	NA
D6972	2000		Non-neonate	Not E. coli	NA
D7002	2000		Non-neonate	Not E. coli	NA
D7017	2000		Non-neonate	Not E. coli	NA
D7044	2000		Non-neonate	Not E. coli	NA
D7103	2000		Non-neonate	Not E. coli	NA
D7107	2000		Non-neonate	Not E. coli	NA
D7214	2000		Non-neonate	Not E. coli	NA
D7223	2000		Non-neonate	Not E. coli	NA
D7253	2000		Non-neonate	Not E. coli	NA
D7307	2000		Non-neonate	Not E. coli	NA
D7345	2000		Non-neonate	Not E. coli	NA
D7408	2000		Non-neonate	Not E. coli	NA
D7413	2000		Non-neonate	Not E. coli	NA
D7446	2000		Non-neonate	Not E. coli	NA
D7533	2000		Non-neonate	Not E. coli	NA
D7546	2000		Non-neonate	Not E. coli	NA
D7570	2000		Non-neonate	Not E. coli	NA
D7621	2000		Non-neonate	Not E. coli	NA
D7679	2000		Non-neonate	Not E. coli	NA
D7690	2000		Non-neonate	Not E. coli	NA
D7729	2000		Non-neonate	Not E. coli	NA
D7925	2000		Non-neonate	Not E. coli	NA
D7981	2000		Non-neonate	Not E. coli	NA
D7982	2000		Non-neonate	Not E. coli	NA
D8015	2000		Non-neonate	Not E. coli	NA
D8043	2000		Non-neonate	Not E. coli	NA
D8055	2000		Non-neonate	Not E. coli	NA
D8069	2000		Non-neonate	Not E. coli	NA
D8100	2000		Non-neonate	Not E. coli	NA
D8166	2000		Non-neonate	Not E. coli	NA
D8215	2000		Non-neonate	Not E. coli	NA
D8323	2000		Non-neonate	Not E. coli	NA
D8344	2000		Non-neonate	Not E. coli	NA
D8564	2000		Non-neonate	Not E. coli	NA
D8600	2000		Non-neonate	Not E. coli	NA
D8623	2000		Non-neonate	Not E. coli	NA
D8648	2000		Non-neonate	Not E. coli	NA
D8696	2000		Non-neonate	Not E. coli	NA
D8748	2000		Non-neonate	Not E. coli	NA
D8754	2000		Non-neonate	Not E. coli	NA
D8756	2000		Non-neonate	Not E. coli	NA
D8763	2000		Non-neonate	Not E. coli	NA
D8802	2000		Non-neonate	Not E. coli	NA
D8845	2000		Non-neonate	Not E. coli	NA
D8857	2000		Non-neonate	Not E. coli	NA
D8870	2000		Non-neonate	Not E. coli	NA
D8989	2000		Non-neonate	Not E. coli	NA
D9068	2000		Non-neonate	Not E. coli	NA
D9096	2000		Non-neonate	Not E. coli	NA
D9124	2000		Non-neonate	Not E. coli	NA
D9193	2000		Non-neonate	Not E. coli	NA
D9222	2000		Non-neonate	Not E. coli	NA
D9243	2000		Non-neonate	Not E. coli	NA
D9245	2000		Non-neonate	Not E. coli	NA
D9255	2000		Non-neonate	Not E. coli	NA
D9261	2000		Non-neonate	Not E. coli	NA
D9323	2000		Non-neonate	Not E. coli	NA
D9350	2000		Non-neonate	Not E. coli	NA
D9380	2000		Non-neonate	Not E. coli	NA
D9392	2000		Non-neonate	Not E. coli	NA
D9426	2000		Non-neonate	Not E. coli	NA
D9442	2000		Non-neonate	Not E. coli	NA
D6130	2000	escherichia coli	Non-neonate	E. coli	NA
D7888	2000	escherichia coli	Non-neonate	E. coli	NA
D8140	2000	acinetobacter species	Non-neonate	Not E. coli	NA
D8078	2000	haemophilus influenzae type b	Non-neonate	Not E. coli	NA
D5033	2000	salmonella enteritidis	Non-neonate	Not E. coli	NA
D5053	2000	salmonella enteritidis	Non-neonate	Not E. coli	NA
D6835	2000	salmonella enteritidis	Non-neonate	Not E. coli	NA
D5178	2000	salmonella typhimurium	Non-neonate	Not E. coli	NA
D5474	2000	salmonella typhimurium	Non-neonate	Not E. coli	NA
D6450	2000	salmonella typhimurium	Non-neonate	Not E. coli	NA
D6936	2000	salmonella typhimurium	Non-neonate	Not E. coli	NA
D7026	2000	salmonella typhimurium	Non-neonate	Not E. coli	NA
D7220	2000	salmonella typhimurium	Non-neonate	Not E. coli	NA
D7282	2000	salmonella typhimurium	Non-neonate	Not E. coli	NA
D7708	2000	salmonella typhimurium	Non-neonate	Not E. coli	NA
D7740	2000	salmonella typhimurium	Non-neonate	Not E. coli	NA
D8614	2000	salmonella typhimurium	Non-neonate	Not E. coli	NA
D9308	2000	salmonella typhimurium	Non-neonate	Not E. coli	NA
D7688	2000	salmonella species	Non-neonate	Not E. coli	NA
D7775	2000	S. pneumoniae	Non-neonate	Not E. coli	NA
D8079	2000	S. pneumoniae	Non-neonate	Not E. coli	NA
D8546	2000	S. pneumoniae	Non-neonate	Not E. coli	NA
D8775	2000	S. pneumoniae	Non-neonate	Not E. coli	NA
D9211	2000	S. pneumoniae	Non-neonate	Not E. coli	NA
D4626	2000		Non-neonate	Not E. coli	NA
D4677	2000		Non-neonate	Not E. coli	NA
D4791	2000		Non-neonate	Not E. coli	NA
D4794	2000		Non-neonate	Not E. coli	NA
D4882	2000		Non-neonate	Not E. coli	NA
D5024	2000		Non-neonate	Not E. coli	NA
D5028	2000		Non-neonate	Not E. coli	NA
D5056	2000		Non-neonate	Not E. coli	NA
D5081	2000		Non-neonate	Not E. coli	NA
D5097	2000		Non-neonate	Not E. coli	NA
D5117	2000		Non-neonate	Not E. coli	NA
D5186	2000		Non-neonate	Not E. coli	NA
D5274	2000		Non-neonate	Not E. coli	NA
D5287	2000		Non-neonate	Not E. coli	NA
D5404	2000		Non-neonate	Not E. coli	NA
D5435	2000		Non-neonate	Not E. coli	NA
D5438	2000		Non-neonate	Not E. coli	NA
D5606	2000		Non-neonate	Not E. coli	NA
D5650	2000		Non-neonate	Not E. coli	NA
D5679	2000		Non-neonate	Not E. coli	NA
D5693	2000		Non-neonate	Not E. coli	NA
D5707	2000		Non-neonate	Not E. coli	NA
D5846	2000		Non-neonate	Not E. coli	NA
D5889	2000		Non-neonate	Not E. coli	NA
D5913	2000		Non-neonate	Not E. coli	NA
D5920	2000		Non-neonate	Not E. coli	NA
D5955	2000		Non-neonate	Not E. coli	NA
D5969	2000		Non-neonate	Not E. coli	NA
D5973	2000		Non-neonate	Not E. coli	NA
D5999	2000		Non-neonate	Not E. coli	NA
D6004	2000		Non-neonate	Not E. coli	NA
D6048	2000		Non-neonate	Not E. coli	NA
D6078	2000		Non-neonate	Not E. coli	NA
D6105	2000		Non-neonate	Not E. coli	NA
D6484	2000		Non-neonate	Not E. coli	NA
D6572	2000		Non-neonate	Not E. coli	NA
D6601	2000		Non-neonate	Not E. coli	NA
D6653	2000		Non-neonate	Not E. coli	NA
D6838	2000		Non-neonate	Not E. coli	NA
D6885	2000		Non-neonate	Not E. coli	NA
D6893	2000		Non-neonate	Not E. coli	NA
D6945	2000		Non-neonate	Not E. coli	NA
D6962	2000		Non-neonate	Not E. coli	NA
D6969	2000		Non-neonate	Not E. coli	NA
D7167	2000		Non-neonate	Not E. coli	NA
D7232	2000		Non-neonate	Not E. coli	NA
D7290	2000		Non-neonate	Not E. coli	NA
D7330	2000		Non-neonate	Not E. coli	NA
D7372	2000		Non-neonate	Not E. coli	NA
D7598	2000		Non-neonate	Not E. coli	NA
D7783	2000		Non-neonate	Not E. coli	NA
D7840	2000		Non-neonate	Not E. coli	NA
D7924	2000		Non-neonate	Not E. coli	NA
D8036	2000		Non-neonate	Not E. coli	NA
D8042	2000		Non-neonate	Not E. coli	NA
D8064	2000		Non-neonate	Not E. coli	NA
D8282	2000		Non-neonate	Not E. coli	NA
D8364	2000		Non-neonate	Not E. coli	NA
D8366	2000		Non-neonate	Not E. coli	NA
D8415	2000		Non-neonate	Not E. coli	NA
D8475	2000		Non-neonate	Not E. coli	NA
D8502	2000		Non-neonate	Not E. coli	NA
D8617	2000		Non-neonate	Not E. coli	NA
D8619	2000		Non-neonate	Not E. coli	NA
D8629	2000		Non-neonate	Not E. coli	NA
D8634	2000		Non-neonate	Not E. coli	NA
D8647	2000		Non-neonate	Not E. coli	NA
D8716	2000		Non-neonate	Not E. coli	NA
D8743	2000		Non-neonate	Not E. coli	NA
D8753	2000		Non-neonate	Not E. coli	NA
D8828	2000		Non-neonate	Not E. coli	NA
D8830	2000		Non-neonate	Not E. coli	NA
D8834	2000		Non-neonate	Not E. coli	NA
D8841	2000		Non-neonate	Not E. coli	NA
D8850	2000		Non-neonate	Not E. coli	NA
D8914	2000		Non-neonate	Not E. coli	NA
D8974	2000		Non-neonate	Not E. coli	NA
D9018	2000		Non-neonate	Not E. coli	NA
D9076	2000		Non-neonate	Not E. coli	NA
D9077	2000		Non-neonate	Not E. coli	NA
D9185	2000		Non-neonate	Not E. coli	NA
D9201	2000		Non-neonate	Not E. coli	NA
D9212	2000		Non-neonate	Not E. coli	NA
D9215	2000		Non-neonate	Not E. coli	NA
D9263	2000		Non-neonate	Not E. coli	NA
D9295	2000		Non-neonate	Not E. coli	NA
D9309	2000		Non-neonate	Not E. coli	NA
D9324	2000		Non-neonate	Not E. coli	NA
D9342	2000		Non-neonate	Not E. coli	NA
D9362	2000		Non-neonate	Not E. coli	NA
D9397	2000		Non-neonate	Not E. coli	NA
D9447	2000		Non-neonate	Not E. coli	NA
D9458	2000		Non-neonate	Not E. coli	NA
D9506	2000		Non-neonate	Not E. coli	NA
D7303	2000	salmonella typhimurium	Non-neonate	Not E. coli	NA
D6888	2000	escherichia coli	Non-neonate	E. coli	NA
D9417	2000	escherichia coli	Non-neonate	E. coli	NA
D9051	2000	a- Haemolytic Strept	Non-neonate	Not E. coli	NA
D5666	2000	a- Haemolytic Strept	Non-neonate	Not E. coli	NA
D5698	2000	a- Haemolytic Strept	Non-neonate	Not E. coli	NA
D8667	2000	serratia species	Non-neonate	Not E. coli	NA
D9121	2000	klebsiella species	Non-neonate	Not E. coli	NA
D6122b	2000	salmonella enteritidis	Non-neonate	Not E. coli	NA
D6082	2000	salmonella enteritidis	Non-neonate	Not E. coli	NA
D6122	2000	salmonella enteritidis	Non-neonate	Not E. coli	NA
D6124	2000	salmonella enteritidis	Non-neonate	Not E. coli	NA
D6195	2000	salmonella enteritidis	Non-neonate	Not E. coli	NA
D8831	2000	salmonella enteritidis	Non-neonate	Not E. coli	NA
D5155	2000	salmonella typhimurium	Non-neonate	Not E. coli	NA
D6911	2000	salmonella typhimurium	Non-neonate	Not E. coli	NA
D5736	2000	salmonella typhimurium	Non-neonate	Not E. coli	NA
D6054	2000	salmonella typhimurium	Non-neonate	Not E. coli	NA
D6226	2000	salmonella typhimurium	Non-neonate	Not E. coli	NA
D6323	2000	salmonella typhimurium	Non-neonate	Not E. coli	NA
D6351	2000	salmonella typhimurium	Non-neonate	Not E. coli	NA
D6970	2000	salmonella typhimurium	Non-neonate	Not E. coli	NA
D7014	2000	salmonella typhimurium	Non-neonate	Not E. coli	NA
D7090	2000	salmonella typhimurium	Non-neonate	Not E. coli	NA
D7269	2000	salmonella typhimurium	Non-neonate	Not E. coli	NA
D7402	2000	salmonella typhimurium	Non-neonate	Not E. coli	NA
D7553	2000	salmonella typhimurium	Non-neonate	Not E. coli	NA
D8035	2000	salmonella typhimurium	Non-neonate	Not E. coli	NA
D8054	2000	salmonella typhimurium	Non-neonate	Not E. coli	NA
D8305	2000	salmonella typhimurium	Non-neonate	Not E. coli	NA
D9382	2000	salmonella typhimurium	Non-neonate	Not E. coli	NA
D6231	2000	S. pneumoniae	Non-neonate	Not E. coli	NA
D8013	2000	S. pneumoniae	Non-neonate	Not E. coli	NA
D8927	2000	S. pneumoniae	Non-neonate	Not E. coli	NA
D8692	2000	Serratia species	Non-neonate	Not E. coli	NA
D4464	2000		Non-neonate	Not E. coli	NA
D4468	2000		Non-neonate	Not E. coli	NA
D4478	2000		Non-neonate	Not E. coli	NA
D4597	2000		Non-neonate	Not E. coli	NA
D4599	2000		Non-neonate	Not E. coli	NA
D4951	2000		Non-neonate	Not E. coli	NA
D5004	2000		Non-neonate	Not E. coli	NA
D5025	2000		Non-neonate	Not E. coli	NA
D5039	2000		Non-neonate	Not E. coli	NA
D5067	2000		Non-neonate	Not E. coli	NA
D5101	2000		Non-neonate	Not E. coli	NA
D5157	2000		Non-neonate	Not E. coli	NA
D5175	2000		Non-neonate	Not E. coli	NA
D5179	2000		Non-neonate	Not E. coli	NA
D5256	2000		Non-neonate	Not E. coli	NA
D5290	2000		Non-neonate	Not E. coli	NA
D5300	2000		Non-neonate	Not E. coli	NA
D5307	2000		Non-neonate	Not E. coli	NA
D5378	2000		Non-neonate	Not E. coli	NA
D5421	2000		Non-neonate	Not E. coli	NA
D5451	2000		Non-neonate	Not E. coli	NA
D5458	2000		Non-neonate	Not E. coli	NA
D5678	2000		Non-neonate	Not E. coli	NA
D5757	2000		Non-neonate	Not E. coli	NA
D5781	2000		Non-neonate	Not E. coli	NA
D5783	2000		Non-neonate	Not E. coli	NA
D5852	2000		Non-neonate	Not E. coli	NA
D5893	2000		Non-neonate	Not E. coli	NA
D5894	2000		Non-neonate	Not E. coli	NA
D5921	2000		Non-neonate	Not E. coli	NA
D5977	2000		Non-neonate	Not E. coli	NA
D6072	2000		Non-neonate	Not E. coli	NA
D6106	2000		Non-neonate	Not E. coli	NA
D6157	2000		Non-neonate	Not E. coli	NA
D6179	2000		Non-neonate	Not E. coli	NA
D6187	2000		Non-neonate	Not E. coli	NA
D6258	2000		Non-neonate	Not E. coli	NA
D6260	2000		Non-neonate	Not E. coli	NA
D6303	2000		Non-neonate	Not E. coli	NA
D6358	2000		Non-neonate	Not E. coli	NA
D6459	2000		Non-neonate	Not E. coli	NA
D6531	2000		Non-neonate	Not E. coli	NA
D6546	2000		Non-neonate	Not E. coli	NA
D6547	2000		Non-neonate	Not E. coli	NA
D6558	2000		Non-neonate	Not E. coli	NA
D6617	2000		Non-neonate	Not E. coli	NA
D6674	2000		Non-neonate	Not E. coli	NA
D6675	2000		Non-neonate	Not E. coli	NA
D6719	2000		Non-neonate	Not E. coli	NA
D6756	2000		Non-neonate	Not E. coli	NA
D6766	2000		Non-neonate	Not E. coli	NA
D6984	2000		Non-neonate	Not E. coli	NA
D7037	2000		Non-neonate	Not E. coli	NA
D7051	2000		Non-neonate	Not E. coli	NA
D7083	2000		Non-neonate	Not E. coli	NA
D7173	2000		Non-neonate	Not E. coli	NA
D7261	2000		Non-neonate	Not E. coli	NA
D7280	2000		Non-neonate	Not E. coli	NA
D7285	2000		Non-neonate	Not E. coli	NA
D7388	2000		Non-neonate	Not E. coli	NA
D7561	2000		Non-neonate	Not E. coli	NA
D7579	2000		Non-neonate	Not E. coli	NA
D7618	2000		Non-neonate	Not E. coli	NA
D7898	2000		Non-neonate	Not E. coli	NA
D7929	2000		Non-neonate	Not E. coli	NA
D7995	2000		Non-neonate	Not E. coli	NA
D8007	2000		Non-neonate	Not E. coli	NA
D8196	2000		Non-neonate	Not E. coli	NA
D8271	2000		Non-neonate	Not E. coli	NA
D8296	2000		Non-neonate	Not E. coli	NA
D8370	2000		Non-neonate	Not E. coli	NA
D8371	2000		Non-neonate	Not E. coli	NA
D8430	2000		Non-neonate	Not E. coli	NA
D8434	2000		Non-neonate	Not E. coli	NA
D8582	2000		Non-neonate	Not E. coli	NA
D8611	2000		Non-neonate	Not E. coli	NA
D8651	2000		Non-neonate	Not E. coli	NA
D8680	2000		Non-neonate	Not E. coli	NA
D8718	2000		Non-neonate	Not E. coli	NA
D8746	2000		Non-neonate	Not E. coli	NA
D8778	2000		Non-neonate	Not E. coli	NA
D8819	2000		Non-neonate	Not E. coli	NA
D8833	2000		Non-neonate	Not E. coli	NA
D8917	2000		Non-neonate	Not E. coli	NA
D8941	2000		Non-neonate	Not E. coli	NA
D8966	2000		Non-neonate	Not E. coli	NA
D9014	2000		Non-neonate	Not E. coli	NA
D9021	2000		Non-neonate	Not E. coli	NA
D9025	2000		Non-neonate	Not E. coli	NA
D9044	2000		Non-neonate	Not E. coli	NA
D9045	2000		Non-neonate	Not E. coli	NA
D9063	2000		Non-neonate	Not E. coli	NA
D9191	2000		Non-neonate	Not E. coli	NA
D9270	2000		Non-neonate	Not E. coli	NA
D9314	2000		Non-neonate	Not E. coli	NA
D9318	2000		Non-neonate	Not E. coli	NA
D9361	2000		Non-neonate	Not E. coli	NA
D9403	2000		Non-neonate	Not E. coli	NA
D9421	2000		Non-neonate	Not E. coli	NA
D9457	2000		Non-neonate	Not E. coli	NA
D9470	2000		Non-neonate	Not E. coli	NA
D9477	2000		Non-neonate	Not E. coli	NA
D7384	2000	escherichia coli	Non-neonate	E. coli	NA
D8376	2000	escherichia coli	Non-neonate	E. coli	NA
D7270	2000	a- Haemolytic Strept	Non-neonate	Not E. coli	NA
D6628	2000	citrobacter species	Non-neonate	Not E. coli	NA
D5706	2000	haemophilus influenzae type b	Non-neonate	Not E. coli	NA
D6770	2000	klebsiella pneumoniae	Non-neonate	Not E. coli	NA
D4758	2000	salmonella enteritidis	Non-neonate	Not E. coli	NA
D6437	2000	salmonella enteritidis	Non-neonate	Not E. coli	NA
D6851	2000	salmonella enteritidis	Non-neonate	Not E. coli	NA
D7025	2000	salmonella enteritidis	Non-neonate	Not E. coli	NA
D8683	2000	salmonella enteritidis	Non-neonate	Not E. coli	NA
D9143	2000	salmonella enteritidis	Non-neonate	Not E. coli	NA
D5492	2000	salmonella typhimurium	Non-neonate	Not E. coli	NA
D6346	2000	salmonella typhimurium	Non-neonate	Not E. coli	NA
D6489	2000	salmonella typhimurium	Non-neonate	Not E. coli	NA
D6881	2000	salmonella typhimurium	Non-neonate	Not E. coli	NA
D7316	2000	salmonella typhimurium	Non-neonate	Not E. coli	NA
D8104	2000	salmonella typhimurium	Non-neonate	Not E. coli	NA
D6225	2000	Unknown	Non-neonate	Not E. coli	NA
D6730	2000	S. aureus	Non-neonate	Not E. coli	NA
D6607	2000	S. pneumoniae	Non-neonate	Not E. coli	NA
D5573	2000	S. pneumoniae	Non-neonate	Not E. coli	NA
D7648	2000	S. pneumoniae	Non-neonate	Not E. coli	NA
D4514	2000		Non-neonate	Not E. coli	NA
D4540	2000		Non-neonate	Not E. coli	NA
D4541	2000		Non-neonate	Not E. coli	NA
D4575	2000		Non-neonate	Not E. coli	NA
D4576	2000		Non-neonate	Not E. coli	NA
D4630	2000		Non-neonate	Not E. coli	NA
D4650	2000		Non-neonate	Not E. coli	NA
D4685	2000		Non-neonate	Not E. coli	NA
D4713	2000		Non-neonate	Not E. coli	NA
D4966	2000		Non-neonate	Not E. coli	NA
D4972	2000		Non-neonate	Not E. coli	NA
D5139	2000		Non-neonate	Not E. coli	NA
D5201	2000		Non-neonate	Not E. coli	NA
D5326	2000		Non-neonate	Not E. coli	NA
D5375	2000		Non-neonate	Not E. coli	NA
D5395	2000		Non-neonate	Not E. coli	NA
D5419	2000		Non-neonate	Not E. coli	NA
D5487	2000		Non-neonate	Not E. coli	NA
D5511	2000		Non-neonate	Not E. coli	NA
D5522	2000		Non-neonate	Not E. coli	NA
D5541	2000		Non-neonate	Not E. coli	NA
D5639	2000		Non-neonate	Not E. coli	NA
D5880	2000		Non-neonate	Not E. coli	NA
D5909	2000		Non-neonate	Not E. coli	NA
D5923	2000		Non-neonate	Not E. coli	NA
D5954	2000		Non-neonate	Not E. coli	NA
D5967	2000		Non-neonate	Not E. coli	NA
D6069	2000		Non-neonate	Not E. coli	NA
D6100	2000		Non-neonate	Not E. coli	NA
D6191	2000		Non-neonate	Not E. coli	NA
D6233	2000		Non-neonate	Not E. coli	NA
D6254	2000		Non-neonate	Not E. coli	NA
D6270	2000		Non-neonate	Not E. coli	NA
D6519	2000		Non-neonate	Not E. coli	NA
D6580	2000		Non-neonate	Not E. coli	NA
D6597	2000		Non-neonate	Not E. coli	NA
D6669	2000		Non-neonate	Not E. coli	NA
D6784	2000		Non-neonate	Not E. coli	NA
D6820	2000		Non-neonate	Not E. coli	NA
D6860	2000		Non-neonate	Not E. coli	NA
D7076	2000		Non-neonate	Not E. coli	NA
D7136	2000		Non-neonate	Not E. coli	NA
D7210	2000		Non-neonate	Not E. coli	NA
D7262	2000		Non-neonate	Not E. coli	NA
D7305	2000		Non-neonate	Not E. coli	NA
D7363	2000		Non-neonate	Not E. coli	NA
D7540	2000		Non-neonate	Not E. coli	NA
D7574	2000		Non-neonate	Not E. coli	NA
D7600	2000		Non-neonate	Not E. coli	NA
D7607	2000		Non-neonate	Not E. coli	NA
D7629	2000		Non-neonate	Not E. coli	NA
D7735	2000		Non-neonate	Not E. coli	NA
D7766	2000		Non-neonate	Not E. coli	NA
D7784	2000		Non-neonate	Not E. coli	NA
D7914	2000		Non-neonate	Not E. coli	NA
D8003	2000		Non-neonate	Not E. coli	NA
D8240	2000		Non-neonate	Not E. coli	NA
D8279	2000		Non-neonate	Not E. coli	NA
D8284	2000		Non-neonate	Not E. coli	NA
D8330	2000		Non-neonate	Not E. coli	NA
D8578	2000		Non-neonate	Not E. coli	NA
D8628	2000		Non-neonate	Not E. coli	NA
D8644	2000		Non-neonate	Not E. coli	NA
D8737	2000		Non-neonate	Not E. coli	NA
D8826	2000		Non-neonate	Not E. coli	NA
D8849	2000		Non-neonate	Not E. coli	NA
D8882	2000		Non-neonate	Not E. coli	NA
D8903	2000		Non-neonate	Not E. coli	NA
D9094	2000		Non-neonate	Not E. coli	NA
D9138	2000		Non-neonate	Not E. coli	NA
D9167	2000		Non-neonate	Not E. coli	NA
D9183	2000		Non-neonate	Not E. coli	NA
D9231	2000		Non-neonate	Not E. coli	NA
D9313	2000		Non-neonate	Not E. coli	NA
D9343	2000		Non-neonate	Not E. coli	NA
D9371	2000		Non-neonate	Not E. coli	NA
D9433	2000		Non-neonate	Not E. coli	NA
D9550	2000		Non-neonate	Not E. coli	NA
D9641	2000		Non-neonate	Not E. coli	NA
D9642	2000		Non-neonate	Not E. coli	NA
D7952	2000	escherichia coli	Non-neonate	E. coli	NA
D9504	2000	escherichia coli	Non-neonate	E. coli	NA
D9437	2000	a- Haemolytic Strept	Non-neonate	Not E. coli	NA
D8389	2000	haemophilus influenzae type b	Non-neonate	Not E. coli	NA
D4996	2000	salmonella enteritidis	Non-neonate	Not E. coli	NA
D5238	2000	salmonella enteritidis	Non-neonate	Not E. coli	NA
D5980	2000	salmonella enteritidis	Non-neonate	Not E. coli	NA
D8512	2000	salmonella enteritidis	Non-neonate	Not E. coli	NA
D8972	2000	salmonella enteritidis	Non-neonate	Not E. coli	NA
D4493	2000	salmonella typhimurium	Non-neonate	Not E. coli	NA
D4913	2000	salmonella typhimurium	Non-neonate	Not E. coli	NA
D5031	2000	salmonella typhimurium	Non-neonate	Not E. coli	NA
D5227	2000	salmonella typhimurium	Non-neonate	Not E. coli	NA
D5837	2000	salmonella typhimurium	Non-neonate	Not E. coli	NA
D6278	2000	salmonella typhimurium	Non-neonate	Not E. coli	NA
D6746	2000	salmonella typhimurium	Non-neonate	Not E. coli	NA
D6988	2000	salmonella typhimurium	Non-neonate	Not E. coli	NA
D8142	2000	salmonella typhimurium	Non-neonate	Not E. coli	NA
D8710	2000	salmonella typhimurium	Non-neonate	Not E. coli	NA
D8888	2000	salmonella typhimurium	Non-neonate	Not E. coli	NA
D9075	2000	salmonella typhimurium	Non-neonate	Not E. coli	NA
D9530	2000	salmonella typhimurium	Non-neonate	Not E. coli	NA
D9548	2000	salmonella typhimurium	Non-neonate	Not E. coli	NA
D4588	2000	salmonella species	Non-neonate	Not E. coli	NA
D5558	2000	S. aureus	Non-neonate	Not E. coli	NA
D6129	2000	S. aureus	Non-neonate	Not E. coli	NA
D4613	2000	S. pneumoniae	Non-neonate	Not E. coli	NA
D8131	2000	S. pneumoniae	Non-neonate	Not E. coli	NA
D8189	2000	S. pneumoniae	Non-neonate	Not E. coli	NA
D5671	2000	streptococcus pyogenes; group a strep	Non-neonate	Not E. coli	NA
D4492	2000		Non-neonate	Not E. coli	NA
D4569	2000		Non-neonate	Not E. coli	NA
D4617	2000		Non-neonate	Not E. coli	NA
D4755	2000		Non-neonate	Not E. coli	NA
D4776	2000		Non-neonate	Not E. coli	NA
D4870	2000		Non-neonate	Not E. coli	NA
D5248	2000		Non-neonate	Not E. coli	NA
D5250	2000		Non-neonate	Not E. coli	NA
D5286	2000		Non-neonate	Not E. coli	NA
D5324	2000		Non-neonate	Not E. coli	NA
D5349	2000		Non-neonate	Not E. coli	NA
D5636	2000		Non-neonate	Not E. coli	NA
D5646	2000		Non-neonate	Not E. coli	NA
D5803	2000		Non-neonate	Not E. coli	NA
D5804	2000		Non-neonate	Not E. coli	NA
D5811	2000		Non-neonate	Not E. coli	NA
D5840	2000		Non-neonate	Not E. coli	NA
D5888	2000		Non-neonate	Not E. coli	NA
D5956	2000		Non-neonate	Not E. coli	NA
D5971	2000		Non-neonate	Not E. coli	NA
D6030	2000		Non-neonate	Not E. coli	NA
D6115	2000		Non-neonate	Not E. coli	NA
D6163	2000		Non-neonate	Not E. coli	NA
D6164	2000		Non-neonate	Not E. coli	NA
D6236	2000		Non-neonate	Not E. coli	NA
D6284	2000		Non-neonate	Not E. coli	NA
D6322	2000		Non-neonate	Not E. coli	NA
D6362	2000		Non-neonate	Not E. coli	NA
D6363	2000		Non-neonate	Not E. coli	NA
D6383	2000		Non-neonate	Not E. coli	NA
D6468	2000		Non-neonate	Not E. coli	NA
D6500	2000		Non-neonate	Not E. coli	NA
D6502	2000		Non-neonate	Not E. coli	NA
D6520	2000		Non-neonate	Not E. coli	NA
D6603	2000		Non-neonate	Not E. coli	NA
D6614	2000		Non-neonate	Not E. coli	NA
D6779	2000		Non-neonate	Not E. coli	NA
D6906	2000		Non-neonate	Not E. coli	NA
D7070	2000		Non-neonate	Not E. coli	NA
D7122	2000		Non-neonate	Not E. coli	NA
D7157	2000		Non-neonate	Not E. coli	NA
D7322	2000		Non-neonate	Not E. coli	NA
D7340	2000		Non-neonate	Not E. coli	NA
D7452	2000		Non-neonate	Not E. coli	NA
D7647	2000		Non-neonate	Not E. coli	NA
D7656	2000		Non-neonate	Not E. coli	NA
D7701	2000		Non-neonate	Not E. coli	NA
D7731	2000		Non-neonate	Not E. coli	NA
D7814	2000		Non-neonate	Not E. coli	NA
D7832	2000		Non-neonate	Not E. coli	NA
D7889	2000		Non-neonate	Not E. coli	NA
D7989	2000		Non-neonate	Not E. coli	NA
D8000	2000		Non-neonate	Not E. coli	NA
D8018	2000		Non-neonate	Not E. coli	NA
D8108	2000		Non-neonate	Not E. coli	NA
D8320	2000		Non-neonate	Not E. coli	NA
D8442	2000		Non-neonate	Not E. coli	NA
D8473	2000		Non-neonate	Not E. coli	NA
D8478	2000		Non-neonate	Not E. coli	NA
D8540	2000		Non-neonate	Not E. coli	NA
D8676	2000		Non-neonate	Not E. coli	NA
D8697	2000		Non-neonate	Not E. coli	NA
D8714	2000		Non-neonate	Not E. coli	NA
D8752	2000		Non-neonate	Not E. coli	NA
D8768	2000		Non-neonate	Not E. coli	NA
D9029	2000		Non-neonate	Not E. coli	NA
D9057	2000		Non-neonate	Not E. coli	NA
D9174	2000		Non-neonate	Not E. coli	NA
D9178	2000		Non-neonate	Not E. coli	NA
D9285	2000		Non-neonate	Not E. coli	NA
D9297	2000		Non-neonate	Not E. coli	NA
D9527	2000		Non-neonate	Not E. coli	NA
D9544	2000		Non-neonate	Not E. coli	NA
D6470	2000	escherichia coli	Non-neonate	E. coli	NA
D4549	2000	a- Haemolytic Strept	Non-neonate	Not E. coli	NA
D5092	2000	a- Haemolytic Strept	Non-neonate	Not E. coli	NA
D5127	2000	a- Haemolytic Strept	Non-neonate	Not E. coli	NA
D7288	2000	a- Haemolytic Strept	Non-neonate	Not E. coli	NA
D9233	2000	citrobacter species	Non-neonate	Not E. coli	NA
D6448	2000	haemophilus influenzae type b	Non-neonate	Not E. coli	NA
D9311	2000	pseudomonas aeruginosa	Non-neonate	Not E. coli	NA
D5293	2000	salmonella enteritidis	Non-neonate	Not E. coli	NA
D5402	2000	salmonella enteritidis	Non-neonate	Not E. coli	NA
D6298	2000	salmonella enteritidis	Non-neonate	Not E. coli	NA
D7527	2000	salmonella enteritidis	Non-neonate	Not E. coli	NA
D9118	2000	salmonella enteritidis	Non-neonate	Not E. coli	NA
D4728	2000	salmonella species	Non-neonate	Not E. coli	NA
D4740	2000	salmonella typhimurium	Non-neonate	Not E. coli	NA
D5205	2000	salmonella typhimurium	Non-neonate	Not E. coli	NA
D5285	2000	salmonella typhimurium	Non-neonate	Not E. coli	NA
D5871	2000	salmonella typhimurium	Non-neonate	Not E. coli	NA
D5995	2000	salmonella typhimurium	Non-neonate	Not E. coli	NA
D6482	2000	salmonella typhimurium	Non-neonate	Not E. coli	NA
D6564	2000	salmonella typhimurium	Non-neonate	Not E. coli	NA
D7105	2000	salmonella typhimurium	Non-neonate	Not E. coli	NA
D8838	2000	salmonella typhimurium	Non-neonate	Not E. coli	NA
D9464	2000	salmonella typhimurium	Non-neonate	Not E. coli	NA
D9532	2000	salmonella typhimurium	Non-neonate	Not E. coli	NA
D4891	2000	salmonella species	Non-neonate	Not E. coli	NA
D7697	2000	salmonella species	Non-neonate	Not E. coli	NA
D4837	2000	S. aureus	Non-neonate	Not E. coli	NA
D5288	2000	S. aureus	Non-neonate	Not E. coli	NA
D9126	2000	S. pneumoniae	Non-neonate	Not E. coli	NA
D7130	2000	streptococcus pyogenes; group a strep	Non-neonate	Not E. coli	NA
D4484	2000		Non-neonate	Not E. coli	NA
D4534	2000		Non-neonate	Not E. coli	NA
D4563	2000		Non-neonate	Not E. coli	NA
D4734	2000		Non-neonate	Not E. coli	NA
D4745	2000		Non-neonate	Not E. coli	NA
D4905	2000		Non-neonate	Not E. coli	NA
D5013	2000		Non-neonate	Not E. coli	NA
D5107	2000		Non-neonate	Not E. coli	NA
D5116	2000		Non-neonate	Not E. coli	NA
D5169	2000		Non-neonate	Not E. coli	NA
D5190	2000		Non-neonate	Not E. coli	NA
D5212	2000		Non-neonate	Not E. coli	NA
D5379	2000		Non-neonate	Not E. coli	NA
D5398	2000		Non-neonate	Not E. coli	NA
D5406	2000		Non-neonate	Not E. coli	NA
D5407	2000		Non-neonate	Not E. coli	NA
D5417	2000		Non-neonate	Not E. coli	NA
D5516	2000		Non-neonate	Not E. coli	NA
D5519	2000		Non-neonate	Not E. coli	NA
D5550	2000		Non-neonate	Not E. coli	NA
D5581	2000		Non-neonate	Not E. coli	NA
D5602	2000		Non-neonate	Not E. coli	NA
D5628	2000		Non-neonate	Not E. coli	NA
D5643	2000		Non-neonate	Not E. coli	NA
D5813	2000		Non-neonate	Not E. coli	NA
D5850	2000		Non-neonate	Not E. coli	NA
D5853	2000		Non-neonate	Not E. coli	NA
D5855	2000		Non-neonate	Not E. coli	NA
D5865	2000		Non-neonate	Not E. coli	NA
D5877	2000		Non-neonate	Not E. coli	NA
D5900	2000		Non-neonate	Not E. coli	NA
D5911	2000		Non-neonate	Not E. coli	NA
D5928	2000		Non-neonate	Not E. coli	NA
D5961	2000		Non-neonate	Not E. coli	NA
D5976	2000		Non-neonate	Not E. coli	NA
D5997	2000		Non-neonate	Not E. coli	NA
D6080	2000		Non-neonate	Not E. coli	NA
D6136	2000		Non-neonate	Not E. coli	NA
D6203	2000		Non-neonate	Not E. coli	NA
D6207	2000		Non-neonate	Not E. coli	NA
D6297	2000		Non-neonate	Not E. coli	NA
D6316	2000		Non-neonate	Not E. coli	NA
D6406	2000		Non-neonate	Not E. coli	NA
D6424	2000		Non-neonate	Not E. coli	NA
D6503	2000		Non-neonate	Not E. coli	NA
D6518	2000		Non-neonate	Not E. coli	NA
D6521	2000		Non-neonate	Not E. coli	NA
D6606	2000		Non-neonate	Not E. coli	NA
D6648	2000		Non-neonate	Not E. coli	NA
D6696	2000		Non-neonate	Not E. coli	NA
D6773	2000		Non-neonate	Not E. coli	NA
D6837	2000		Non-neonate	Not E. coli	NA
D6842	2000		Non-neonate	Not E. coli	NA
D6871	2000		Non-neonate	Not E. coli	NA
D6952	2000		Non-neonate	Not E. coli	NA
D7138	2000		Non-neonate	Not E. coli	NA
D7165	2000		Non-neonate	Not E. coli	NA
D7192	2000		Non-neonate	Not E. coli	NA
D7248	2000		Non-neonate	Not E. coli	NA
D7344	2000		Non-neonate	Not E. coli	NA
D7427	2000		Non-neonate	Not E. coli	NA
D7500	2000		Non-neonate	Not E. coli	NA
D7582	2000		Non-neonate	Not E. coli	NA
D7589	2000		Non-neonate	Not E. coli	NA
D7590	2000		Non-neonate	Not E. coli	NA
D7692	2000		Non-neonate	Not E. coli	NA
D7715	2000		Non-neonate	Not E. coli	NA
D7797	2000		Non-neonate	Not E. coli	NA
D7810	2000		Non-neonate	Not E. coli	NA
D7865	2000		Non-neonate	Not E. coli	NA
D8016	2000		Non-neonate	Not E. coli	NA
D8267	2000		Non-neonate	Not E. coli	NA
D8349	2000		Non-neonate	Not E. coli	NA
D8402	2000		Non-neonate	Not E. coli	NA
D8495	2000		Non-neonate	Not E. coli	NA
D8496	2000		Non-neonate	Not E. coli	NA
D8856	2000		Non-neonate	Not E. coli	NA
D8936	2000		Non-neonate	Not E. coli	NA
D8946	2000		Non-neonate	Not E. coli	NA
D8998	2000		Non-neonate	Not E. coli	NA
D9050	2000		Non-neonate	Not E. coli	NA
D9061	2000		Non-neonate	Not E. coli	NA
D9364	2000		Non-neonate	Not E. coli	NA
D9489	2000		Non-neonate	Not E. coli	NA
D5520	2000	escherichia coli	Non-neonate	E. coli	NA
D6441	2000	escherichia coli	Non-neonate	E. coli	NA
D7410	2000	escherichia coli	Non-neonate	E. coli	NA
D8603	2000	a- Haemolytic Strept	Non-neonate	Not E. coli	NA
D9413	2000	Serratia species	Non-neonate	Not E. coli	NA
D8129	2000	haemophilus influenzae type b	Non-neonate	Not E. coli	NA
D6171	2000	haemophilus influenzae type b	Non-neonate	Not E. coli	NA
D7633	2000	haemophilus influenzae type b	Non-neonate	Not E. coli	NA
D9171	2000	haemophilus influenzae type b	Non-neonate	Not E. coli	NA
D9479	2000	klebsiella pneumoniae	Non-neonate	Not E. coli	NA
D9142	2000	salmonella enteritidis	Non-neonate	Not E. coli	NA
D9356	2000	salmonella enteritidis	Non-neonate	Not E. coli	NA
D5799	2000	salmonella typhimurium	Non-neonate	Not E. coli	NA
D4716	2000	salmonella typhimurium	Non-neonate	Not E. coli	NA
D5000	2000	salmonella typhimurium	Non-neonate	Not E. coli	NA
D5255	2000	salmonella typhimurium	Non-neonate	Not E. coli	NA
D5396	2000	salmonella typhimurium	Non-neonate	Not E. coli	NA
D5555	2000	salmonella typhimurium	Non-neonate	Not E. coli	NA
D5856	2000	salmonella typhimurium	Non-neonate	Not E. coli	NA
D5991	2000	salmonella typhimurium	Non-neonate	Not E. coli	NA
D6971	2000	salmonella typhimurium	Non-neonate	Not E. coli	NA
D7764	2000	salmonella typhimurium	Non-neonate	Not E. coli	NA
D8399	2000	salmonella typhimurium	Non-neonate	Not E. coli	NA
D8738	2000	salmonella typhimurium	Non-neonate	Not E. coli	NA
D8948	2000	salmonella typhimurium	Non-neonate	Not E. coli	NA
D9091	2000	salmonella typhimurium	Non-neonate	Not E. coli	NA
D9294	2000	salmonella typhimurium	Non-neonate	Not E. coli	NA
D9449	2000	salmonella typhimurium	Non-neonate	Not E. coli	NA
D7510	2000	salmonella species	Non-neonate	Not E. coli	NA
D5582	2000	Unknown	Non-neonate	Not E. coli	NA
D8109	2000	enterococcus faecalis; group d strep	Non-neonate	Not E. coli	NA
D5240	2000	S. aureus	Non-neonate	Not E. coli	NA
D9408	2000	S. aureus	Non-neonate	Not E. coli	NA
D5206	2000	streptococcus agalactiae; group b strep	Non-neonate	Not E. coli	NA
D5859	2000	streptococcus agalactiae; group b strep	Non-neonate	Not E. coli	NA
D5578	2000	S. pneumoniae	Non-neonate	Not E. coli	NA
D7181	2000	S. pneumoniae	Non-neonate	Not E. coli	NA
D8319	2000	S. pneumoniae	Non-neonate	Not E. coli	NA
D10478	2000		Non-neonate	Not E. coli	NA
D4572	2000		Non-neonate	Not E. coli	NA
D4585	2000		Non-neonate	Not E. coli	NA
D4592	2000		Non-neonate	Not E. coli	NA
D4603	2000		Non-neonate	Not E. coli	NA
D4607	2000		Non-neonate	Not E. coli	NA
D4727	2000		Non-neonate	Not E. coli	NA
D4808	2000		Non-neonate	Not E. coli	NA
D4839	2000		Non-neonate	Not E. coli	NA
D4878	2000		Non-neonate	Not E. coli	NA
D4932	2000		Non-neonate	Not E. coli	NA
D4941	2000		Non-neonate	Not E. coli	NA
D4953	2000		Non-neonate	Not E. coli	NA
D4979	2000		Non-neonate	Not E. coli	NA
D5110	2000		Non-neonate	Not E. coli	NA
D5168	2000		Non-neonate	Not E. coli	NA
D5214	2000		Non-neonate	Not E. coli	NA
D5245	2000		Non-neonate	Not E. coli	NA
D5325	2000		Non-neonate	Not E. coli	NA
D5341	2000		Non-neonate	Not E. coli	NA
D5387	2000		Non-neonate	Not E. coli	NA
D5500	2000		Non-neonate	Not E. coli	NA
D5534	2000		Non-neonate	Not E. coli	NA
D5553	2000		Non-neonate	Not E. coli	NA
D5587	2000		Non-neonate	Not E. coli	NA
D5592	2000		Non-neonate	Not E. coli	NA
D5611	2000		Non-neonate	Not E. coli	NA
D5612	2000		Non-neonate	Not E. coli	NA
D5664	2000		Non-neonate	Not E. coli	NA
D5795	2000		Non-neonate	Not E. coli	NA
D5810	2000		Non-neonate	Not E. coli	NA
D5822	2000		Non-neonate	Not E. coli	NA
D5917	2000		Non-neonate	Not E. coli	NA
D6011	2000		Non-neonate	Not E. coli	NA
D6055	2000		Non-neonate	Not E. coli	NA
D6056	2000		Non-neonate	Not E. coli	NA
D6059	2000		Non-neonate	Not E. coli	NA
D6178	2000		Non-neonate	Not E. coli	NA
D6199	2000		Non-neonate	Not E. coli	NA
D6251	2000		Non-neonate	Not E. coli	NA
D6282	2000		Non-neonate	Not E. coli	NA
D6350	2000		Non-neonate	Not E. coli	NA
D6381	2000		Non-neonate	Not E. coli	NA
D6522	2000		Non-neonate	Not E. coli	NA
D6550	2000		Non-neonate	Not E. coli	NA
D6583	2000		Non-neonate	Not E. coli	NA
D6590	2000		Non-neonate	Not E. coli	NA
D6605	2000		Non-neonate	Not E. coli	NA
D6625	2000		Non-neonate	Not E. coli	NA
D6673	2000		Non-neonate	Not E. coli	NA
D6682	2000		Non-neonate	Not E. coli	NA
D6683	2000		Non-neonate	Not E. coli	NA
D6840	2000		Non-neonate	Not E. coli	NA
D6861	2000		Non-neonate	Not E. coli	NA
D6892	2000		Non-neonate	Not E. coli	NA
D6897	2000		Non-neonate	Not E. coli	NA
D6993	2000		Non-neonate	Not E. coli	NA
D7092	2000		Non-neonate	Not E. coli	NA
D7123	2000		Non-neonate	Not E. coli	NA
D7149	2000		Non-neonate	Not E. coli	NA
D7237	2000		Non-neonate	Not E. coli	NA
D7242	2000		Non-neonate	Not E. coli	NA
D7301	2000		Non-neonate	Not E. coli	NA
D7302	2000		Non-neonate	Not E. coli	NA
D7389	2000		Non-neonate	Not E. coli	NA
D7430	2000		Non-neonate	Not E. coli	NA
D7436	2000		Non-neonate	Not E. coli	NA
D7438	2000		Non-neonate	Not E. coli	NA
D7445	2000		Non-neonate	Not E. coli	NA
D7520	2000		Non-neonate	Not E. coli	NA
D7577	2000		Non-neonate	Not E. coli	NA
D7644	2000		Non-neonate	Not E. coli	NA
D7650	2000		Non-neonate	Not E. coli	NA
D7675	2000		Non-neonate	Not E. coli	NA
D7742	2000		Non-neonate	Not E. coli	NA
D7744	2000		Non-neonate	Not E. coli	NA
D7762	2000		Non-neonate	Not E. coli	NA
D7763	2000		Non-neonate	Not E. coli	NA
D7794	2000		Non-neonate	Not E. coli	NA
D7816	2000		Non-neonate	Not E. coli	NA
D7817	2000		Non-neonate	Not E. coli	NA
D7866	2000		Non-neonate	Not E. coli	NA
D7918	2000		Non-neonate	Not E. coli	NA
D7928	2000		Non-neonate	Not E. coli	NA
D7988	2000		Non-neonate	Not E. coli	NA
D8034	2000		Non-neonate	Not E. coli	NA
D8143	2000		Non-neonate	Not E. coli	NA
D8293	2000		Non-neonate	Not E. coli	NA
D8409	2000		Non-neonate	Not E. coli	NA
D8425	2000		Non-neonate	Not E. coli	NA
D8426	2000		Non-neonate	Not E. coli	NA
D8429	2000		Non-neonate	Not E. coli	NA
D8476	2000		Non-neonate	Not E. coli	NA
D8506	2000		Non-neonate	Not E. coli	NA
D8559	2000		Non-neonate	Not E. coli	NA
D8661	2000		Non-neonate	Not E. coli	NA
D8695	2000		Non-neonate	Not E. coli	NA
D8764	2000		Non-neonate	Not E. coli	NA
D8804	2000		Non-neonate	Not E. coli	NA
D8822	2000		Non-neonate	Not E. coli	NA
D8844	2000		Non-neonate	Not E. coli	NA
D8898	2000		Non-neonate	Not E. coli	NA
D8908	2000		Non-neonate	Not E. coli	NA
D9009	2000		Non-neonate	Not E. coli	NA
D9011	2000		Non-neonate	Not E. coli	NA
D9058	2000		Non-neonate	Not E. coli	NA
D9088	2000		Non-neonate	Not E. coli	NA
D9162	2000		Non-neonate	Not E. coli	NA
D9277	2000		Non-neonate	Not E. coli	NA
D9278	2000		Non-neonate	Not E. coli	NA
D9293	2000		Non-neonate	Not E. coli	NA
D9299	2000		Non-neonate	Not E. coli	NA
D9341	2000		Non-neonate	Not E. coli	NA
D9390	2000		Non-neonate	Not E. coli	NA
D9395	2000		Non-neonate	Not E. coli	NA
D9439	2000		Non-neonate	Not E. coli	NA
D9502	2000		Non-neonate	Not E. coli	NA
D9513	2000		Non-neonate	Not E. coli	NA
D9545	2000		Non-neonate	Not E. coli	NA
D6904	2000		Non-neonate	Not E. coli	NA
D9537	2000	S. aureus	Non-neonate	Not E. coli	NA
D7128	2000	a- Haemolytic Strept	Non-neonate	Not E. coli	NA
D9288	2000	a- Haemolytic Strept	Non-neonate	Not E. coli	NA
D5408	2000	salmonella enteritidis	Non-neonate	Not E. coli	NA
D8625	2000	salmonella enteritidis	Non-neonate	Not E. coli	NA
D8666	2000	salmonella enteritidis	Non-neonate	Not E. coli	NA
D8883	2000	salmonella enteritidis	Non-neonate	Not E. coli	NA
D6791	2000	salmonella typhimurium	Non-neonate	Not E. coli	NA
D7034	2000	salmonella typhimurium	Non-neonate	Not E. coli	NA
D7155	2000	salmonella typhimurium	Non-neonate	Not E. coli	NA
D7411	2000	salmonella typhimurium	Non-neonate	Not E. coli	NA
D8161	2000	salmonella typhimurium	Non-neonate	Not E. coli	NA
D8605	2000	salmonella typhimurium	Non-neonate	Not E. coli	NA
D7444	2000	S. pneumoniae	Non-neonate	Not E. coli	NA
D9109	2000	streptococcus pyogenes; group a strep	Non-neonate	Not E. coli	NA
D4509	2000		Non-neonate	Not E. coli	NA
D4513	2000		Non-neonate	Not E. coli	NA
D4546	2000		Non-neonate	Not E. coli	NA
D4700	2000		Non-neonate	Not E. coli	NA
D4854	2000		Non-neonate	Not E. coli	NA
D4923	2000		Non-neonate	Not E. coli	NA
D4969	2000		Non-neonate	Not E. coli	NA
D5241	2000		Non-neonate	Not E. coli	NA
D5259	2000		Non-neonate	Not E. coli	NA
D5289	2000		Non-neonate	Not E. coli	NA
D5292	2000		Non-neonate	Not E. coli	NA
D5302	2000		Non-neonate	Not E. coli	NA
D5351	2000		Non-neonate	Not E. coli	NA
D5433	2000		Non-neonate	Not E. coli	NA
D5702	2000		Non-neonate	Not E. coli	NA
D5777	2000		Non-neonate	Not E. coli	NA
D5792	2000		Non-neonate	Not E. coli	NA
D5845	2000		Non-neonate	Not E. coli	NA
D5857	2000		Non-neonate	Not E. coli	NA
D5899	2000		Non-neonate	Not E. coli	NA
D5992	2000		Non-neonate	Not E. coli	NA
D6259	2000		Non-neonate	Not E. coli	NA
D6388	2000		Non-neonate	Not E. coli	NA
D6581	2000		Non-neonate	Not E. coli	NA
D6600	2000		Non-neonate	Not E. coli	NA
D6604	2000		Non-neonate	Not E. coli	NA
D6680	2000		Non-neonate	Not E. coli	NA
D6713	2000		Non-neonate	Not E. coli	NA
D6876	2000		Non-neonate	Not E. coli	NA
D6878	2000		Non-neonate	Not E. coli	NA
D7078	2000		Non-neonate	Not E. coli	NA
D7451	2000		Non-neonate	Not E. coli	NA
D7486	2000		Non-neonate	Not E. coli	NA
D7532	2000		Non-neonate	Not E. coli	NA
D7592	2000		Non-neonate	Not E. coli	NA
D7593	2000		Non-neonate	Not E. coli	NA
D7594	2000		Non-neonate	Not E. coli	NA
D7745	2000		Non-neonate	Not E. coli	NA
D7808	2000		Non-neonate	Not E. coli	NA
D7964	2000		Non-neonate	Not E. coli	NA
D8075	2000		Non-neonate	Not E. coli	NA
D8128	2000		Non-neonate	Not E. coli	NA
D8147	2000		Non-neonate	Not E. coli	NA
D8194	2000		Non-neonate	Not E. coli	NA
D8461	2000		Non-neonate	Not E. coli	NA
D8480	2000		Non-neonate	Not E. coli	NA
D8656	2000		Non-neonate	Not E. coli	NA
D8719	2000		Non-neonate	Not E. coli	NA
D8721	2000		Non-neonate	Not E. coli	NA
D8782	2000		Non-neonate	Not E. coli	NA
D8815	2000		Non-neonate	Not E. coli	NA
D8872	2000		Non-neonate	Not E. coli	NA
D8885	2000		Non-neonate	Not E. coli	NA
D8918	2000		Non-neonate	Not E. coli	NA
D8938	2000		Non-neonate	Not E. coli	NA
D9105	2000		Non-neonate	Not E. coli	NA
D9165	2000		Non-neonate	Not E. coli	NA
D9244	2000		Non-neonate	Not E. coli	NA
D9250	2000		Non-neonate	Not E. coli	NA
D9399	2000		Non-neonate	Not E. coli	NA
D9515	2000		Non-neonate	Not E. coli	NA
D8524	2000	a- Haemolytic Strept	Non-neonate	Not E. coli	NA
D5167	2000	citrobacter species	Non-neonate	Not E. coli	NA
D5817	2000	Serratia species	Non-neonate	Not E. coli	NA
D4618	2000	haemophilus influenzae type b	Non-neonate	Not E. coli	NA
D4527	2000	haemophilus influenzae type b	Non-neonate	Not E. coli	NA
D8944	2000	haemophilus influenzae type b	Non-neonate	Not E. coli	NA
D7349	2000	klebsiella species	Non-neonate	Not E. coli	NA
D5456	2000	salmonella enteritidis	Non-neonate	Not E. coli	NA
D5546	2000	salmonella enteritidis	Non-neonate	Not E. coli	NA
D7428	2000	salmonella enteritidis	Non-neonate	Not E. coli	NA
D7583	2000	salmonella enteritidis	Non-neonate	Not E. coli	NA
D7843	2000	salmonella enteritidis	Non-neonate	Not E. coli	NA
D8357	2000	salmonella enteritidis	Non-neonate	Not E. coli	NA
D9396	2000	salmonella enteritidis	Non-neonate	Not E. coli	NA
D4956	2000	salmonella typhimurium	Non-neonate	Not E. coli	NA
D7055	2000	salmonella typhimurium	Non-neonate	Not E. coli	NA
D7495	2000	salmonella typhimurium	Non-neonate	Not E. coli	NA
D4483	2000	streptococcus agalactiae; group b strep	Non-neonate	Not E. coli	NA
D7557	2000	streptococcus agalactiae; group b strep	Non-neonate	Not E. coli	NA
D5870	2000	S. pneumoniae	Non-neonate	Not E. coli	NA
D7754	2000	S. pneumoniae	Non-neonate	Not E. coli	NA
D8633	2000	S. pneumoniae	Non-neonate	Not E. coli	NA
D4608	2000		Non-neonate	Not E. coli	NA
D4643	2000		Non-neonate	Not E. coli	NA
D4702	2000		Non-neonate	Not E. coli	NA
D4739	2000		Non-neonate	Not E. coli	NA
D4763	2000		Non-neonate	Not E. coli	NA
D4801	2000		Non-neonate	Not E. coli	NA
D4914	2000		Non-neonate	Not E. coli	NA
D4983	2000		Non-neonate	Not E. coli	NA
D5098	2000		Non-neonate	Not E. coli	NA
D5112	2000		Non-neonate	Not E. coli	NA
D5120	2000		Non-neonate	Not E. coli	NA
D5258	2000		Non-neonate	Not E. coli	NA
D5275	2000		Non-neonate	Not E. coli	NA
D5310	2000		Non-neonate	Not E. coli	NA
D5322	2000		Non-neonate	Not E. coli	NA
D5323	2000		Non-neonate	Not E. coli	NA
D5353	2000		Non-neonate	Not E. coli	NA
D5374	2000		Non-neonate	Not E. coli	NA
D5399	2000		Non-neonate	Not E. coli	NA
D5426	2000		Non-neonate	Not E. coli	NA
D5517	2000		Non-neonate	Not E. coli	NA
D5634	2000		Non-neonate	Not E. coli	NA
D5692	2000		Non-neonate	Not E. coli	NA
D5766	2000		Non-neonate	Not E. coli	NA
D5844	2000		Non-neonate	Not E. coli	NA
D5848	2000		Non-neonate	Not E. coli	NA
D5985	2000		Non-neonate	Not E. coli	NA
D6112	2000		Non-neonate	Not E. coli	NA
D6135	2000		Non-neonate	Not E. coli	NA
D6183	2000		Non-neonate	Not E. coli	NA
D6216	2000		Non-neonate	Not E. coli	NA
D6219	2000		Non-neonate	Not E. coli	NA
D6326	2000		Non-neonate	Not E. coli	NA
D6370	2000		Non-neonate	Not E. coli	NA
D6430	2000		Non-neonate	Not E. coli	NA
D6535	2000		Non-neonate	Not E. coli	NA
D6613	2000		Non-neonate	Not E. coli	NA
D6698	2000		Non-neonate	Not E. coli	NA
D6760	2000		Non-neonate	Not E. coli	NA
D6942	2000		Non-neonate	Not E. coli	NA
D6966	2000		Non-neonate	Not E. coli	NA
D7010	2000		Non-neonate	Not E. coli	NA
D7126	2000		Non-neonate	Not E. coli	NA
D7225	2000		Non-neonate	Not E. coli	NA
D7260	2000		Non-neonate	Not E. coli	NA
D7309	2000		Non-neonate	Not E. coli	NA
D7329	2000		Non-neonate	Not E. coli	NA
D7341	2000		Non-neonate	Not E. coli	NA
D7360	2000		Non-neonate	Not E. coli	NA
D7460	2000		Non-neonate	Not E. coli	NA
D7646	2000		Non-neonate	Not E. coli	NA
D7649	2000		Non-neonate	Not E. coli	NA
D7657	2000		Non-neonate	Not E. coli	NA
D7658	2000		Non-neonate	Not E. coli	NA
D7685	2000		Non-neonate	Not E. coli	NA
D7739	2000		Non-neonate	Not E. coli	NA
D7917	2000		Non-neonate	Not E. coli	NA
D7987	2000		Non-neonate	Not E. coli	NA
D7990	2000		Non-neonate	Not E. coli	NA
D8009	2000		Non-neonate	Not E. coli	NA
D8102	2000		Non-neonate	Not E. coli	NA
D8167	2000		Non-neonate	Not E. coli	NA
D8175	2000		Non-neonate	Not E. coli	NA
D8185	2000		Non-neonate	Not E. coli	NA
D8405	2000		Non-neonate	Not E. coli	NA
D8494	2000		Non-neonate	Not E. coli	NA
D8498	2000		Non-neonate	Not E. coli	NA
D8615	2000		Non-neonate	Not E. coli	NA
D8811	2000		Non-neonate	Not E. coli	NA
D9026	2000		Non-neonate	Not E. coli	NA
D9070	2000		Non-neonate	Not E. coli	NA
D9199	2000		Non-neonate	Not E. coli	NA
D9209	2000		Non-neonate	Not E. coli	NA
D9415	2000		Non-neonate	Not E. coli	NA
D9450	2000		Non-neonate	Not E. coli	NA
D9389	2000	salmonella typhimurium	Non-neonate	Not E. coli	NA
D5348	2000	escherichia coli	Non-neonate	E. coli	NA
D8019	2000	escherichia coli	Non-neonate	E. coli	NA
D6540	2000	citrobacter species	Non-neonate	Not E. coli	NA
D4564	2000	salmonella enteritidis	Non-neonate	Not E. coli	NA
D9378	2000	salmonella enteritidis	Non-neonate	Not E. coli	NA
D5445	2000	salmonella typhimurium	Non-neonate	Not E. coli	NA
D6045	2000	salmonella typhimurium	Non-neonate	Not E. coli	NA
D6735	2000	salmonella typhimurium	Non-neonate	Not E. coli	NA
D7886	2000	salmonella typhimurium	Non-neonate	Not E. coli	NA
D8825	2000	salmonella typhimurium	Non-neonate	Not E. coli	NA
D5978	2000	S. aureus	Non-neonate	Not E. coli	NA
D6643	2000	S. aureus	Non-neonate	Not E. coli	NA
D9241	2000	S. aureus	Non-neonate	Not E. coli	NA
D4653	2000		Non-neonate	Not E. coli	NA
D4686	2000		Non-neonate	Not E. coli	NA
D4774	2000		Non-neonate	Not E. coli	NA
D5043	2000		Non-neonate	Not E. coli	NA
D5096	2000		Non-neonate	Not E. coli	NA
D5137	2000		Non-neonate	Not E. coli	NA
D5174	2000		Non-neonate	Not E. coli	NA
D5210	2000		Non-neonate	Not E. coli	NA
D5308	2000		Non-neonate	Not E. coli	NA
D5315	2000		Non-neonate	Not E. coli	NA
D5363	2000		Non-neonate	Not E. coli	NA
D5430	2000		Non-neonate	Not E. coli	NA
D5453	2000		Non-neonate	Not E. coli	NA
D5465	2000		Non-neonate	Not E. coli	NA
D5484	2000		Non-neonate	Not E. coli	NA
D5632	2000		Non-neonate	Not E. coli	NA
D5633	2000		Non-neonate	Not E. coli	NA
D5661	2000		Non-neonate	Not E. coli	NA
D5763	2000		Non-neonate	Not E. coli	NA
D5833	2000		Non-neonate	Not E. coli	NA
D5922	2000		Non-neonate	Not E. coli	NA
D5945	2000		Non-neonate	Not E. coli	NA
D5958	2000		Non-neonate	Not E. coli	NA
D6076	2000		Non-neonate	Not E. coli	NA
D6121	2000		Non-neonate	Not E. coli	NA
D6137	2000		Non-neonate	Not E. coli	NA
D6237	2000		Non-neonate	Not E. coli	NA
D6422	2000		Non-neonate	Not E. coli	NA
D6545	2000		Non-neonate	Not E. coli	NA
D6559	2000		Non-neonate	Not E. coli	NA
D6661	2000		Non-neonate	Not E. coli	NA
D6716	2000		Non-neonate	Not E. coli	NA
D6790	2000		Non-neonate	Not E. coli	NA
D6802	2000		Non-neonate	Not E. coli	NA
D6995	2000		Non-neonate	Not E. coli	NA
D7256	2000		Non-neonate	Not E. coli	NA
D7257	2000		Non-neonate	Not E. coli	NA
D7334	2000		Non-neonate	Not E. coli	NA
D7338	2000		Non-neonate	Not E. coli	NA
D7480	2000		Non-neonate	Not E. coli	NA
D7514	2000		Non-neonate	Not E. coli	NA
D7521	2000		Non-neonate	Not E. coli	NA
D7839	2000		Non-neonate	Not E. coli	NA
D7841	2000		Non-neonate	Not E. coli	NA
D8046	2000		Non-neonate	Not E. coli	NA
D8146	2000		Non-neonate	Not E. coli	NA
D8201	2000		Non-neonate	Not E. coli	NA
D8277	2000		Non-neonate	Not E. coli	NA
D8310	2000		Non-neonate	Not E. coli	NA
D8382	2000		Non-neonate	Not E. coli	NA
D8404	2000		Non-neonate	Not E. coli	NA
D8427	2000		Non-neonate	Not E. coli	NA
D8526	2000		Non-neonate	Not E. coli	NA
D8598	2000		Non-neonate	Not E. coli	NA
D8766	2000		Non-neonate	Not E. coli	NA
D8795	2000		Non-neonate	Not E. coli	NA
D8839	2000		Non-neonate	Not E. coli	NA
D8907	2000		Non-neonate	Not E. coli	NA
D9093	2000		Non-neonate	Not E. coli	NA
D9151	2000		Non-neonate	Not E. coli	NA
D9441	2000		Non-neonate	Not E. coli	NA
D7040	2000	haemophilus influenzae	Non-neonate	Not E. coli	NA
D8527	2000	haemophilus influenzae type b	Non-neonate	Not E. coli	NA
D8673	2000	klebsiella pneumoniae	Non-neonate	Not E. coli	NA
D4472	2000	salmonella enteritidis	Non-neonate	Not E. coli	NA
D4777	2000	salmonella typhimurium	Non-neonate	Not E. coli	NA
D6104	2000	salmonella typhimurium	Non-neonate	Not E. coli	NA
D6481	2000	salmonella typhimurium	Non-neonate	Not E. coli	NA
D6697	2000	salmonella typhimurium	Non-neonate	Not E. coli	NA
D9644	2000	salmonella typhimurium	Non-neonate	Not E. coli	NA
D4551	2000	salmonella species	Non-neonate	Not E. coli	NA
D4519	2000	b-haemolytic streptococcus	Non-neonate	Not E. coli	NA
D6074	2000	S. aureus	Non-neonate	Not E. coli	NA
D6627	2000	S. aureus	Non-neonate	Not E. coli	NA
D6778	2000	S. aureus	Non-neonate	Not E. coli	NA
D7071	2000	S. aureus	Non-neonate	Not E. coli	NA
D4518	2000	streptococcus species	Non-neonate	Not E. coli	NA
D4640	2000		Non-neonate	Not E. coli	NA
D4737	2000		Non-neonate	Not E. coli	NA
D4766	2000		Non-neonate	Not E. coli	NA
D4853	2000		Non-neonate	Not E. coli	NA
D4915	2000		Non-neonate	Not E. coli	NA
D5088	2000		Non-neonate	Not E. coli	NA
D5164	2000		Non-neonate	Not E. coli	NA
D5192	2000		Non-neonate	Not E. coli	NA
D5193	2000		Non-neonate	Not E. coli	NA
D5203	2000		Non-neonate	Not E. coli	NA
D5291	2000		Non-neonate	Not E. coli	NA
D5338	2000		Non-neonate	Not E. coli	NA
D5442	2000		Non-neonate	Not E. coli	NA
D5444	2000		Non-neonate	Not E. coli	NA
D5471	2000		Non-neonate	Not E. coli	NA
D5485	2000		Non-neonate	Not E. coli	NA
D5490	2000		Non-neonate	Not E. coli	NA
D5518	2000		Non-neonate	Not E. coli	NA
D5523	2000		Non-neonate	Not E. coli	NA
D5658	2000		Non-neonate	Not E. coli	NA
D5724	2000		Non-neonate	Not E. coli	NA
D5734	2000		Non-neonate	Not E. coli	NA
D5897	2000		Non-neonate	Not E. coli	NA
D6033	2000		Non-neonate	Not E. coli	NA
D6125	2000		Non-neonate	Not E. coli	NA
D6263	2000		Non-neonate	Not E. coli	NA
D6295	2000		Non-neonate	Not E. coli	NA
D6320	2000		Non-neonate	Not E. coli	NA
D6338	2000		Non-neonate	Not E. coli	NA
D6366	2000		Non-neonate	Not E. coli	NA
D6421	2000		Non-neonate	Not E. coli	NA
D6425	2000		Non-neonate	Not E. coli	NA
D6426	2000		Non-neonate	Not E. coli	NA
D6471	2000		Non-neonate	Not E. coli	NA
D6523	2000		Non-neonate	Not E. coli	NA
D6692	2000		Non-neonate	Not E. coli	NA
D6814	2000		Non-neonate	Not E. coli	NA
D7036	2000		Non-neonate	Not E. coli	NA
D7275	2000		Non-neonate	Not E. coli	NA
D7439	2000		Non-neonate	Not E. coli	NA
D7686	2000		Non-neonate	Not E. coli	NA
D7850	2000		Non-neonate	Not E. coli	NA
D7906	2000		Non-neonate	Not E. coli	NA
D8005	2000		Non-neonate	Not E. coli	NA
D8071	2000		Non-neonate	Not E. coli	NA
D8112	2000		Non-neonate	Not E. coli	NA
D8121	2000		Non-neonate	Not E. coli	NA
D8193	2000		Non-neonate	Not E. coli	NA
D8373	2000		Non-neonate	Not E. coli	NA
D8463	2000		Non-neonate	Not E. coli	NA
D8467	2000		Non-neonate	Not E. coli	NA
D8730	2000		Non-neonate	Not E. coli	NA
D8862	2000		Non-neonate	Not E. coli	NA
D8951	2000		Non-neonate	Not E. coli	NA
D8978	2000		Non-neonate	Not E. coli	NA
D9107	2000		Non-neonate	Not E. coli	NA
D9154	2000		Non-neonate	Not E. coli	NA
D9180	2000		Non-neonate	Not E. coli	NA
D9195	2000		Non-neonate	Not E. coli	NA
D9404	2000		Non-neonate	Not E. coli	NA
D9428	2000		Non-neonate	Not E. coli	NA
D9432	2000		Non-neonate	Not E. coli	NA
D9444	2000		Non-neonate	Not E. coli	NA
D9466	2000		Non-neonate	Not E. coli	NA
D6276	2000	escherichia coli	Non-neonate	E. coli	NA
D7115	2000	a- Haemolytic Strept	Non-neonate	Not E. coli	NA
D5979	2000	serratia species	Non-neonate	Not E. coli	NA
D5087	2000	salmonella typhimurium	Non-neonate	Not E. coli	NA
D6786	2000	salmonella typhimurium	Non-neonate	Not E. coli	NA
D7022	2000	salmonella typhimurium	Non-neonate	Not E. coli	NA
D5883	2000	b-haemolytic streptococcus	Non-neonate	Not E. coli	NA
D8971	2000	S. aureus	Non-neonate	Not E. coli	NA
D4474	2000		Non-neonate	Not E. coli	NA
D4787	2000		Non-neonate	Not E. coli	NA
D4865	2000		Non-neonate	Not E. coli	NA
D5010	2000		Non-neonate	Not E. coli	NA
D5119	2000		Non-neonate	Not E. coli	NA
D5133	2000		Non-neonate	Not E. coli	NA
D5284	2000		Non-neonate	Not E. coli	NA
D5951	2000		Non-neonate	Not E. coli	NA
D6067	2000		Non-neonate	Not E. coli	NA
D6218	2000		Non-neonate	Not E. coli	NA
D6405	2000		Non-neonate	Not E. coli	NA
D6487	2000		Non-neonate	Not E. coli	NA
D6576	2000		Non-neonate	Not E. coli	NA
D6647	2000		Non-neonate	Not E. coli	NA
D6931	2000		Non-neonate	Not E. coli	NA
D6955	2000		Non-neonate	Not E. coli	NA
D7380	2000		Non-neonate	Not E. coli	NA
D7463	2000		Non-neonate	Not E. coli	NA
D7724	2000		Non-neonate	Not E. coli	NA
D7790	2000		Non-neonate	Not E. coli	NA
D7811	2000		Non-neonate	Not E. coli	NA
D7864	2000		Non-neonate	Not E. coli	NA
D7874	2000		Non-neonate	Not E. coli	NA
D8051	2000		Non-neonate	Not E. coli	NA
D8204	2000		Non-neonate	Not E. coli	NA
D8610	2000		Non-neonate	Not E. coli	NA
D8827	2000		Non-neonate	Not E. coli	NA
D9176	2000		Non-neonate	Not E. coli	NA
D9225	2000		Non-neonate	Not E. coli	NA
D9340	2000		Non-neonate	Not E. coli	NA
D9516	2000		Non-neonate	Not E. coli	NA
D4785	2000	acinetobacter species	Non-neonate	Not E. coli	NA
D9289	2000	a- Haemolytic Strept	Non-neonate	Not E. coli	NA
D4735	2000	Klebsiella	Non-neonate	Not E. coli	NA
D5128	2000	salmonella enteritidis	Non-neonate	Not E. coli	NA
D6771	2000	salmonella enteritidis	Non-neonate	Not E. coli	NA
D7709	2000	salmonella enteritidis	Non-neonate	Not E. coli	NA
D7795	2000	salmonella enteritidis	Non-neonate	Not E. coli	NA
D6685	2000	salmonella typhimurium	Non-neonate	Not E. coli	NA
D6757	2000	salmonella typhimurium	Non-neonate	Not E. coli	NA
D6959	2000	salmonella typhimurium	Non-neonate	Not E. coli	NA
D5009	2000	S. pneumoniae	Non-neonate	Not E. coli	NA
D4858	2000	S. pneumoniae	Non-neonate	Not E. coli	NA
D6215	2000	S. pneumoniae	Non-neonate	Not E. coli	NA
D4481	2000		Non-neonate	Not E. coli	NA
D4548	2000		Non-neonate	Not E. coli	NA
D4552	2000		Non-neonate	Not E. coli	NA
D4555	2000		Non-neonate	Not E. coli	NA
D4581	2000		Non-neonate	Not E. coli	NA
D4729	2000		Non-neonate	Not E. coli	NA
D4747	2000		Non-neonate	Not E. coli	NA
D4765	2000		Non-neonate	Not E. coli	NA
D4828	2000		Non-neonate	Not E. coli	NA
D4835	2000		Non-neonate	Not E. coli	NA
D4925	2000		Non-neonate	Not E. coli	NA
D5032	2000		Non-neonate	Not E. coli	NA
D5099	2000		Non-neonate	Not E. coli	NA
D5114	2000		Non-neonate	Not E. coli	NA
D5149	2000		Non-neonate	Not E. coli	NA
D5173	2000		Non-neonate	Not E. coli	NA
D5427	2000		Non-neonate	Not E. coli	NA
D5452	2000		Non-neonate	Not E. coli	NA
D5751	2000		Non-neonate	Not E. coli	NA
D5862	2000		Non-neonate	Not E. coli	NA
D5962	2000		Non-neonate	Not E. coli	NA
D6012	2000		Non-neonate	Not E. coli	NA
D6197	2000		Non-neonate	Not E. coli	NA
D6275	2000		Non-neonate	Not E. coli	NA
D6398	2000		Non-neonate	Not E. coli	NA
D6663	2000		Non-neonate	Not E. coli	NA
D6679	2000		Non-neonate	Not E. coli	NA
D6736	2000		Non-neonate	Not E. coli	NA
D6926	2000		Non-neonate	Not E. coli	NA
D7089	2000		Non-neonate	Not E. coli	NA
D7160	2000		Non-neonate	Not E. coli	NA
D7172	2000		Non-neonate	Not E. coli	NA
D7254	2000		Non-neonate	Not E. coli	NA
D7351	2000		Non-neonate	Not E. coli	NA
D7354	2000		Non-neonate	Not E. coli	NA
D7385	2000		Non-neonate	Not E. coli	NA
D7449	2000		Non-neonate	Not E. coli	NA
D7802	2000		Non-neonate	Not E. coli	NA
D7936	2000		Non-neonate	Not E. coli	NA
D7972	2000		Non-neonate	Not E. coli	NA
D8082	2000		Non-neonate	Not E. coli	NA
D8111	2000		Non-neonate	Not E. coli	NA
D8302	2000		Non-neonate	Not E. coli	NA
D8381	2000		Non-neonate	Not E. coli	NA
D8391	2000		Non-neonate	Not E. coli	NA
D8408	2000		Non-neonate	Not E. coli	NA
D8789	2000		Non-neonate	Not E. coli	NA
D8824	2000		Non-neonate	Not E. coli	NA
D8981	2000		Non-neonate	Not E. coli	NA
D9326	2000		Non-neonate	Not E. coli	NA
D9424	2000		Non-neonate	Not E. coli	NA
D9552	2000		Non-neonate	Not E. coli	NA
D9104	2000	Serratia species	Non-neonate	Not E. coli	NA
D5147	2000	pseudomonas aeruginosa	Non-neonate	Not E. coli	NA
D7277	2000	salmonella enteritidis	Non-neonate	Not E. coli	NA
D5022	2000	salmonella typhimurium	Non-neonate	Not E. coli	NA
D6402	2000	salmonella typhimurium	Non-neonate	Not E. coli	NA
D9023	2000	salmonella typhimurium	Non-neonate	Not E. coli	NA
D5002	2000		Non-neonate	Not E. coli	NA
D4542	2000		Non-neonate	Not E. coli	NA
D4582	2000		Non-neonate	Not E. coli	NA
D5046	2000		Non-neonate	Not E. coli	NA
D5074	2000		Non-neonate	Not E. coli	NA
D5230	2000		Non-neonate	Not E. coli	NA
D5423	2000		Non-neonate	Not E. coli	NA
D5607	2000		Non-neonate	Not E. coli	NA
D5623	2000		Non-neonate	Not E. coli	NA
D5705	2000		Non-neonate	Not E. coli	NA
D5789	2000		Non-neonate	Not E. coli	NA
D5832	2000		Non-neonate	Not E. coli	NA
D6312	2000		Non-neonate	Not E. coli	NA
D6377	2000		Non-neonate	Not E. coli	NA
D6709	2000		Non-neonate	Not E. coli	NA
D6873	2000		Non-neonate	Not E. coli	NA
D6953	2000		Non-neonate	Not E. coli	NA
D6961	2000		Non-neonate	Not E. coli	NA
D7202	2000		Non-neonate	Not E. coli	NA
D7243	2000		Non-neonate	Not E. coli	NA
D7416	2000		Non-neonate	Not E. coli	NA
D7435	2000		Non-neonate	Not E. coli	NA
D7612	2000		Non-neonate	Not E. coli	NA
D7617	2000		Non-neonate	Not E. coli	NA
D7711	2000		Non-neonate	Not E. coli	NA
D7829	2000		Non-neonate	Not E. coli	NA
D7851	2000		Non-neonate	Not E. coli	NA
D7893	2000		Non-neonate	Not E. coli	NA
D7973	2000		Non-neonate	Not E. coli	NA
D8060	2000		Non-neonate	Not E. coli	NA
D8311	2000		Non-neonate	Not E. coli	NA
D8668	2000		Non-neonate	Not E. coli	NA
D8686	2000		Non-neonate	Not E. coli	NA
D9113	2000		Non-neonate	Not E. coli	NA
D9205	2000		Non-neonate	Not E. coli	NA
D9344	2000		Non-neonate	Not E. coli	NA
D7481	2000	haemophilus influenzae type b	Non-neonate	Not E. coli	NA
D9322	2000	enterobacter agglomerans	Non-neonate	Not E. coli	NA
D6261	2000	haemophilus influenzae type b	Non-neonate	Not E. coli	NA
D5641	2000	haemophilus influenzae type b	Non-neonate	Not E. coli	NA
D6495	2000	Xanthomonas species	Non-neonate	Not E. coli	NA
D4898	2000	salmonella enteritidis	Non-neonate	Not E. coli	NA
D5524	2000	salmonella enteritidis	Non-neonate	Not E. coli	NA
D5544	2000	salmonella enteritidis	Non-neonate	Not E. coli	NA
D9498	2000	salmonella enteritidis	Non-neonate	Not E. coli	NA
D5758	2000	salmonella typhimurium	Non-neonate	Not E. coli	NA
D8244	2000	b-haemolytic streptococcus	Non-neonate	Not E. coli	NA
D7672	2000	S. pneumoniae	Non-neonate	Not E. coli	NA
D4544	2000		Non-neonate	Not E. coli	NA
D4559	2000		Non-neonate	Not E. coli	NA
D4560	2000		Non-neonate	Not E. coli	NA
D4680	2000		Non-neonate	Not E. coli	NA
D4704	2000		Non-neonate	Not E. coli	NA
D4867	2000		Non-neonate	Not E. coli	NA
D5036	2000		Non-neonate	Not E. coli	NA
D5066	2000		Non-neonate	Not E. coli	NA
D5177	2000		Non-neonate	Not E. coli	NA
D5219	2000		Non-neonate	Not E. coli	NA
D5220	2000		Non-neonate	Not E. coli	NA
D5222	2000		Non-neonate	Not E. coli	NA
D5223	2000		Non-neonate	Not E. coli	NA
D5330	2000		Non-neonate	Not E. coli	NA
D5481	2000		Non-neonate	Not E. coli	NA
D5584	2000		Non-neonate	Not E. coli	NA
D5713	2000		Non-neonate	Not E. coli	NA
D5861	2000		Non-neonate	Not E. coli	NA
D6043	2000		Non-neonate	Not E. coli	NA
D6057	2000		Non-neonate	Not E. coli	NA
D6227	2000		Non-neonate	Not E. coli	NA
D6331	2000		Non-neonate	Not E. coli	NA
D6458	2000		Non-neonate	Not E. coli	NA
D6478	2000		Non-neonate	Not E. coli	NA
D6532	2000		Non-neonate	Not E. coli	NA
D6548	2000		Non-neonate	Not E. coli	NA
D6589	2000		Non-neonate	Not E. coli	NA
D6623	2000		Non-neonate	Not E. coli	NA
D6741	2000		Non-neonate	Not E. coli	NA
D6848	2000		Non-neonate	Not E. coli	NA
D6938	2000		Non-neonate	Not E. coli	NA
D7056	2000		Non-neonate	Not E. coli	NA
D7370	2000		Non-neonate	Not E. coli	NA
D7547	2000		Non-neonate	Not E. coli	NA
D7567	2000		Non-neonate	Not E. coli	NA
D7725	2000		Non-neonate	Not E. coli	NA
D7743	2000		Non-neonate	Not E. coli	NA
D7760	2000		Non-neonate	Not E. coli	NA
D7857	2000		Non-neonate	Not E. coli	NA
D7902	2000		Non-neonate	Not E. coli	NA
D8033	2000		Non-neonate	Not E. coli	NA
D8241	2000		Non-neonate	Not E. coli	NA
D8255	2000		Non-neonate	Not E. coli	NA
D8275	2000		Non-neonate	Not E. coli	NA
D8276	2000		Non-neonate	Not E. coli	NA
D8363	2000		Non-neonate	Not E. coli	NA
D8401	2000		Non-neonate	Not E. coli	NA
D8693	2000		Non-neonate	Not E. coli	NA
D8799	2000		Non-neonate	Not E. coli	NA
D8816	2000		Non-neonate	Not E. coli	NA
D8817	2000		Non-neonate	Not E. coli	NA
D8921	2000		Non-neonate	Not E. coli	NA
D9067	2000		Non-neonate	Not E. coli	NA
D9135	2000		Non-neonate	Not E. coli	NA
D9145	2000		Non-neonate	Not E. coli	NA
D9182	2000		Non-neonate	Not E. coli	NA
D9335	2000		Non-neonate	Not E. coli	NA
D9372	2000		Non-neonate	Not E. coli	NA
D9420	2000		Non-neonate	Not E. coli	NA
D5816	2000	salmonella enteritidis	Non-neonate	Not E. coli	NA
D6007	2000	salmonella enteritidis	Non-neonate	Not E. coli	NA
D6788	2000	salmonella enteritidis	Non-neonate	Not E. coli	NA
D7120	2000	salmonella enteritidis	Non-neonate	Not E. coli	NA
D9325	2000	salmonella enteritidis	Non-neonate	Not E. coli	NA
D5964	2000	salmonella typhimurium	Non-neonate	Not E. coli	NA
D7216	2000	salmonella typhimurium	Non-neonate	Not E. coli	NA
D7780	2000	salmonella typhimurium	Non-neonate	Not E. coli	NA
D5429	2000	S. aureus	Non-neonate	Not E. coli	NA
D4816	2000		Non-neonate	Not E. coli	NA
D5080	2000		Non-neonate	Not E. coli	NA
D5622	2000		Non-neonate	Not E. coli	NA
D5626	2000		Non-neonate	Not E. coli	NA
D5873	2000		Non-neonate	Not E. coli	NA
D5875	2000		Non-neonate	Not E. coli	NA
D5944	2000		Non-neonate	Not E. coli	NA
D6000	2000		Non-neonate	Not E. coli	NA
D6021	2000		Non-neonate	Not E. coli	NA
D6460	2000		Non-neonate	Not E. coli	NA
D6670	2000		Non-neonate	Not E. coli	NA
D6703	2000		Non-neonate	Not E. coli	NA
D6732	2000		Non-neonate	Not E. coli	NA
D6852	2000		Non-neonate	Not E. coli	NA
D6991	2000		Non-neonate	Not E. coli	NA
D6996	2000		Non-neonate	Not E. coli	NA
D7141	2000		Non-neonate	Not E. coli	NA
D7142	2000		Non-neonate	Not E. coli	NA
D7295	2000		Non-neonate	Not E. coli	NA
D7362	2000		Non-neonate	Not E. coli	NA
D7387	2000		Non-neonate	Not E. coli	NA
D7412	2000		Non-neonate	Not E. coli	NA
D7895	2000		Non-neonate	Not E. coli	NA
D7923	2000		Non-neonate	Not E. coli	NA
D7969	2000		Non-neonate	Not E. coli	NA
D8232	2000		Non-neonate	Not E. coli	NA
D8354	2000		Non-neonate	Not E. coli	NA
D9282	2000		Non-neonate	Not E. coli	NA
D9411	2000		Non-neonate	Not E. coli	NA
D7606	2000	escherichia coli	Non-neonate	E. coli	NA
D5616	2000	a- Haemolytic Strept	Non-neonate	Not E. coli	NA
D5615	2000	a- Haemolytic Strept	Non-neonate	Not E. coli	NA
D7459	2000	neisseria meningitidis; group a	Non-neonate	Not E. coli	NA
D4954	2000	salmonella enteritidis	Non-neonate	Not E. coli	NA
D6859	2000	salmonella enteritidis	Non-neonate	Not E. coli	NA
D6751	2000	salmonella typhimurium	Non-neonate	Not E. coli	NA
D7968	2000	Unknown	Non-neonate	Not E. coli	NA
D4733	2000	S. pneumoniae	Non-neonate	Not E. coli	NA
D4577	2000		Non-neonate	Not E. coli	NA
D4805	2000		Non-neonate	Not E. coli	NA
D4902	2000		Non-neonate	Not E. coli	NA
D4920	2000		Non-neonate	Not E. coli	NA
D5045	2000		Non-neonate	Not E. coli	NA
D5154	2000		Non-neonate	Not E. coli	NA
D5232	2000		Non-neonate	Not E. coli	NA
D5332	2000		Non-neonate	Not E. coli	NA
D5337	2000		Non-neonate	Not E. coli	NA
D5424	2000		Non-neonate	Not E. coli	NA
D5568	2000		Non-neonate	Not E. coli	NA
D5858	2000		Non-neonate	Not E. coli	NA
D5925	2000		Non-neonate	Not E. coli	NA
D5938	2000		Non-neonate	Not E. coli	NA
D6148	2000		Non-neonate	Not E. coli	NA
D6185	2000		Non-neonate	Not E. coli	NA
D6403	2000		Non-neonate	Not E. coli	NA
D6573	2000		Non-neonate	Not E. coli	NA
D6774	2000		Non-neonate	Not E. coli	NA
D7308	2000		Non-neonate	Not E. coli	NA
D7578	2000		Non-neonate	Not E. coli	NA
D7749	2000		Non-neonate	Not E. coli	NA
D7876	2000		Non-neonate	Not E. coli	NA
D7877	2000		Non-neonate	Not E. coli	NA
D7933	2000		Non-neonate	Not E. coli	NA
D7963	2000		Non-neonate	Not E. coli	NA
D7986	2000		Non-neonate	Not E. coli	NA
D8126	2000		Non-neonate	Not E. coli	NA
D8332	2000		Non-neonate	Not E. coli	NA
D8771	2000		Non-neonate	Not E. coli	NA
D8893	2000		Non-neonate	Not E. coli	NA
D9419	2000		Non-neonate	Not E. coli	NA
D9525	2000		Non-neonate	Not E. coli	NA
D9528	2000		Non-neonate	Not E. coli	NA
D9533	2000		Non-neonate	Not E. coli	NA
D5787	2000	haemophilus influenzae type b	Non-neonate	Not E. coli	NA
D5207	2000	salmonella enteritidis	Non-neonate	Not E. coli	NA
D4695	2000	salmonella typhimurium	Non-neonate	Not E. coli	NA
D6846	2000	salmonella typhimurium	Non-neonate	Not E. coli	NA
D7442	2000	salmonella typhimurium	Non-neonate	Not E. coli	NA
D6566	2000	salmonella species	Non-neonate	Not E. coli	NA
D4691	2000	S. aureus	Non-neonate	Not E. coli	NA
D8312	2000	S. pneumoniae	Non-neonate	Not E. coli	NA
D4610	2000		Non-neonate	Not E. coli	NA
D4718	2000		Non-neonate	Not E. coli	NA
D4792	2000		Non-neonate	Not E. coli	NA
D5118	2000		Non-neonate	Not E. coli	NA
D5185	2000		Non-neonate	Not E. coli	NA
D5200	2000		Non-neonate	Not E. coli	NA
D5462	2000		Non-neonate	Not E. coli	NA
D5499	2000		Non-neonate	Not E. coli	NA
D5512	2000		Non-neonate	Not E. coli	NA
D5564	2000		Non-neonate	Not E. coli	NA
D5630	2000		Non-neonate	Not E. coli	NA
D5910	2000		Non-neonate	Not E. coli	NA
D6051	2000		Non-neonate	Not E. coli	NA
D6222	2000		Non-neonate	Not E. coli	NA
D6273	2000		Non-neonate	Not E. coli	NA
D6286	2000		Non-neonate	Not E. coli	NA
D6291	2000		Non-neonate	Not E. coli	NA
D6336	2000		Non-neonate	Not E. coli	NA
D6549	2000		Non-neonate	Not E. coli	NA
D6699	2000		Non-neonate	Not E. coli	NA
D6733	2000		Non-neonate	Not E. coli	NA
D6754	2000		Non-neonate	Not E. coli	NA
D6915	2000		Non-neonate	Not E. coli	NA
D7005	2000		Non-neonate	Not E. coli	NA
D7041	2000		Non-neonate	Not E. coli	NA
D7319	2000		Non-neonate	Not E. coli	NA
D7397	2000		Non-neonate	Not E. coli	NA
D7403	2000		Non-neonate	Not E. coli	NA
D7548	2000		Non-neonate	Not E. coli	NA
D7620	2000		Non-neonate	Not E. coli	NA
D7625	2000		Non-neonate	Not E. coli	NA
D7713	2000		Non-neonate	Not E. coli	NA
D7781	2000		Non-neonate	Not E. coli	NA
D7820	2000		Non-neonate	Not E. coli	NA
D7911	2000		Non-neonate	Not E. coli	NA
D7930	2000		Non-neonate	Not E. coli	NA
D7931	2000		Non-neonate	Not E. coli	NA
D7980	2000		Non-neonate	Not E. coli	NA
D8023	2000		Non-neonate	Not E. coli	NA
D8024	2000		Non-neonate	Not E. coli	NA
D8096	2000		Non-neonate	Not E. coli	NA
D8115	2000		Non-neonate	Not E. coli	NA
D8134	2000		Non-neonate	Not E. coli	NA
D8173	2000		Non-neonate	Not E. coli	NA
D8557	2000		Non-neonate	Not E. coli	NA
D8678	2000		Non-neonate	Not E. coli	NA
D8865	2000		Non-neonate	Not E. coli	NA
D9047	2000		Non-neonate	Not E. coli	NA
D9327	2000		Non-neonate	Not E. coli	NA
D9453	2000		Non-neonate	Not E. coli	NA
D9478	2000		Non-neonate	Not E. coli	NA
D8958	2000	escherichia coli	Non-neonate	E. coli	NA
D6662	2000	a- Haemolytic Strept	Non-neonate	Not E. coli	NA
D6728	2000	a- Haemolytic Strept	Non-neonate	Not E. coli	NA
D8700	2000	a- Haemolytic Strept	Non-neonate	Not E. coli	NA
D5460	2000	citrobacter species	Non-neonate	Not E. coli	NA
D5469	2000	citrobacter species	Non-neonate	Not E. coli	NA
D9410	2000	enterobacter aerogenes	Non-neonate	Not E. coli	NA
D4958	2000	enterobacter species	Non-neonate	Not E. coli	NA
D8437	2000	haemophilus influenzae type b	Non-neonate	Not E. coli	NA
D6684	2000	salmonella enteritidis	Non-neonate	Not E. coli	NA
D6688	2000	salmonella enteritidis	Non-neonate	Not E. coli	NA
D7011	2000	salmonella enteritidis	Non-neonate	Not E. coli	NA
D5247	2000	salmonella enteritidis	Non-neonate	Not E. coli	NA
D5273	2000	salmonella enteritidis	Non-neonate	Not E. coli	NA
D5331	2000	salmonella enteritidis	Non-neonate	Not E. coli	NA
D5574	2000	salmonella enteritidis	Non-neonate	Not E. coli	NA
D7755	2000	salmonella enteritidis	Non-neonate	Not E. coli	NA
D7976	2000	salmonella enteritidis	Non-neonate	Not E. coli	NA
D8006	2000	salmonella enteritidis	Non-neonate	Not E. coli	NA
D8094	2000	salmonella enteritidis	Non-neonate	Not E. coli	NA
D5195	2000	salmonella typhimurium	Non-neonate	Not E. coli	NA
D5405	2000	salmonella typhimurium	Non-neonate	Not E. coli	NA
D5662	2000	salmonella typhimurium	Non-neonate	Not E. coli	NA
D6139	2000	salmonella typhimurium	Non-neonate	Not E. coli	NA
D6368	2000	salmonella typhimurium	Non-neonate	Not E. coli	NA
D8549	2000	salmonella typhimurium	Non-neonate	Not E. coli	NA
D8585	2000	salmonella typhimurium	Non-neonate	Not E. coli	NA
D9071	2000	salmonella typhimurium	Non-neonate	Not E. coli	NA
D9429	2000	salmonella typhimurium	Non-neonate	Not E. coli	NA
D5420	2000	salmonella species	Non-neonate	Not E. coli	NA
D7770	2000	salmonella species	Non-neonate	Not E. coli	NA
D5191	2000	S. aureus	Non-neonate	Not E. coli	NA
D7023	2000	S. aureus	Non-neonate	Not E. coli	NA
D8387	2000	S. aureus	Non-neonate	Not E. coli	NA
D6332	2000	S. pneumoniae	Non-neonate	Not E. coli	NA
D7240	2000	S. pneumoniae	Non-neonate	Not E. coli	NA
D7550	2000	S. pneumoniae	Non-neonate	Not E. coli	NA
D7661	2000	S. pneumoniae	Non-neonate	Not E. coli	NA
D7710	2000	S. pneumoniae	Non-neonate	Not E. coli	NA
D7805	2000	S. pneumoniae	Non-neonate	Not E. coli	NA
D7853	2000	S. pneumoniae	Non-neonate	Not E. coli	NA
D7887	2000	S. pneumoniae	Non-neonate	Not E. coli	NA
D4511	2000		Non-neonate	Not E. coli	NA
D4545	2000		Non-neonate	Not E. coli	NA
D4600	2000		Non-neonate	Not E. coli	NA
D4601	2000		Non-neonate	Not E. coli	NA
D4602	2000		Non-neonate	Not E. coli	NA
D4615	2000		Non-neonate	Not E. coli	NA
D4670	2000		Non-neonate	Not E. coli	NA
D4687	2000		Non-neonate	Not E. coli	NA
D4697	2000		Non-neonate	Not E. coli	NA
D4764	2000		Non-neonate	Not E. coli	NA
D4796	2000		Non-neonate	Not E. coli	NA
D4823	2000		Non-neonate	Not E. coli	NA
D4860	2000		Non-neonate	Not E. coli	NA
D4886	2000		Non-neonate	Not E. coli	NA
D4976	2000		Non-neonate	Not E. coli	NA
D4982	2000		Non-neonate	Not E. coli	NA
D4997	2000		Non-neonate	Not E. coli	NA
D5076	2000		Non-neonate	Not E. coli	NA
D5162	2000		Non-neonate	Not E. coli	NA
D5215	2000		Non-neonate	Not E. coli	NA
D5243	2000		Non-neonate	Not E. coli	NA
D5377	2000		Non-neonate	Not E. coli	NA
D5383	2000		Non-neonate	Not E. coli	NA
D5416	2000		Non-neonate	Not E. coli	NA
D5434	2000		Non-neonate	Not E. coli	NA
D5450	2000		Non-neonate	Not E. coli	NA
D5530	2000		Non-neonate	Not E. coli	NA
D5532	2000		Non-neonate	Not E. coli	NA
D5583	2000		Non-neonate	Not E. coli	NA
D5619	2000		Non-neonate	Not E. coli	NA
D5656	2000		Non-neonate	Not E. coli	NA
D5683	2000		Non-neonate	Not E. coli	NA
D5685	2000		Non-neonate	Not E. coli	NA
D5720	2000		Non-neonate	Not E. coli	NA
D5722	2000		Non-neonate	Not E. coli	NA
D5732	2000		Non-neonate	Not E. coli	NA
D5746	2000		Non-neonate	Not E. coli	NA
D5752	2000		Non-neonate	Not E. coli	NA
D5800	2000		Non-neonate	Not E. coli	NA
D5814	2000		Non-neonate	Not E. coli	NA
D5851	2000		Non-neonate	Not E. coli	NA
D5866	2000		Non-neonate	Not E. coli	NA
D5878	2000		Non-neonate	Not E. coli	NA
D5896	2000		Non-neonate	Not E. coli	NA
D5915	2000		Non-neonate	Not E. coli	NA
D5919	2000		Non-neonate	Not E. coli	NA
D5937	2000		Non-neonate	Not E. coli	NA
D5952	2000		Non-neonate	Not E. coli	NA
D5974	2000		Non-neonate	Not E. coli	NA
D5983	2000		Non-neonate	Not E. coli	NA
D6010	2000		Non-neonate	Not E. coli	NA
D6068	2000		Non-neonate	Not E. coli	NA
D6147	2000		Non-neonate	Not E. coli	NA
D6213	2000		Non-neonate	Not E. coli	NA
D6308	2000		Non-neonate	Not E. coli	NA
D6385	2000		Non-neonate	Not E. coli	NA
D6469	2000		Non-neonate	Not E. coli	NA
D6508	2000		Non-neonate	Not E. coli	NA
D6509	2000		Non-neonate	Not E. coli	NA
D6516	2000		Non-neonate	Not E. coli	NA
D6556	2000		Non-neonate	Not E. coli	NA
D6563	2000		Non-neonate	Not E. coli	NA
D6570	2000		Non-neonate	Not E. coli	NA
D6660	2000		Non-neonate	Not E. coli	NA
D6681	2000		Non-neonate	Not E. coli	NA
D6721	2000		Non-neonate	Not E. coli	NA
D6742	2000		Non-neonate	Not E. coli	NA
D6803	2000		Non-neonate	Not E. coli	NA
D6883	2000		Non-neonate	Not E. coli	NA
D6914	2000		Non-neonate	Not E. coli	NA
D6923	2000		Non-neonate	Not E. coli	NA
D6977	2000		Non-neonate	Not E. coli	NA
D6998	2000		Non-neonate	Not E. coli	NA
D7098	2000		Non-neonate	Not E. coli	NA
D7099	2000		Non-neonate	Not E. coli	NA
D7124	2000		Non-neonate	Not E. coli	NA
D7147	2000		Non-neonate	Not E. coli	NA
D7206	2000		Non-neonate	Not E. coli	NA
D7264	2000		Non-neonate	Not E. coli	NA
D7266	2000		Non-neonate	Not E. coli	NA
D7299	2000		Non-neonate	Not E. coli	NA
D7339	2000		Non-neonate	Not E. coli	NA
D7401	2000		Non-neonate	Not E. coli	NA
D7458	2000		Non-neonate	Not E. coli	NA
D7511	2000		Non-neonate	Not E. coli	NA
D7518	2000		Non-neonate	Not E. coli	NA
D7591	2000		Non-neonate	Not E. coli	NA
D7605	2000		Non-neonate	Not E. coli	NA
D7628	2000		Non-neonate	Not E. coli	NA
D7637	2000		Non-neonate	Not E. coli	NA
D7671	2000		Non-neonate	Not E. coli	NA
D7705	2000		Non-neonate	Not E. coli	NA
D7723	2000		Non-neonate	Not E. coli	NA
D7737	2000		Non-neonate	Not E. coli	NA
D7757	2000		Non-neonate	Not E. coli	NA
D7798	2000		Non-neonate	Not E. coli	NA
D7813	2000		Non-neonate	Not E. coli	NA
D7836	2000		Non-neonate	Not E. coli	NA
D7847	2000		Non-neonate	Not E. coli	NA
D7849	2000		Non-neonate	Not E. coli	NA
D7891	2000		Non-neonate	Not E. coli	NA
D7947	2000		Non-neonate	Not E. coli	NA
D8081	2000		Non-neonate	Not E. coli	NA
D8110	2000		Non-neonate	Not E. coli	NA
D8113	2000		Non-neonate	Not E. coli	NA
D8195	2000		Non-neonate	Not E. coli	NA
D8202	2000		Non-neonate	Not E. coli	NA
D8228	2000		Non-neonate	Not E. coli	NA
D8300	2000		Non-neonate	Not E. coli	NA
D8306	2000		Non-neonate	Not E. coli	NA
D8351	2000		Non-neonate	Not E. coli	NA
D8360	2000		Non-neonate	Not E. coli	NA
D8367	2000		Non-neonate	Not E. coli	NA
D8413	2000		Non-neonate	Not E. coli	NA
D8433	2000		Non-neonate	Not E. coli	NA
D8471	2000		Non-neonate	Not E. coli	NA
D8481	2000		Non-neonate	Not E. coli	NA
D8482	2000		Non-neonate	Not E. coli	NA
D8484	2000		Non-neonate	Not E. coli	NA
D8507	2000		Non-neonate	Not E. coli	NA
D8522	2000		Non-neonate	Not E. coli	NA
D8542	2000		Non-neonate	Not E. coli	NA
D8566	2000		Non-neonate	Not E. coli	NA
D8569	2000		Non-neonate	Not E. coli	NA
D8584	2000		Non-neonate	Not E. coli	NA
D8595	2000		Non-neonate	Not E. coli	NA
D8632	2000		Non-neonate	Not E. coli	NA
D8641	2000		Non-neonate	Not E. coli	NA
D8659	2000		Non-neonate	Not E. coli	NA
D8712	2000		Non-neonate	Not E. coli	NA
D8726	2000		Non-neonate	Not E. coli	NA
D8745	2000		Non-neonate	Not E. coli	NA
D8805	2000		Non-neonate	Not E. coli	NA
D8892	2000		Non-neonate	Not E. coli	NA
D8926	2000		Non-neonate	Not E. coli	NA
D8943	2000		Non-neonate	Not E. coli	NA
D8982	2000		Non-neonate	Not E. coli	NA
D9005	2000		Non-neonate	Not E. coli	NA
D9013	2000		Non-neonate	Not E. coli	NA
D9048	2000		Non-neonate	Not E. coli	NA
D9125	2000		Non-neonate	Not E. coli	NA
D9198	2000		Non-neonate	Not E. coli	NA
D9203	2000		Non-neonate	Not E. coli	NA
D9257	2000		Non-neonate	Not E. coli	NA
D9258	2000		Non-neonate	Not E. coli	NA
D9328	2000		Non-neonate	Not E. coli	NA
D9339	2000		Non-neonate	Not E. coli	NA
D9401	2000		Non-neonate	Not E. coli	NA
D9451	2000		Non-neonate	Not E. coli	NA
D9529	2000		Non-neonate	Not E. coli	NA
D9536	2000		Non-neonate	Not E. coli	NA
D9539	2000		Non-neonate	Not E. coli	NA
D6285	2000	salmonella enteritidis	Non-neonate	Not E. coli	NA
D7599	2000	salmonella enteritidis	Non-neonate	Not E. coli	NA
D4818	2000	salmonella typhimurium	Non-neonate	Not E. coli	NA
D6569	2000	salmonella typhimurium	Non-neonate	Not E. coli	NA
D6844	2000	salmonella typhimurium	Non-neonate	Not E. coli	NA
D5090	2000	S. pneumoniae	Non-neonate	Not E. coli	NA
D7367	2000	S. pneumoniae	Non-neonate	Not E. coli	NA
D7610	2000	S. pneumoniae	Non-neonate	Not E. coli	NA
D4657	2000		Non-neonate	Not E. coli	NA
D4827	2000		Non-neonate	Not E. coli	NA
D5701	2000		Non-neonate	Not E. coli	NA
D5981	2000		Non-neonate	Not E. coli	NA
D6341	2000		Non-neonate	Not E. coli	NA
D6575	2000		Non-neonate	Not E. coli	NA
D6578	2000		Non-neonate	Not E. coli	NA
D6872	2000		Non-neonate	Not E. coli	NA
D6916	2000		Non-neonate	Not E. coli	NA
D7420	2000		Non-neonate	Not E. coli	NA
D7464	2000		Non-neonate	Not E. coli	NA
D7487	2000		Non-neonate	Not E. coli	NA
D7544	2000		Non-neonate	Not E. coli	NA
D7845	2000		Non-neonate	Not E. coli	NA
D8152	2000		Non-neonate	Not E. coli	NA
D8333	2000		Non-neonate	Not E. coli	NA
D8685	2000		Non-neonate	Not E. coli	NA
D9130	2000		Non-neonate	Not E. coli	NA
D9274	2000		Non-neonate	Not E. coli	NA
D9499	2000	acinetobacter species	Non-neonate	Not E. coli	NA
D6789	2000	salmonella typhimurium	Non-neonate	Not E. coli	NA
D9423	2000	salmonella typhimurium	Non-neonate	Not E. coli	NA
D7698	2000	salmonella species	Non-neonate	Not E. coli	NA
D7423	2000	S. aureus	Non-neonate	Not E. coli	NA
D4598	2000		Non-neonate	Not E. coli	NA
D4955	2000		Non-neonate	Not E. coli	NA
D5070	2000		Non-neonate	Not E. coli	NA
D5082	2000		Non-neonate	Not E. coli	NA
D5336	2000		Non-neonate	Not E. coli	NA
D5498	2000		Non-neonate	Not E. coli	NA
D5521	2000		Non-neonate	Not E. coli	NA
D5680	2000		Non-neonate	Not E. coli	NA
D5863	2000		Non-neonate	Not E. coli	NA
D6315	2000		Non-neonate	Not E. coli	NA
D7429	2000		Non-neonate	Not E. coli	NA
D8031	2000		Non-neonate	Not E. coli	NA
D8151	2000		Non-neonate	Not E. coli	NA
D8186	2000		Non-neonate	Not E. coli	NA
D8417	2000		Non-neonate	Not E. coli	NA
D9086	2000		Non-neonate	Not E. coli	NA
D9087	2000		Non-neonate	Not E. coli	NA
D9101	2000		Non-neonate	Not E. coli	NA
D9461	2000		Non-neonate	Not E. coli	NA
D6309	2000	escherichia coli	Non-neonate	E. coli	NA
D9234	2000	a- Haemolytic Strept	Non-neonate	Not E. coli	NA
D5111	2000	salmonella typhimurium	Non-neonate	Not E. coli	NA
D4802	2000	salmonella species	Non-neonate	Not E. coli	NA
D6292	2000	S. aureus	Non-neonate	Not E. coli	NA
D7920	2000	S. aureus	Non-neonate	Not E. coli	NA
D8613	2000	S. pneumoniae	Non-neonate	Not E. coli	NA
D4903	2000		Non-neonate	Not E. coli	NA
D4909	2000		Non-neonate	Not E. coli	NA
D5334	2000		Non-neonate	Not E. coli	NA
D5482	2000		Non-neonate	Not E. coli	NA
D5597	2000		Non-neonate	Not E. coli	NA
D5669	2000		Non-neonate	Not E. coli	NA
D6026	2000		Non-neonate	Not E. coli	NA
D6040	2000		Non-neonate	Not E. coli	NA
D6127	2000		Non-neonate	Not E. coli	NA
D6198	2000		Non-neonate	Not E. coli	NA
D6717	2000		Non-neonate	Not E. coli	NA
D6750	2000		Non-neonate	Not E. coli	NA
D6799	2000		Non-neonate	Not E. coli	NA
D6849	2000		Non-neonate	Not E. coli	NA
D7084	2000		Non-neonate	Not E. coli	NA
D7558	2000		Non-neonate	Not E. coli	NA
D7615	2000		Non-neonate	Not E. coli	NA
D7956	2000		Non-neonate	Not E. coli	NA
D8058	2000		Non-neonate	Not E. coli	NA
D9080	2000		Non-neonate	Not E. coli	NA
D9100	2000		Non-neonate	Not E. coli	NA
D7630	2000	salmonella enteritidis	Non-neonate	Not E. coli	NA
D4750	2000	salmonella typhimurium	Non-neonate	Not E. coli	NA
D4619	2000		Non-neonate	Not E. coli	NA
D4624	2000		Non-neonate	Not E. coli	NA
D4625	2000		Non-neonate	Not E. coli	NA
D4684	2000		Non-neonate	Not E. coli	NA
D4985	2000		Non-neonate	Not E. coli	NA
D5006	2000		Non-neonate	Not E. coli	NA
D5652	2000		Non-neonate	Not E. coli	NA
D6018	2000		Non-neonate	Not E. coli	NA
D6019	2000		Non-neonate	Not E. coli	NA
D6167	2000		Non-neonate	Not E. coli	NA
D6328	2000		Non-neonate	Not E. coli	NA
D6562	2000		Non-neonate	Not E. coli	NA
D6642	2000		Non-neonate	Not E. coli	NA
D6715	2000		Non-neonate	Not E. coli	NA
D6780	2000		Non-neonate	Not E. coli	NA
D7267	2000		Non-neonate	Not E. coli	NA
D7337	2000		Non-neonate	Not E. coli	NA
D7717	2000		Non-neonate	Not E. coli	NA
D8057	2000		Non-neonate	Not E. coli	NA
D8272	2000		Non-neonate	Not E. coli	NA
D9319	2000		Non-neonate	Not E. coli	NA
D9435	2000		Non-neonate	Not E. coli	NA
D9512	2000		Non-neonate	Not E. coli	NA
D6337	2000	salmonella enteritidis	Non-neonate	Not E. coli	NA
D9377	2000	salmonella typhimurium	Non-neonate	Not E. coli	NA
D5984	2000	S. pneumoniae	Non-neonate	Not E. coli	NA
D8164	2000	S. pneumoniae	Non-neonate	Not E. coli	NA
D5939	2000		Non-neonate	Not E. coli	NA
D6120	2000		Non-neonate	Not E. coli	NA
D6161	2000		Non-neonate	Not E. coli	NA
D6248	2000		Non-neonate	Not E. coli	NA
D6249	2000		Non-neonate	Not E. coli	NA
D6416	2000		Non-neonate	Not E. coli	NA
D6501	2000		Non-neonate	Not E. coli	NA
D6664	2000		Non-neonate	Not E. coli	NA
D6668	2000		Non-neonate	Not E. coli	NA
D6974	2000		Non-neonate	Not E. coli	NA
D7392	2000		Non-neonate	Not E. coli	NA
D8608	2000		Non-neonate	Not E. coli	NA
D9059	2000		Non-neonate	Not E. coli	NA
D9287	2000		Non-neonate	Not E. coli	NA
D9358	2000		Non-neonate	Not E. coli	NA
D9484	2000		Non-neonate	Not E. coli	NA
D9219	2000	a- Haemolytic Strept	Non-neonate	Not E. coli	NA
D4968	2000	salmonella enteritidis	Non-neonate	Not E. coli	NA
D4803	2000	salmonella typhimurium	Non-neonate	Not E. coli	NA
D7117	2000	salmonella typhimurium	Non-neonate	Not E. coli	NA
D7148	2000	salmonella typhimurium	Non-neonate	Not E. coli	NA
D8704	2000	S. aureus	Non-neonate	Not E. coli	NA
D8612	2000	S. pneumoniae	Non-neonate	Not E. coli	NA
D4688	2000		Non-neonate	Not E. coli	NA
D5071	2000		Non-neonate	Not E. coli	NA
D5529	2000		Non-neonate	Not E. coli	NA
D5575	2000		Non-neonate	Not E. coli	NA
D6064	2000		Non-neonate	Not E. coli	NA
D6092	2000		Non-neonate	Not E. coli	NA
D6211	2000		Non-neonate	Not E. coli	NA
D6272	2000		Non-neonate	Not E. coli	NA
D6445	2000		Non-neonate	Not E. coli	NA
D6524	2000		Non-neonate	Not E. coli	NA
D6541	2000		Non-neonate	Not E. coli	NA
D6616	2000		Non-neonate	Not E. coli	NA
D6775	2000		Non-neonate	Not E. coli	NA
D6985	2000		Non-neonate	Not E. coli	NA
D7152	2000		Non-neonate	Not E. coli	NA
D7175	2000		Non-neonate	Not E. coli	NA
D7249	2000		Non-neonate	Not E. coli	NA
D7386	2000		Non-neonate	Not E. coli	NA
D7489	2000		Non-neonate	Not E. coli	NA
D7581	2000		Non-neonate	Not E. coli	NA
D7639	2000		Non-neonate	Not E. coli	NA
D7796	2000		Non-neonate	Not E. coli	NA
D7834	2000		Non-neonate	Not E. coli	NA
D8021	2000		Non-neonate	Not E. coli	NA
D8902	2000		Non-neonate	Not E. coli	NA
D7595	2000	escherichia coli	Non-neonate	E. coli	NA
D9507	2000	salmonella typhimurium	Non-neonate	Not E. coli	NA
D7631	2000	S. pneumoniae	Non-neonate	Not E. coli	NA
D4722	2000		Non-neonate	Not E. coli	NA
D4723	2000		Non-neonate	Not E. coli	NA
D4772	2000		Non-neonate	Not E. coli	NA
D4856	2000		Non-neonate	Not E. coli	NA
D5513	2000		Non-neonate	Not E. coli	NA
D5721	2000		Non-neonate	Not E. coli	NA
D5772	2000		Non-neonate	Not E. coli	NA
D5847	2000		Non-neonate	Not E. coli	NA
D5898	2000		Non-neonate	Not E. coli	NA
D6310	2000		Non-neonate	Not E. coli	NA
D6313	2000		Non-neonate	Not E. coli	NA
D6594	2000		Non-neonate	Not E. coli	NA
D6978	2000		Non-neonate	Not E. coli	NA
D7457	2000		Non-neonate	Not E. coli	NA
D7614	2000		Non-neonate	Not E. coli	NA
D7856	2000		Non-neonate	Not E. coli	NA
D8017	2000		Non-neonate	Not E. coli	NA
D8123	2000		Non-neonate	Not E. coli	NA
D8742	2000		Non-neonate	Not E. coli	NA
D9016	2000		Non-neonate	Not E. coli	NA
D7706	2000	Clostridium species	Non-neonate	Not E. coli	NA
D5335	2000	salmonella enteritidis	Non-neonate	Not E. coli	NA
D8760	2000	salmonella typhimurium	Non-neonate	Not E. coli	NA
D4651	2000		Non-neonate	Not E. coli	NA
D5073	2000		Non-neonate	Not E. coli	NA
D5642	2000		Non-neonate	Not E. coli	NA
D6174	2000		Non-neonate	Not E. coli	NA
D6410	2000		Non-neonate	Not E. coli	NA
D6530	2000		Non-neonate	Not E. coli	NA
D6551	2000		Non-neonate	Not E. coli	NA
D6817	2000		Non-neonate	Not E. coli	NA
D6910	2000		Non-neonate	Not E. coli	NA
D7091	2000		Non-neonate	Not E. coli	NA
D7502	2000		Non-neonate	Not E. coli	NA
D7673	2000		Non-neonate	Not E. coli	NA
D7700	2000		Non-neonate	Not E. coli	NA
D7971	2000		Non-neonate	Not E. coli	NA
D7991	2000		Non-neonate	Not E. coli	NA
D8466	2000		Non-neonate	Not E. coli	NA
D8574	2000		Non-neonate	Not E. coli	NA
D9119	2000		Non-neonate	Not E. coli	NA
D9242	2000		Non-neonate	Not E. coli	NA
D8949	2000	salmonella typhimurium	Non-neonate	Not E. coli	NA
D7674	2000	salmonella species	Non-neonate	Not E. coli	NA
D8394	2000	S. pneumoniae	Non-neonate	Not E. coli	NA
D5176	2000		Non-neonate	Not E. coli	NA
D5209	2000		Non-neonate	Not E. coli	NA
D5306	2000		Non-neonate	Not E. coli	NA
D5401	2000		Non-neonate	Not E. coli	NA
D5436	2000		Non-neonate	Not E. coli	NA
D5459	2000		Non-neonate	Not E. coli	NA
D6262	2000		Non-neonate	Not E. coli	NA
D6824	2000		Non-neonate	Not E. coli	NA
D7311	2000		Non-neonate	Not E. coli	NA
D7809	2000		Non-neonate	Not E. coli	NA
D8326	2000		Non-neonate	Not E. coli	NA
D6652	2000	escherichia coli	Non-neonate	E. coli	NA
D4899	2000	klebsiella pneumoniae	Non-neonate	Not E. coli	NA
D5941	2000	salmonella typhimurium	Non-neonate	Not E. coli	NA
D7229	2000	salmonella typhimurium	Non-neonate	Not E. coli	NA
D7860	2000	streptococcus pyogenes; group a strep	Non-neonate	Not E. coli	NA
D4648	2000		Non-neonate	Not E. coli	NA
D5226	2000		Non-neonate	Not E. coli	NA
D5528	2000		Non-neonate	Not E. coli	NA
D5549	2000		Non-neonate	Not E. coli	NA
D5645	2000		Non-neonate	Not E. coli	NA
D6025	2000		Non-neonate	Not E. coli	NA
D6083	2000		Non-neonate	Not E. coli	NA
D6355	2000		Non-neonate	Not E. coli	NA
D7654	2000		Non-neonate	Not E. coli	NA
D7150	2000	salmonella enteritidis	Non-neonate	Not E. coli	NA
D6379	2000	salmonella typhimurium	Non-neonate	Not E. coli	NA
D10477	2000		Non-neonate	Not E. coli	NA
D4558	2000		Non-neonate	Not E. coli	NA
D4799	2000		Non-neonate	Not E. coli	NA
D6595	2000		Non-neonate	Not E. coli	NA
D6667	2000		Non-neonate	Not E. coli	NA
D6777	2000		Non-neonate	Not E. coli	NA
D7087	2000		Non-neonate	Not E. coli	NA
D8780	2000		Non-neonate	Not E. coli	NA
D8858	2000		Non-neonate	Not E. coli	NA
D9398	2000		Non-neonate	Not E. coli	NA
D4962	2000	a- Haemolytic Strept	Non-neonate	Not E. coli	NA
D7659	2000	a- Haemolytic Strept	Non-neonate	Not E. coli	NA
D5054	2000	enterobacter species	Non-neonate	Not E. coli	NA
D6933	2000	proteus rettgeri	Non-neonate	Not E. coli	NA
D6027	2000	klebsiella species	Non-neonate	Not E. coli	NA
D7733	2000	coliform species	Non-neonate	Not E. coli	NA
D6049	2000	salmonella enteritidis	Non-neonate	Not E. coli	NA
D6725	2000	salmonella typhimurium	Non-neonate	Not E. coli	NA
D9082	2000	salmonella typhimurium	Non-neonate	Not E. coli	NA
D9370	2000	salmonella typhimurium	Non-neonate	Not E. coli	NA
D6609	2000	salmonella species	Non-neonate	Not E. coli	NA
D5996	2000	S. aureus	Non-neonate	Not E. coli	NA
D6423	2000	S. aureus	Non-neonate	Not E. coli	NA
D8062	2000	S. pneumoniae	Non-neonate	Not E. coli	NA
D7778	2000	S. pneumoniae	Non-neonate	Not E. coli	NA
D9030	2000	S. pneumoniae	Non-neonate	Not E. coli	NA
D9102	2000	S. pneumoniae	Non-neonate	Not E. coli	NA
D8170	2000	streptococcus pyogenes; group a strep	Non-neonate	Not E. coli	NA
6038	2000		Non-neonate	Not E. coli	NA
D4524	2000		Non-neonate	Not E. coli	NA
D4574	2000		Non-neonate	Not E. coli	NA
D4584	2000		Non-neonate	Not E. coli	NA
D4620	2000		Non-neonate	Not E. coli	NA
D4635	2000		Non-neonate	Not E. coli	NA
D4660	2000		Non-neonate	Not E. coli	NA
D4705	2000		Non-neonate	Not E. coli	NA
D4707	2000		Non-neonate	Not E. coli	NA
D4721	2000		Non-neonate	Not E. coli	NA
D4756	2000		Non-neonate	Not E. coli	NA
D4789	2000		Non-neonate	Not E. coli	NA
D4842	2000		Non-neonate	Not E. coli	NA
D4924	2000		Non-neonate	Not E. coli	NA
D4931	2000		Non-neonate	Not E. coli	NA
D5005	2000		Non-neonate	Not E. coli	NA
D5037	2000		Non-neonate	Not E. coli	NA
D5108	2000		Non-neonate	Not E. coli	NA
D5136	2000		Non-neonate	Not E. coli	NA
D5196	2000		Non-neonate	Not E. coli	NA
D5216	2000		Non-neonate	Not E. coli	NA
D5244	2000		Non-neonate	Not E. coli	NA
D5278	2000		Non-neonate	Not E. coli	NA
D5281	2000		Non-neonate	Not E. coli	NA
D5354	2000		Non-neonate	Not E. coli	NA
D5447	2000		Non-neonate	Not E. coli	NA
D5457	2000		Non-neonate	Not E. coli	NA
D5586	2000		Non-neonate	Not E. coli	NA
D5620	2000		Non-neonate	Not E. coli	NA
D5667	2000		Non-neonate	Not E. coli	NA
D5709	2000		Non-neonate	Not E. coli	NA
D5808	2000		Non-neonate	Not E. coli	NA
D5812	2000		Non-neonate	Not E. coli	NA
D5821	2000		Non-neonate	Not E. coli	NA
D5854	2000		Non-neonate	Not E. coli	NA
D5874	2000		Non-neonate	Not E. coli	NA
D5970	2000		Non-neonate	Not E. coli	NA
D6038	2000		Non-neonate	Not E. coli	NA
D6071	2000		Non-neonate	Not E. coli	NA
D6097	2000		Non-neonate	Not E. coli	NA
D6156	2000		Non-neonate	Not E. coli	NA
D6228	2000		Non-neonate	Not E. coli	NA
D6280	2000		Non-neonate	Not E. coli	NA
D6296	2000		Non-neonate	Not E. coli	NA
D6365	2000		Non-neonate	Not E. coli	NA
D6380	2000		Non-neonate	Not E. coli	NA
D6404	2000		Non-neonate	Not E. coli	NA
D6506	2000		Non-neonate	Not E. coli	NA
D6632	2000		Non-neonate	Not E. coli	NA
D6700	2000		Non-neonate	Not E. coli	NA
D6798	2000		Non-neonate	Not E. coli	NA
D6879	2000		Non-neonate	Not E. coli	NA
D6946	2000		Non-neonate	Not E. coli	NA
D6965	2000		Non-neonate	Not E. coli	NA
D7059	2000		Non-neonate	Not E. coli	NA
D7110	2000		Non-neonate	Not E. coli	NA
D7151	2000		Non-neonate	Not E. coli	NA
D7158	2000		Non-neonate	Not E. coli	NA
D7208	2000		Non-neonate	Not E. coli	NA
D7336	2000		Non-neonate	Not E. coli	NA
D7425	2000		Non-neonate	Not E. coli	NA
D7528	2000		Non-neonate	Not E. coli	NA
D7530	2000		Non-neonate	Not E. coli	NA
D7549	2000		Non-neonate	Not E. coli	NA
D7562	2000		Non-neonate	Not E. coli	NA
D7611	2000		Non-neonate	Not E. coli	NA
D7653	2000		Non-neonate	Not E. coli	NA
D7684	2000		Non-neonate	Not E. coli	NA
D7726	2000		Non-neonate	Not E. coli	NA
D7791	2000		Non-neonate	Not E. coli	NA
D7803	2000		Non-neonate	Not E. coli	NA
D7833	2000		Non-neonate	Not E. coli	NA
D7837	2000		Non-neonate	Not E. coli	NA
D7879	2000		Non-neonate	Not E. coli	NA
D7955	2000		Non-neonate	Not E. coli	NA
D7998	2000		Non-neonate	Not E. coli	NA
D8029	2000		Non-neonate	Not E. coli	NA
D8083	2000		Non-neonate	Not E. coli	NA
D8117	2000		Non-neonate	Not E. coli	NA
D8176	2000		Non-neonate	Not E. coli	NA
D8183	2000		Non-neonate	Not E. coli	NA
D8203	2000		Non-neonate	Not E. coli	NA
D8233	2000		Non-neonate	Not E. coli	NA
D8261	2000		Non-neonate	Not E. coli	NA
D8315	2000		Non-neonate	Not E. coli	NA
D8448	2000		Non-neonate	Not E. coli	NA
D8453	2000		Non-neonate	Not E. coli	NA
D8456	2000		Non-neonate	Not E. coli	NA
D8499	2000		Non-neonate	Not E. coli	NA
D8548	2000		Non-neonate	Not E. coli	NA
D8565	2000		Non-neonate	Not E. coli	NA
D8579	2000		Non-neonate	Not E. coli	NA
D8583	2000		Non-neonate	Not E. coli	NA
D8708	2000		Non-neonate	Not E. coli	NA
D8713	2000		Non-neonate	Not E. coli	NA
D8808	2000		Non-neonate	Not E. coli	NA
D8809	2000		Non-neonate	Not E. coli	NA
D8835	2000		Non-neonate	Not E. coli	NA
D8963	2000		Non-neonate	Not E. coli	NA
D8969	2000		Non-neonate	Not E. coli	NA
D8991	2000		Non-neonate	Not E. coli	NA
D8994	2000		Non-neonate	Not E. coli	NA
D9140	2000		Non-neonate	Not E. coli	NA
D9166	2000		Non-neonate	Not E. coli	NA
D9249	2000		Non-neonate	Not E. coli	NA
D9296	2000		Non-neonate	Not E. coli	NA
D9388	2000		Non-neonate	Not E. coli	NA
D9393	2000		Non-neonate	Not E. coli	NA
D9402	2000		Non-neonate	Not E. coli	NA
D9438	2000		Non-neonate	Not E. coli	NA
D9495	2000		Non-neonate	Not E. coli	NA
D4930	2000		Non-neonate	Not E. coli	NA
D7513	2000	salmonella species	Non-neonate	Not E. coli	NA
D3836	2000		Non-neonate	Not E. coli	NA
D4836	2000		Non-neonate	Not E. coli	NA
D5267	2000		Non-neonate	Not E. coli	NA
D5296	2000		Non-neonate	Not E. coli	NA
D5793	2000		Non-neonate	Not E. coli	NA
D6644	2000		Non-neonate	Not E. coli	NA
D6895	2000		Non-neonate	Not E. coli	NA
D6999	2000		Non-neonate	Not E. coli	NA
D7613	2000		Non-neonate	Not E. coli	NA
D8137	2000		Non-neonate	Not E. coli	NA
D8993	2000	salmonella enteritidis	Non-neonate	Not E. coli	NA
D8098	2000	salmonella typhimurium	Non-neonate	Not E. coli	NA
D5566	2000		Non-neonate	Not E. coli	NA
D7222	2000		Non-neonate	Not E. coli	NA
D7265	2000		Non-neonate	Not E. coli	NA
D7393	2000		Non-neonate	Not E. coli	NA
D9010	2000		Non-neonate	Not E. coli	NA
D9146	2000		Non-neonate	Not E. coli	NA
D9505	2000		Non-neonate	Not E. coli	NA
D5788	2000	salmonella typhimurium	Non-neonate	Not E. coli	NA
D5769	2000		Non-neonate	Not E. coli	NA
D6944	2000		Non-neonate	Not E. coli	NA
D7970	2000		Non-neonate	Not E. coli	NA
D4841	2000	klebsiella pneumoniae	Non-neonate	Not E. coli	NA
D5959	2000	salmonella typhimurium	Non-neonate	Not E. coli	NA
D4790	2000		Non-neonate	Not E. coli	NA
D4883	2000		Non-neonate	Not E. coli	NA
D5366	2000		Non-neonate	Not E. coli	NA
D5773	2000		Non-neonate	Not E. coli	NA
D6128	2000		Non-neonate	Not E. coli	NA
D6408	2000		Non-neonate	Not E. coli	NA
D6552	2000		Non-neonate	Not E. coli	NA
D6794	2000		Non-neonate	Not E. coli	NA
D6964	2000		Non-neonate	Not E. coli	NA
D6997	2000		Non-neonate	Not E. coli	NA
D7381	2000		Non-neonate	Not E. coli	NA
D8207	2000		Non-neonate	Not E. coli	NA
D5384	2000		Non-neonate	Not E. coli	NA
D6925	2000		Non-neonate	Not E. coli	NA
D7063	2000		Non-neonate	Not E. coli	NA
D7863	2000		Non-neonate	Not E. coli	NA
D9159	2000		Non-neonate	Not E. coli	NA
D9301	2000		Non-neonate	Not E. coli	NA
D9310	2000		Non-neonate	Not E. coli	NA
D4611	2000	escherichia coli	Non-neonate	E. coli	NA
D6783	2000	salmonella typhimurium	Non-neonate	Not E. coli	NA
D5091	2000	salmonella species	Non-neonate	Not E. coli	NA
D6638	2000	S. aureus	Non-neonate	Not E. coli	NA
D7946	2000	S. aureus	Non-neonate	Not E. coli	NA
D8400	2000	S. aureus	Non-neonate	Not E. coli	NA
D4664	2000		Non-neonate	Not E. coli	NA
D5676	2000		Non-neonate	Not E. coli	NA
D5723	2000		Non-neonate	Not E. coli	NA
D6009	2000		Non-neonate	Not E. coli	NA
D6144	2000		Non-neonate	Not E. coli	NA
D6701	2000		Non-neonate	Not E. coli	NA
D8523	2000		Non-neonate	Not E. coli	NA
D8631	2000		Non-neonate	Not E. coli	NA
D9155	2000		Non-neonate	Not E. coli	NA
D9286	2000		Non-neonate	Not E. coli	NA
D5745	2000		Non-neonate	Not E. coli	NA
D7961	2000		Non-neonate	Not E. coli	NA
D6053	2000	salmonella typhimurium	Non-neonate	Not E. coli	NA
D4927	2000		Non-neonate	Not E. coli	NA
D5345	2000		Non-neonate	Not E. coli	NA
D6180	2000		Non-neonate	Not E. coli	NA
D6205	2000		Non-neonate	Not E. coli	NA
D6512	2000		Non-neonate	Not E. coli	NA
D6526	2000		Non-neonate	Not E. coli	NA
D9074	2000		Non-neonate	Not E. coli	NA
D9874	2000		Non-neonate	Not E. coli	NA
D4871	2000		Non-neonate	Not E. coli	NA
D7456	2000		Non-neonate	Not E. coli	NA
D8513	2000		Non-neonate	Not E. coli	NA
D8851	2000	acinetobacter species	Non-neonate	Not E. coli	NA
D5339	2000	a- Haemolytic Strept	Non-neonate	Not E. coli	NA
D5727	2000	salmonella typhimurium	Non-neonate	Not E. coli	NA
D8986	2000		Non-neonate	Not E. coli	NA
D8992	2000		Non-neonate	Not E. coli	NA
D4814	2000		Non-neonate	Not E. coli	NA
D5526	2000		Non-neonate	Not E. coli	NA
D5651	2000		Non-neonate	Not E. coli	NA
D6582	2000		Non-neonate	Not E. coli	NA
D6206	2000	a- Haemolytic Strept	Non-neonate	Not E. coli	NA
D5719	2000	salmonella enteritidis	Non-neonate	Not E. coli	NA
D7378	2000	salmonella enteritidis	Non-neonate	Not E. coli	NA
D8239	2000	salmonella enteritidis	Non-neonate	Not E. coli	NA
D5577	2000	salmonella typhi	Non-neonate	Not E. coli	NA
D5254	2000	salmonella typhimurium	Non-neonate	Not E. coli	NA
D8230	2000	salmonella typhimurium	Non-neonate	Not E. coli	NA
D4961	2000	S. aureus	Non-neonate	Not E. coli	NA
D6618	2000	S. aureus	Non-neonate	Not E. coli	NA
D8653	2000	S. aureus	Non-neonate	Not E. coli	NA
D7940	2000	S. pneumoniae	Non-neonate	Not E. coli	NA
D7948	2000	S. pneumoniae	Non-neonate	Not E. coli	NA
D4469	2000		Non-neonate	Not E. coli	NA
D4554	2000		Non-neonate	Not E. coli	NA
D4557	2000		Non-neonate	Not E. coli	NA
D4589	2000		Non-neonate	Not E. coli	NA
D4614	2000		Non-neonate	Not E. coli	NA
D4616	2000		Non-neonate	Not E. coli	NA
D4683	2000		Non-neonate	Not E. coli	NA
D4862	2000		Non-neonate	Not E. coli	NA
D4901	2000		Non-neonate	Not E. coli	NA
D4995	2000		Non-neonate	Not E. coli	NA
D5062	2000		Non-neonate	Not E. coli	NA
D5072	2000		Non-neonate	Not E. coli	NA
D5124	2000		Non-neonate	Not E. coli	NA
D5181	2000		Non-neonate	Not E. coli	NA
D5276	2000		Non-neonate	Not E. coli	NA
D5297	2000		Non-neonate	Not E. coli	NA
D5428	2000		Non-neonate	Not E. coli	NA
D5473	2000		Non-neonate	Not E. coli	NA
D5495	2000		Non-neonate	Not E. coli	NA
D5527	2000		Non-neonate	Not E. coli	NA
D5572	2000		Non-neonate	Not E. coli	NA
D5580	2000		Non-neonate	Not E. coli	NA
D5637	2000		Non-neonate	Not E. coli	NA
D5638	2000		Non-neonate	Not E. coli	NA
D5775	2000		Non-neonate	Not E. coli	NA
D5786	2000		Non-neonate	Not E. coli	NA
D5823	2000		Non-neonate	Not E. coli	NA
D5827	2000		Non-neonate	Not E. coli	NA
D5931	2000		Non-neonate	Not E. coli	NA
D5965	2000		Non-neonate	Not E. coli	NA
D5994	2000		Non-neonate	Not E. coli	NA
D6091	2000		Non-neonate	Not E. coli	NA
D6255	2000		Non-neonate	Not E. coli	NA
D6274	2000		Non-neonate	Not E. coli	NA
D6318	2000		Non-neonate	Not E. coli	NA
D6339	2000		Non-neonate	Not E. coli	NA
D6387	2000		Non-neonate	Not E. coli	NA
D6492	2000		Non-neonate	Not E. coli	NA
D6498	2000		Non-neonate	Not E. coli	NA
D6507	2000		Non-neonate	Not E. coli	NA
D6536	2000		Non-neonate	Not E. coli	NA
D6574	2000		Non-neonate	Not E. coli	NA
D6629	2000		Non-neonate	Not E. coli	NA
D6630	2000		Non-neonate	Not E. coli	NA
D6631	2000		Non-neonate	Not E. coli	NA
D6639	2000		Non-neonate	Not E. coli	NA
D6671	2000		Non-neonate	Not E. coli	NA
D6891	2000		Non-neonate	Not E. coli	NA
D6921	2000		Non-neonate	Not E. coli	NA
D6951	2000		Non-neonate	Not E. coli	NA
D6960	2000		Non-neonate	Not E. coli	NA
D7068	2000		Non-neonate	Not E. coli	NA
D7093	2000		Non-neonate	Not E. coli	NA
D7258	2000		Non-neonate	Not E. coli	NA
D7323	2000		Non-neonate	Not E. coli	NA
D7343	2000		Non-neonate	Not E. coli	NA
D7358	2000		Non-neonate	Not E. coli	NA
D7433	2000		Non-neonate	Not E. coli	NA
D7453	2000		Non-neonate	Not E. coli	NA
D7479	2000		Non-neonate	Not E. coli	NA
D7846	2000		Non-neonate	Not E. coli	NA
D7892	2000		Non-neonate	Not E. coli	NA
D7950	2000		Non-neonate	Not E. coli	NA
D7999	2000		Non-neonate	Not E. coli	NA
D8263	2000		Non-neonate	Not E. coli	NA
D8273	2000		Non-neonate	Not E. coli	NA
D8295	2000		Non-neonate	Not E. coli	NA
D8298	2000		Non-neonate	Not E. coli	NA
D8301	2000		Non-neonate	Not E. coli	NA
D8307	2000		Non-neonate	Not E. coli	NA
D8308	2000		Non-neonate	Not E. coli	NA
D8450	2000		Non-neonate	Not E. coli	NA
D8528	2000		Non-neonate	Not E. coli	NA
D8552	2000		Non-neonate	Not E. coli	NA
D8553	2000		Non-neonate	Not E. coli	NA
D8618	2000		Non-neonate	Not E. coli	NA
D8691	2000		Non-neonate	Not E. coli	NA
D8741	2000		Non-neonate	Not E. coli	NA
D8792	2000		Non-neonate	Not E. coli	NA
D8836	2000		Non-neonate	Not E. coli	NA
D8864	2000		Non-neonate	Not E. coli	NA
D8990	2000		Non-neonate	Not E. coli	NA
D9150	2000		Non-neonate	Not E. coli	NA
D9248	2000		Non-neonate	Not E. coli	NA
D9454	2000		Non-neonate	Not E. coli	NA
D9469	2000		Non-neonate	Not E. coli	NA
D6973	2000	haemophilus influenzae	Non-neonate	Not E. coli	NA
D4498	2000		Non-neonate	Not E. coli	NA
D6890	2000		Non-neonate	Not E. coli	NA
D7018	2000		Non-neonate	Not E. coli	NA
D7565	2000		Non-neonate	Not E. coli	NA
D5298	2000		Non-neonate	Not E. coli	NA
D5714	2000		Non-neonate	Not E. coli	NA
D5779	2000		Non-neonate	Not E. coli	NA
D7060	2000		Non-neonate	Not E. coli	NA
D8423	2000		Non-neonate	Not E. coli	NA
D5884	2000	S. pneumoniae	Non-neonate	Not E. coli	NA
D4612	2000		Non-neonate	Not E. coli	NA
D4661	2000		Non-neonate	Not E. coli	NA
D6539	2000		Non-neonate	Not E. coli	NA
D7199	2000		Non-neonate	Not E. coli	NA
D6768	2000	S. aureus	Non-neonate	Not E. coli	NA
D6787	2000		Non-neonate	Not E. coli	NA
D8525	2000	a- Haemolytic Strept	Non-neonate	Not E. coli	NA
D5295	2000		Non-neonate	Not E. coli	NA
D8222	2000		Non-neonate	Not E. coli	NA
D8288	2000		Non-neonate	Not E. coli	NA
D7003	2000	S. pneumoniae	Non-neonate	Not E. coli	NA
D4880	2000		Non-neonate	Not E. coli	NA
D4900	2000		Non-neonate	Not E. coli	NA
D5224	2000		Non-neonate	Not E. coli	NA
D7012	2000		Non-neonate	Not E. coli	NA
D6438	2000		Non-neonate	Not E. coli	NA
D7179	2000		Non-neonate	Not E. coli	NA
D4859	2000		Non-neonate	Not E. coli	NA
D4885	2000		Non-neonate	Not E. coli	NA
D7108	2000		Non-neonate	Not E. coli	NA
D6714	2000	salmonella enteritidis	Non-neonate	Not E. coli	NA
D6854	2000	salmonella typhimurium	Non-neonate	Not E. coli	NA
D8299	2000	escherichia coli	Non-neonate	E. coli	NA
D6409	2000	citrobacter freundii	Non-neonate	Not E. coli	NA
D5443	2000	haemophilus influenzae type b	Non-neonate	Not E. coli	NA
D4815	2000	salmonella enteritidis	Non-neonate	Not E. coli	NA
D5103	2000	salmonella enteritidis	Non-neonate	Not E. coli	NA
D6734	2000	salmonella enteritidis	Non-neonate	Not E. coli	NA
D6796	2000	salmonella enteritidis	Non-neonate	Not E. coli	NA
D8500	2000	salmonella enteritidis	Non-neonate	Not E. coli	NA
D6245	2000	salmonella typhimurium	Non-neonate	Not E. coli	NA
D8359	2000	salmonella typhimurium	Non-neonate	Not E. coli	NA
D9409	2000	salmonella typhimurium	Non-neonate	Not E. coli	NA
D8124	2000	Unknown	Non-neonate	Not E. coli	NA
D6727	2000	S. pneumoniae	Non-neonate	Not E. coli	NA
D6810	2000	S. pneumoniae	Non-neonate	Not E. coli	NA
D7139	2000	S. pneumoniae	Non-neonate	Not E. coli	NA
D7609	2000	S. pneumoniae	Non-neonate	Not E. coli	NA
A10632	2000		Non-neonate	Not E. coli	NA
D4482	2000		Non-neonate	Not E. coli	NA
D4530	2000		Non-neonate	Not E. coli	NA
D4631	2000		Non-neonate	Not E. coli	NA
D4689	2000		Non-neonate	Not E. coli	NA
D4798	2000		Non-neonate	Not E. coli	NA
D4949	2000		Non-neonate	Not E. coli	NA
D4965	2000		Non-neonate	Not E. coli	NA
D5019	2000		Non-neonate	Not E. coli	NA
D5027	2000		Non-neonate	Not E. coli	NA
D5061	2000		Non-neonate	Not E. coli	NA
D5078	2000		Non-neonate	Not E. coli	NA
D5142	2000		Non-neonate	Not E. coli	NA
D5329	2000		Non-neonate	Not E. coli	NA
D5696	2000		Non-neonate	Not E. coli	NA
D5764	2000		Non-neonate	Not E. coli	NA
D5831	2000		Non-neonate	Not E. coli	NA
D5886	2000		Non-neonate	Not E. coli	NA
D5963	2000		Non-neonate	Not E. coli	NA
D6066	2000		Non-neonate	Not E. coli	NA
D6096	2000		Non-neonate	Not E. coli	NA
D6134	2000		Non-neonate	Not E. coli	NA
D6281	2000		Non-neonate	Not E. coli	NA
D6364	2000		Non-neonate	Not E. coli	NA
D6393	2000		Non-neonate	Not E. coli	NA
D6429	2000		Non-neonate	Not E. coli	NA
D6467	2000		Non-neonate	Not E. coli	NA
D6555	2000		Non-neonate	Not E. coli	NA
D6678	2000		Non-neonate	Not E. coli	NA
D6731	2000		Non-neonate	Not E. coli	NA
D6740	2000		Non-neonate	Not E. coli	NA
D6765	2000		Non-neonate	Not E. coli	NA
D6807	2000		Non-neonate	Not E. coli	NA
D6986	2000		Non-neonate	Not E. coli	NA
D7047	2000		Non-neonate	Not E. coli	NA
D7166	2000		Non-neonate	Not E. coli	NA
D7236	2000		Non-neonate	Not E. coli	NA
D7273	2000		Non-neonate	Not E. coli	NA
D7274	2000		Non-neonate	Not E. coli	NA
D7324	2000		Non-neonate	Not E. coli	NA
D7361	2000		Non-neonate	Not E. coli	NA
D73621	2000		Non-neonate	Not E. coli	NA
D7390	2000		Non-neonate	Not E. coli	NA
D7465	2000		Non-neonate	Not E. coli	NA
D7496	2000		Non-neonate	Not E. coli	NA
D7601	2000		Non-neonate	Not E. coli	NA
D7704	2000		Non-neonate	Not E. coli	NA
D7765	2000		Non-neonate	Not E. coli	NA
D7769	2000		Non-neonate	Not E. coli	NA
D7878	2000		Non-neonate	Not E. coli	NA
D7884	2000		Non-neonate	Not E. coli	NA
D7903	2000		Non-neonate	Not E. coli	NA
D7974	2000		Non-neonate	Not E. coli	NA
D8089	2000		Non-neonate	Not E. coli	NA
D8120	2000		Non-neonate	Not E. coli	NA
D8250	2000		Non-neonate	Not E. coli	NA
D8322	2000		Non-neonate	Not E. coli	NA
D8446	2000		Non-neonate	Not E. coli	NA
D8530	2000		Non-neonate	Not E. coli	NA
D8558	2000		Non-neonate	Not E. coli	NA
D8586	2000		Non-neonate	Not E. coli	NA
D8675	2000		Non-neonate	Not E. coli	NA
D8728	2000		Non-neonate	Not E. coli	NA
D8781	2000		Non-neonate	Not E. coli	NA
D8876	2000		Non-neonate	Not E. coli	NA
D8879	2000		Non-neonate	Not E. coli	NA
D9114	2000		Non-neonate	Not E. coli	NA
D9228	2000		Non-neonate	Not E. coli	NA
D9312	2000		Non-neonate	Not E. coli	NA
D9369	2000		Non-neonate	Not E. coli	NA
D9508	2000		Non-neonate	Not E. coli	NA
D9517	2000		Non-neonate	Not E. coli	NA
D6908	2000		Non-neonate	Not E. coli	NA
D4731	2000	escherichia coli	Non-neonate	E. coli	NA
D4748	2000		Non-neonate	Not E. coli	NA
D6767	2000		Non-neonate	Not E. coli	NA
D7576	2000		Non-neonate	Not E. coli	NA
D4573	2000		Non-neonate	Not E. coli	NA
D5768	2000		Non-neonate	Not E. coli	NA
D6392	2000	S. aureus	Non-neonate	Not E. coli	NA
D4829	2000		Non-neonate	Not E. coli	NA
D6113	2000		Non-neonate	Not E. coli	NA
D4639	2000		Non-neonate	Not E. coli	NA
D4746	2000		Non-neonate	Not E. coli	NA
D5748	2000		Non-neonate	Not E. coli	NA
D4810	2000		Non-neonate	Not E. coli	NA
D5063	2000		Non-neonate	Not E. coli	NA
D5145	2000		Non-neonate	Not E. coli	NA
D5776	2000		Non-neonate	Not E. coli	NA
D7804	2000		Non-neonate	Not E. coli	NA
D8139	2000		Non-neonate	Not E. coli	NA
D8321	2000		Non-neonate	Not E. coli	NA
D8814	2000		Non-neonate	Not E. coli	NA
D7185	2000	streptococcus pyogenes; group a strep	Non-neonate	Not E. coli	NA
D5765	2000		Non-neonate	Not E. coli	NA
D7294	2000		Non-neonate	Not E. coli	NA
D5410	2000		Non-neonate	Not E. coli	NA
D5213	2000		Non-neonate	Not E. coli	NA
D6102	2000		Non-neonate	Not E. coli	NA
D9334	2000		Non-neonate	Not E. coli	NA
D7180	2000	escherichia coli	Non-neonate	E. coli	NA
D6626	2000	acinetobacter species	Non-neonate	Not E. coli	NA
D9273	2000	a- Haemolytic Strept	Non-neonate	Not E. coli	NA
D9510	2000	a- Haemolytic Strept	Non-neonate	Not E. coli	NA
D9511	2000	a- Haemolytic Strept	Non-neonate	Not E. coli	NA
D5130	2000	salmonella enteritidis	Non-neonate	Not E. coli	NA
D5711	2000	salmonella enteritidis	Non-neonate	Not E. coli	NA
D5759	2000	salmonella typhimurium	Non-neonate	Not E. coli	NA
D5908	2000	salmonella typhimurium	Non-neonate	Not E. coli	NA
D6401	2000	salmonella typhimurium	Non-neonate	Not E. coli	NA
D5601	2000	S. aureus	Non-neonate	Not E. coli	NA
D6177	2000	S. aureus	Non-neonate	Not E. coli	NA
D7954	2000	S. pneumoniae	Non-neonate	Not E. coli	NA
D4676	2000	S. pneumoniae	Non-neonate	Not E. coli	NA
D7298	2000	S. pneumoniae	Non-neonate	Not E. coli	NA
D7447	2000	S. pneumoniae	Non-neonate	Not E. coli	NA
D8660	2000	S. pneumoniae	Non-neonate	Not E. coli	NA
D4507	2000		Non-neonate	Not E. coli	NA
D4762	2000		Non-neonate	Not E. coli	NA
D4826	2000		Non-neonate	Not E. coli	NA
D4838	2000		Non-neonate	Not E. coli	NA
D4855	2000		Non-neonate	Not E. coli	NA
D4978	2000		Non-neonate	Not E. coli	NA
D5035	2000		Non-neonate	Not E. coli	NA
D5050	2000		Non-neonate	Not E. coli	NA
D5115	2000		Non-neonate	Not E. coli	NA
D5148	2000		Non-neonate	Not E. coli	NA
D5161	2000		Non-neonate	Not E. coli	NA
D5380	2000		Non-neonate	Not E. coli	NA
D5441	2000		Non-neonate	Not E. coli	NA
D5470	2000		Non-neonate	Not E. coli	NA
D5604	2000		Non-neonate	Not E. coli	NA
D5610	2000		Non-neonate	Not E. coli	NA
D5668	2000		Non-neonate	Not E. coli	NA
D5733	2000		Non-neonate	Not E. coli	NA
D5802	2000		Non-neonate	Not E. coli	NA
D5918	2000		Non-neonate	Not E. coli	NA
D5949	2000		Non-neonate	Not E. coli	NA
D5966	2000		Non-neonate	Not E. coli	NA
D5990	2000		Non-neonate	Not E. coli	NA
D5998	2000		Non-neonate	Not E. coli	NA
D6090	2000		Non-neonate	Not E. coli	NA
D6141	2000		Non-neonate	Not E. coli	NA
D6194	2000		Non-neonate	Not E. coli	NA
D6200	2000		Non-neonate	Not E. coli	NA
D6204	2000		Non-neonate	Not E. coli	NA
D6240	2000		Non-neonate	Not E. coli	NA
D6334	2000		Non-neonate	Not E. coli	NA
D6447	2000		Non-neonate	Not E. coli	NA
D6493	2000		Non-neonate	Not E. coli	NA
D6499	2000		Non-neonate	Not E. coli	NA
D6505	2000		Non-neonate	Not E. coli	NA
D6537	2000		Non-neonate	Not E. coli	NA
D6598	2000		Non-neonate	Not E. coli	NA
D6624	2000		Non-neonate	Not E. coli	NA
D6633	2000		Non-neonate	Not E. coli	NA
D6793	2000		Non-neonate	Not E. coli	NA
D6898	2000		Non-neonate	Not E. coli	NA
D6947	2000		Non-neonate	Not E. coli	NA
D6968	2000		Non-neonate	Not E. coli	NA
D6987	2000		Non-neonate	Not E. coli	NA
D7046	2000		Non-neonate	Not E. coli	NA
D7077	2000		Non-neonate	Not E. coli	NA
D7080	2000		Non-neonate	Not E. coli	NA
D7296	2000		Non-neonate	Not E. coli	NA
D7404	2000		Non-neonate	Not E. coli	NA
D7448	2000		Non-neonate	Not E. coli	NA
D7536	2000		Non-neonate	Not E. coli	NA
D7551	2000		Non-neonate	Not E. coli	NA
D7616	2000		Non-neonate	Not E. coli	NA
D7622	2000		Non-neonate	Not E. coli	NA
D76622	2000		Non-neonate	Not E. coli	NA
D7738	2000		Non-neonate	Not E. coli	NA
D7830	2000		Non-neonate	Not E. coli	NA
D7831	2000		Non-neonate	Not E. coli	NA
D7854	2000		Non-neonate	Not E. coli	NA
D7922	2000		Non-neonate	Not E. coli	NA
D7938	2000		Non-neonate	Not E. coli	NA
D7966	2000		Non-neonate	Not E. coli	NA
D7997	2000		Non-neonate	Not E. coli	NA
D8008	2000		Non-neonate	Not E. coli	NA
D8011	2000		Non-neonate	Not E. coli	NA
D8028	2000		Non-neonate	Not E. coli	NA
D8040	2000		Non-neonate	Not E. coli	NA
D8048	2000		Non-neonate	Not E. coli	NA
D8101	2000		Non-neonate	Not E. coli	NA
D8199	2000		Non-neonate	Not E. coli	NA
D8248	2000		Non-neonate	Not E. coli	NA
D8289	2000		Non-neonate	Not E. coli	NA
D8369	2000		Non-neonate	Not E. coli	NA
D8474	2000		Non-neonate	Not E. coli	NA
D8535	2000		Non-neonate	Not E. coli	NA
D8731	2000		Non-neonate	Not E. coli	NA
D8740	2000		Non-neonate	Not E. coli	NA
D8791	2000		Non-neonate	Not E. coli	NA
D8953	2000		Non-neonate	Not E. coli	NA
D4579	2000		Non-neonate	Not E. coli	NA
D4708	2000		Non-neonate	Not E. coli	NA
D8438	2000	S. pneumoniae	Non-neonate	Not E. coli	NA
D7035	2000		Non-neonate	Not E. coli	NA
D9064	2000		Non-neonate	Not E. coli	NA
D8393	2000		Non-neonate	Not E. coli	NA
D9037	2000	escherichia coli	Non-neonate	E. coli	NA
D4516	2000	klebsiella oxytoca	Non-neonate	Not E. coli	NA
D5131	2000	salmonella enteritidis	Non-neonate	Not E. coli	NA
D9462	2000	salmonella enteritidis	Non-neonate	Not E. coli	NA
D9103	2000	salmonella typhimurium	Non-neonate	Not E. coli	NA
D7663	2000	S. aureus	Non-neonate	Not E. coli	NA
D5381	2000	S. pneumoniae	Non-neonate	Not E. coli	NA
D5393	2000	S. pneumoniae	Non-neonate	Not E. coli	NA
D5480	2000	S. pneumoniae	Non-neonate	Not E. coli	NA
D7908	2000	S. pneumoniae	Non-neonate	Not E. coli	NA
D4987	2000	S. pneumoniae	Non-neonate	Not E. coli	NA
D6567	2000	S. pneumoniae	Non-neonate	Not E. coli	NA
D8012	2000	S. pneumoniae	Non-neonate	Not E. coli	NA
D8812	2000	S. pneumoniae	Non-neonate	Not E. coli	NA
D5774	2000	streptococcus pyogenes; group a strep	Non-neonate	Not E. coli	NA
D4606	2000		Non-neonate	Not E. coli	NA
D4678	2000		Non-neonate	Not E. coli	NA
D4706	2000		Non-neonate	Not E. coli	NA
D4769	2000		Non-neonate	Not E. coli	NA
D4861	2000		Non-neonate	Not E. coli	NA
D4872	2000		Non-neonate	Not E. coli	NA
D4989	2000		Non-neonate	Not E. coli	NA
D5023	2000		Non-neonate	Not E. coli	NA
D5038	2000		Non-neonate	Not E. coli	NA
D5158	2000		Non-neonate	Not E. coli	NA
D5182	2000		Non-neonate	Not E. coli	NA
D5277	2000		Non-neonate	Not E. coli	NA
D5283	2000		Non-neonate	Not E. coli	NA
D5491	2000		Non-neonate	Not E. coli	NA
D5627	2000		Non-neonate	Not E. coli	NA
D5660	2000		Non-neonate	Not E. coli	NA
D5675	2000		Non-neonate	Not E. coli	NA
D5681	2000		Non-neonate	Not E. coli	NA
D5691	2000		Non-neonate	Not E. coli	NA
D5703	2000		Non-neonate	Not E. coli	NA
D5820	2000		Non-neonate	Not E. coli	NA
D6029	2000		Non-neonate	Not E. coli	NA
D6052	2000		Non-neonate	Not E. coli	NA
D6098	2000		Non-neonate	Not E. coli	NA
D6160	2000		Non-neonate	Not E. coli	NA
D6250	2000		Non-neonate	Not E. coli	NA
D6294	2000		Non-neonate	Not E. coli	NA
D6321	2000		Non-neonate	Not E. coli	NA
D6443	2000		Non-neonate	Not E. coli	NA
D6602	2000		Non-neonate	Not E. coli	NA
D6689	2000		Non-neonate	Not E. coli	NA
D6856	2000		Non-neonate	Not E. coli	NA
D6905	2000		Non-neonate	Not E. coli	NA
D6939	2000		Non-neonate	Not E. coli	NA
D7085	2000		Non-neonate	Not E. coli	NA
D7109	2000		Non-neonate	Not E. coli	NA
D7312	2000		Non-neonate	Not E. coli	NA
D7356	2000		Non-neonate	Not E. coli	NA
D7391	2000		Non-neonate	Not E. coli	NA
D8103	2000		Non-neonate	Not E. coli	NA
D8145	2000		Non-neonate	Not E. coli	NA
D8226	2000		Non-neonate	Not E. coli	NA
D8266	2000		Non-neonate	Not E. coli	NA
D8403	2000		Non-neonate	Not E. coli	NA
D8470	2000		Non-neonate	Not E. coli	NA
D8550	2000		Non-neonate	Not E. coli	NA
D8606	2000		Non-neonate	Not E. coli	NA
D8684	2000		Non-neonate	Not E. coli	NA
D8722	2000		Non-neonate	Not E. coli	NA
D8796	2000		Non-neonate	Not E. coli	NA
D8823	2000		Non-neonate	Not E. coli	NA
D8922	2000		Non-neonate	Not E. coli	NA
D8962	2000		Non-neonate	Not E. coli	NA
D9060	2000		Non-neonate	Not E. coli	NA
D6466	2000		Non-neonate	Not E. coli	NA
D4934	2000		Non-neonate	Not E. coli	NA
D5510	2000		Non-neonate	Not E. coli	NA
D6264	2000	salmonella typhimurium	Non-neonate	Not E. coli	NA
D6269	2000		Non-neonate	Not E. coli	NA
D8881	2000		Non-neonate	Not E. coli	NA
D7127	2000		Non-neonate	Not E. coli	NA
D4940	2000	klebsiella pneumoniae	Non-neonate	Not E. coli	NA
D6772	2000	salmonella enteritidis	Non-neonate	Not E. coli	NA
D8428	2000	salmonella typhimurium	Non-neonate	Not E. coli	NA
D5199	2000	S. aureus	Non-neonate	Not E. coli	NA
D5265	2000	S. aureus	Non-neonate	Not E. coli	NA
D6635	2000	S. aureus	Non-neonate	Not E. coli	NA
D7916	2000	S. aureus	Non-neonate	Not E. coli	NA
D8138	2000	S. aureus	Non-neonate	Not E. coli	NA
D4605	2000	S. pneumoniae	Non-neonate	Not E. coli	NA
D4521	2000		Non-neonate	Not E. coli	NA
D4634	2000		Non-neonate	Not E. coli	NA
D4637	2000		Non-neonate	Not E. coli	NA
D4652	2000		Non-neonate	Not E. coli	NA
D4658	2000		Non-neonate	Not E. coli	NA
D4659	2000		Non-neonate	Not E. coli	NA
D4682	2000		Non-neonate	Not E. coli	NA
D4710	2000		Non-neonate	Not E. coli	NA
D4782	2000		Non-neonate	Not E. coli	NA
D4788	2000		Non-neonate	Not E. coli	NA
D4832	2000		Non-neonate	Not E. coli	NA
D4866	2000		Non-neonate	Not E. coli	NA
D4980	2000		Non-neonate	Not E. coli	NA
D5016	2000		Non-neonate	Not E. coli	NA
D5048	2000		Non-neonate	Not E. coli	NA
D5163	2000		Non-neonate	Not E. coli	NA
D5218	2000		Non-neonate	Not E. coli	NA
D5251	2000		Non-neonate	Not E. coli	NA
D5321	2000		Non-neonate	Not E. coli	NA
D5362	2000		Non-neonate	Not E. coli	NA
D5497	2000		Non-neonate	Not E. coli	NA
D5654	2000		Non-neonate	Not E. coli	NA
D5756	2000		Non-neonate	Not E. coli	NA
D5835	2000		Non-neonate	Not E. coli	NA
D5891	2000		Non-neonate	Not E. coli	NA
D5936	2000		Non-neonate	Not E. coli	NA
D6081	2000		Non-neonate	Not E. coli	NA
D6242	2000		Non-neonate	Not E. coli	NA
D6479	2000		Non-neonate	Not E. coli	NA
D6792	2000		Non-neonate	Not E. coli	NA
D6808	2000		Non-neonate	Not E. coli	NA
D7169	2000		Non-neonate	Not E. coli	NA
D7203	2000		Non-neonate	Not E. coli	NA
D7432	2000		Non-neonate	Not E. coli	NA
D7771	2000		Non-neonate	Not E. coli	NA
D7842	2000		Non-neonate	Not E. coli	NA
D7935	2000		Non-neonate	Not E. coli	NA
D8063	2000		Non-neonate	Not E. coli	NA
D8073	2000		Non-neonate	Not E. coli	NA
D8148	2000		Non-neonate	Not E. coli	NA
D8432	2000		Non-neonate	Not E. coli	NA
D8736	2000		Non-neonate	Not E. coli	NA
D9149	2000		Non-neonate	Not E. coli	NA
D9217	2000		Non-neonate	Not E. coli	NA
D9474	2000		Non-neonate	Not E. coli	NA
D9540	2000		Non-neonate	Not E. coli	NA
D6963	2000		Non-neonate	Not E. coli	NA
D8749	2000		Non-neonate	Not E. coli	NA
D5221	2000		Non-neonate	Not E. coli	NA
D5202	2000		Non-neonate	Not E. coli	NA
D7224	2000	escherichia coli	Non-neonate	E. coli	NA
D8863	2000	salmonella typhi	Non-neonate	Not E. coli	NA
D7734	2000	salmonella typhimurium	Non-neonate	Not E. coli	NA
D8032	2000	salmonella typhimurium	Non-neonate	Not E. coli	NA
D5166	2000	S. aureus	Non-neonate	Not E. coli	NA
D8122	2000	S. pneumoniae	Non-neonate	Not E. coli	NA
D8352	2000	S. pneumoniae	Non-neonate	Not E. coli	NA
D6277	2000	S. pneumoniae	Non-neonate	Not E. coli	NA
D4622	2000		Non-neonate	Not E. coli	NA
D4638	2000		Non-neonate	Not E. coli	NA
D4694	2000		Non-neonate	Not E. coli	NA
D4730	2000		Non-neonate	Not E. coli	NA
D4820	2000		Non-neonate	Not E. coli	NA
D4926	2000		Non-neonate	Not E. coli	NA
D4950	2000		Non-neonate	Not E. coli	NA
D5233	2000		Non-neonate	Not E. coli	NA
D5418	2000		Non-neonate	Not E. coli	NA
D5548	2000		Non-neonate	Not E. coli	NA
D5614	2000		Non-neonate	Not E. coli	NA
D5677	2000		Non-neonate	Not E. coli	NA
D5784	2000		Non-neonate	Not E. coli	NA
D5872	2000		Non-neonate	Not E. coli	NA
D5903	2000		Non-neonate	Not E. coli	NA
D5927	2000		Non-neonate	Not E. coli	NA
D5943	2000		Non-neonate	Not E. coli	NA
D5993	2000		Non-neonate	Not E. coli	NA
D6046	2000		Non-neonate	Not E. coli	NA
D6153	2000		Non-neonate	Not E. coli	NA
D6427	2000		Non-neonate	Not E. coli	NA
D6636	2000		Non-neonate	Not E. coli	NA
D6710	2000		Non-neonate	Not E. coli	NA
D6749	2000		Non-neonate	Not E. coli	NA
D7131	2000		Non-neonate	Not E. coli	NA
D7143	2000		Non-neonate	Not E. coli	NA
D7732	2000		Non-neonate	Not E. coli	NA
D7901	2000		Non-neonate	Not E. coli	NA
D7951	2000		Non-neonate	Not E. coli	NA
D8449	2000		Non-neonate	Not E. coli	NA
D9095	2000		Non-neonate	Not E. coli	NA
D9317	2000		Non-neonate	Not E. coli	NA
D9386	2000		Non-neonate	Not E. coli	NA
D7368	2000		Non-neonate	Not E. coli	NA
D6634	2000		Non-neonate	Not E. coli	NA
D4894	2000		Non-neonate	Not E. coli	NA
D6656	2000		Non-neonate	Not E. coli	NA
D9181	2000	klebsiella oxytoca	Non-neonate	Not E. coli	NA
D4649	2000	salmonella typhimurium	Non-neonate	Not E. coli	NA
D5778	2000	salmonella typhimurium	Non-neonate	Not E. coli	NA
D5350	2000	salmonella typhimurium	Non-neonate	Not E. coli	NA
D6811	2000	salmonella species	Non-neonate	Not E. coli	NA
D8492	2000	S. pneumoniae	Non-neonate	Not E. coli	NA
D5365	2000	S. pneumoniae	Non-neonate	Not E. coli	NA
D7177	2000	S. pneumoniae	Non-neonate	Not E. coli	NA
D7626	2000	S. pneumoniae	Non-neonate	Not E. coli	NA
D8493	2000	S. pneumoniae	Non-neonate	Not E. coli	NA
D9346	2000	S. pneumoniae	Non-neonate	Not E. coli	NA
D4663	2000		Non-neonate	Not E. coli	NA
D4701	2000		Non-neonate	Not E. coli	NA
D4738	2000		Non-neonate	Not E. coli	NA
D4751	2000		Non-neonate	Not E. coli	NA
D4824	2000		Non-neonate	Not E. coli	NA
D4935	2000		Non-neonate	Not E. coli	NA
D4944	2000		Non-neonate	Not E. coli	NA
D5094	2000		Non-neonate	Not E. coli	NA
D5113	2000		Non-neonate	Not E. coli	NA
D5152	2000		Non-neonate	Not E. coli	NA
D5316	2000		Non-neonate	Not E. coli	NA
D5359	2000		Non-neonate	Not E. coli	NA
D5590	2000		Non-neonate	Not E. coli	NA
D5621	2000		Non-neonate	Not E. coli	NA
D5640	2000		Non-neonate	Not E. coli	NA
D5750	2000		Non-neonate	Not E. coli	NA
D6101	2000		Non-neonate	Not E. coli	NA
D6267	2000		Non-neonate	Not E. coli	NA
D6268	2000		Non-neonate	Not E. coli	NA
D6510	2000		Non-neonate	Not E. coli	NA
D6737	2000		Non-neonate	Not E. coli	NA
D6917	2000		Non-neonate	Not E. coli	NA
D7052	2000		Non-neonate	Not E. coli	NA
D7321	2000		Non-neonate	Not E. coli	NA
D7326	2000		Non-neonate	Not E. coli	NA
D7369	2000		Non-neonate	Not E. coli	NA
D7516	2000		Non-neonate	Not E. coli	NA
D7587	2000		Non-neonate	Not E. coli	NA
D7596	2000		Non-neonate	Not E. coli	NA
D7597	2000		Non-neonate	Not E. coli	NA
D7907	2000		Non-neonate	Not E. coli	NA
D8022	2000		Non-neonate	Not E. coli	NA
D8026	2000		Non-neonate	Not E. coli	NA
D8235	2000		Non-neonate	Not E. coli	NA
D8297	2000		Non-neonate	Not E. coli	NA
D8356	2000		Non-neonate	Not E. coli	NA
D8580	2000		Non-neonate	Not E. coli	NA
D8620	2000		Non-neonate	Not E. coli	NA
D8642	2000		Non-neonate	Not E. coli	NA
D8871	2000		Non-neonate	Not E. coli	NA
D8904	2000		Non-neonate	Not E. coli	NA
D9028	2000		Non-neonate	Not E. coli	NA
D9139	2000		Non-neonate	Not E. coli	NA
D9169	2000		Non-neonate	Not E. coli	NA
D9316	2000		Non-neonate	Not E. coli	NA
D9448	2000		Non-neonate	Not E. coli	NA
D8205	2000		Non-neonate	Not E. coli	NA
D8572	2000	S. aureus	Non-neonate	Not E. coli	NA
D7666	2000	a- Haemolytic Strept	Non-neonate	Not E. coli	NA
D8180	2000	salmonella typhi	Non-neonate	Not E. coli	NA
D5454	2000	salmonella typhimurium	Non-neonate	Not E. coli	NA
D7352	2000	salmonella typhimurium	Non-neonate	Not E. coli	NA
D9459	2000	salmonella typhimurium	Non-neonate	Not E. coli	NA
D6253	2000	salmonella species	Non-neonate	Not E. coli	NA
D8800	2000	S. pneumoniae	Non-neonate	Not E. coli	NA
D7184	2000	S. pneumoniae	Non-neonate	Not E. coli	NA
D4921	2000		Non-neonate	Not E. coli	NA
D4922	2000		Non-neonate	Not E. coli	NA
D4933	2000		Non-neonate	Not E. coli	NA
D5132	2000		Non-neonate	Not E. coli	NA
D5134	2000		Non-neonate	Not E. coli	NA
D5189	2000		Non-neonate	Not E. coli	NA
D5475	2000		Non-neonate	Not E. coli	NA
D5536	2000		Non-neonate	Not E. coli	NA
D5694	2000		Non-neonate	Not E. coli	NA
D5907	2000		Non-neonate	Not E. coli	NA
D6290	2000		Non-neonate	Not E. coli	NA
D6307	2000		Non-neonate	Not E. coli	NA
D6497	2000		Non-neonate	Not E. coli	NA
D6515	2000		Non-neonate	Not E. coli	NA
D6724	2000		Non-neonate	Not E. coli	NA
D6755	2000		Non-neonate	Not E. coli	NA
D6866	2000		Non-neonate	Not E. coli	NA
D6869	2000		Non-neonate	Not E. coli	NA
D7024	2000		Non-neonate	Not E. coli	NA
D7054	2000		Non-neonate	Not E. coli	NA
D7118	2000		Non-neonate	Not E. coli	NA
D7161	2000		Non-neonate	Not E. coli	NA
D7227	2000		Non-neonate	Not E. coli	NA
D7251	2000		Non-neonate	Not E. coli	NA
D7310	2000		Non-neonate	Not E. coli	NA
D7450	2000		Non-neonate	Not E. coli	NA
D7655	2000		Non-neonate	Not E. coli	NA
D7746	2000		Non-neonate	Not E. coli	NA
D8457	2000		Non-neonate	Not E. coli	NA
D8556	2000		Non-neonate	Not E. coli	NA
D8624	2000		Non-neonate	Not E. coli	NA
D8650	2000		Non-neonate	Not E. coli	NA
D8853	2000		Non-neonate	Not E. coli	NA
D9331	2000		Non-neonate	Not E. coli	NA
D9368	2000		Non-neonate	Not E. coli	NA
D9405	2000		Non-neonate	Not E. coli	NA
D4732	2000		Non-neonate	Not E. coli	NA
D5565	2000		Non-neonate	Not E. coli	NA
D7112	2000	enterobacter cloacae	Non-neonate	Not E. coli	NA
D8258	2000	neisseria meningitidis; group a	Non-neonate	Not E. coli	NA
A7959	2000	S. aureus	Non-neonate	Not E. coli	NA
D7231	2000	S. aureus	Non-neonate	Not E. coli	NA
D8209	2000	S. aureus	Non-neonate	Not E. coli	NA
D9305	2000	S. aureus	Non-neonate	Not E. coli	NA
D8420	2000	S. pneumoniae	Non-neonate	Not E. coli	NA
A7433	2000		Non-neonate	Not E. coli	NA
D4508	2000		Non-neonate	Not E. coli	NA
D4533	2000		Non-neonate	Not E. coli	NA
D4550	2000		Non-neonate	Not E. coli	NA
D4561	2000		Non-neonate	Not E. coli	NA
D4749	2000		Non-neonate	Not E. coli	NA
D4869	2000		Non-neonate	Not E. coli	NA
D4936	2000		Non-neonate	Not E. coli	NA
D4946	2000		Non-neonate	Not E. coli	NA
D4999	2000		Non-neonate	Not E. coli	NA
D5008	2000		Non-neonate	Not E. coli	NA
D5012	2000		Non-neonate	Not E. coli	NA
D5020	2000		Non-neonate	Not E. coli	NA
D5052	2000		Non-neonate	Not E. coli	NA
D5165	2000		Non-neonate	Not E. coli	NA
D5235	2000		Non-neonate	Not E. coli	NA
D5237	2000		Non-neonate	Not E. coli	NA
D5344	2000		Non-neonate	Not E. coli	NA
D5439	2000		Non-neonate	Not E. coli	NA
D5440	2000		Non-neonate	Not E. coli	NA
D5502	2000		Non-neonate	Not E. coli	NA
D6008	2000		Non-neonate	Not E. coli	NA
D6175	2000		Non-neonate	Not E. coli	NA
D6186	2000		Non-neonate	Not E. coli	NA
D6188	2000		Non-neonate	Not E. coli	NA
D6411	2000		Non-neonate	Not E. coli	NA
D6527	2000		Non-neonate	Not E. coli	NA
D6753	2000		Non-neonate	Not E. coli	NA
D6826	2000		Non-neonate	Not E. coli	NA
D6886	2000		Non-neonate	Not E. coli	NA
D7053	2000		Non-neonate	Not E. coli	NA
D7058	2000		Non-neonate	Not E. coli	NA
D7101	2000		Non-neonate	Not E. coli	NA
D7133	2000		Non-neonate	Not E. coli	NA
D7159	2000		Non-neonate	Not E. coli	NA
D7171	2000		Non-neonate	Not E. coli	NA
D7466	2000		Non-neonate	Not E. coli	NA
D7503	2000		Non-neonate	Not E. coli	NA
D7575	2000		Non-neonate	Not E. coli	NA
D7580	2000		Non-neonate	Not E. coli	NA
D7691	2000		Non-neonate	Not E. coli	NA
D7869	2000		Non-neonate	Not E. coli	NA
D7910	2000		Non-neonate	Not E. coli	NA
D8061	2000		Non-neonate	Not E. coli	NA
D8116	2000		Non-neonate	Not E. coli	NA
D8214	2000		Non-neonate	Not E. coli	NA
D8285	2000		Non-neonate	Not E. coli	NA
D8314	2000		Non-neonate	Not E. coli	NA
D8348	2000		Non-neonate	Not E. coli	NA
D8358	2000		Non-neonate	Not E. coli	NA
D8543	2000		Non-neonate	Not E. coli	NA
D8568	2000		Non-neonate	Not E. coli	NA
D8627	2000		Non-neonate	Not E. coli	NA
D8635	2000		Non-neonate	Not E. coli	NA
D8755	2000		Non-neonate	Not E. coli	NA
D8769	2000		Non-neonate	Not E. coli	NA
D8801	2000		Non-neonate	Not E. coli	NA
D8913	2000		Non-neonate	Not E. coli	NA
D8937	2000		Non-neonate	Not E. coli	NA
D9019	2000		Non-neonate	Not E. coli	NA
D9160	2000		Non-neonate	Not E. coli	NA
D9247	2000		Non-neonate	Not E. coli	NA
D6446	2000		Non-neonate	Not E. coli	NA
D8045	2000	salmonella enteritidis	Non-neonate	Not E. coli	NA
D5912	2000	salmonella typhi	Non-neonate	Not E. coli	NA
D6073	2000	salmonella typhimurium	Non-neonate	Not E. coli	NA
D7315	2000	S. pneumoniae	Non-neonate	Not E. coli	NA
D8368	2000	S. pneumoniae	Non-neonate	Not E. coli	NA
A10695	2000		Non-neonate	Not E. coli	NA
A10763	2000		Non-neonate	Not E. coli	NA
A7438	2000		Non-neonate	Not E. coli	NA
D4488	2000		Non-neonate	Not E. coli	NA
D4641	2000		Non-neonate	Not E. coli	NA
D4768	2000		Non-neonate	Not E. coli	NA
D4807	2000		Non-neonate	Not E. coli	NA
D4986	2000		Non-neonate	Not E. coli	NA
D5018	2000		Non-neonate	Not E. coli	NA
D5299	2000		Non-neonate	Not E. coli	NA
D5432	2000		Non-neonate	Not E. coli	NA
D5682	2000		Non-neonate	Not E. coli	NA
D6395	2000		Non-neonate	Not E. coli	NA
D6435	2000		Non-neonate	Not E. coli	NA
D6436	2000		Non-neonate	Not E. coli	NA
D7144	2000		Non-neonate	Not E. coli	NA
D7373	2000		Non-neonate	Not E. coli	NA
D7497	2000		Non-neonate	Not E. coli	NA
D7505	2000		Non-neonate	Not E. coli	NA
D7512	2000		Non-neonate	Not E. coli	NA
D7683	2000		Non-neonate	Not E. coli	NA
D7855	2000		Non-neonate	Not E. coli	NA
D8208	2000		Non-neonate	Not E. coli	NA
D8252	2000		Non-neonate	Not E. coli	NA
D8873	2000		Non-neonate	Not E. coli	NA
D7168	2000		Non-neonate	Not E. coli	NA
D7522	2000	salmonella enteritidis	Non-neonate	Not E. coli	NA
A7658	2000	salmonella typhimurium	Non-neonate	Not E. coli	NA
D4623	2000	salmonella typhimurium	Non-neonate	Not E. coli	NA
D8910	2000	S. aureus	Non-neonate	Not E. coli	NA
A10623	2000	S. pneumoniae	Non-neonate	Not E. coli	NA
D8439	2000	S. pneumoniae	Non-neonate	Not E. coli	NA
A9805	2000	streptococcus pyogenes; group a strep	Non-neonate	Not E. coli	NA
A10156	2000		Non-neonate	Not E. coli	NA
A10533	2000		Non-neonate	Not E. coli	NA
A10549	2000		Non-neonate	Not E. coli	NA
A10607	2000		Non-neonate	Not E. coli	NA
A10740	2000		Non-neonate	Not E. coli	NA
A10757	2000		Non-neonate	Not E. coli	NA
A7304	2000		Non-neonate	Not E. coli	NA
A7675	2000		Non-neonate	Not E. coli	NA
D5309	2000		Non-neonate	Not E. coli	NA
D5493	2000		Non-neonate	Not E. coli	NA
D5695	2000		Non-neonate	Not E. coli	NA
D6649	2000		Non-neonate	Not E. coli	NA
D6672	2000		Non-neonate	Not E. coli	NA
D6761	2000		Non-neonate	Not E. coli	NA
D7317	2000		Non-neonate	Not E. coli	NA
D8419	2000		Non-neonate	Not E. coli	NA
D8436	2000		Non-neonate	Not E. coli	NA
D8784	2000		Non-neonate	Not E. coli	NA
D8806	2000		Non-neonate	Not E. coli	NA
D8968	2000		Non-neonate	Not E. coli	NA
D9089	2000		Non-neonate	Not E. coli	NA
D9298	2000		Non-neonate	Not E. coli	NA
D9304	2000		Non-neonate	Not E. coli	NA
D9467	2000		Non-neonate	Not E. coli	NA
D9494	2000		Non-neonate	Not E. coli	NA
A8341	2000	salmonella typhimurium	Non-neonate	Not E. coli	NA
A10110	2000	S. pneumoniae	Non-neonate	Not E. coli	NA
A9786	2000	S. pneumoniae	Non-neonate	Not E. coli	NA
A10167	2000	S. pneumoniae	Non-neonate	Not E. coli	NA
A10516	2000		Non-neonate	Not E. coli	NA
A7453	2000		Non-neonate	Not E. coli	NA
A7804	2000		Non-neonate	Not E. coli	NA
A9996	2000		Non-neonate	Not E. coli	NA
A9997	2000		Non-neonate	Not E. coli	NA
D5699	2000		Non-neonate	Not E. coli	NA
D7289	2000		Non-neonate	Not E. coli	NA
D7328	2000		Non-neonate	Not E. coli	NA
D7342	2000		Non-neonate	Not E. coli	NA
D8607	2000		Non-neonate	Not E. coli	NA
D9223	2000		Non-neonate	Not E. coli	NA
A10643	2000	escherichia coli	Non-neonate	E. coli	NA
A7647	2000	group g streptococcus	Non-neonate	Not E. coli	NA
A7203	2000	S. aureus	Non-neonate	Not E. coli	NA
A7303	2000	S. aureus	Non-neonate	Not E. coli	NA
A9274	2000	S. pneumoniae	Non-neonate	Not E. coli	NA
A10169	2000	S. pneumoniae	Non-neonate	Not E. coli	NA
A10662	2000		Non-neonate	Not E. coli	NA
A10750	2000		Non-neonate	Not E. coli	NA
A10751	2000		Non-neonate	Not E. coli	NA
A10768	2000		Non-neonate	Not E. coli	NA
A10790	2000		Non-neonate	Not E. coli	NA
A7520	2000		Non-neonate	Not E. coli	NA
A7569	2000		Non-neonate	Not E. coli	NA
A7585	2000		Non-neonate	Not E. coli	NA
A7608	2000		Non-neonate	Not E. coli	NA
A7644	2000		Non-neonate	Not E. coli	NA
A7758	2000		Non-neonate	Not E. coli	NA
A7784	2000		Non-neonate	Not E. coli	NA
A8663	2000	proteus rettgeri	Non-neonate	Not E. coli	NA
E0337	2000	proteus rettgeri	Non-neonate	Not E. coli	NA
A9177	2000	salmonella enteritidis	Non-neonate	Not E. coli	NA
A10667	2000	salmonella enteritidis	Non-neonate	Not E. coli	NA
A8599	2000	salmonella species	Non-neonate	Not E. coli	NA
E0307	2000	salmonella species	Non-neonate	Not E. coli	NA
A8781	2000	S. pneumoniae	Non-neonate	Not E. coli	NA
A10684	2000	S. pneumoniae	Non-neonate	Not E. coli	NA
A9977	2000	S. pneumoniae	Non-neonate	Not E. coli	NA
A10025	2000		Non-neonate	Not E. coli	NA
A10043	2000		Non-neonate	Not E. coli	NA
A10184	2000		Non-neonate	Not E. coli	NA
A10265	2000		Non-neonate	Not E. coli	NA
A10372	2000		Non-neonate	Not E. coli	NA
A10385	2000		Non-neonate	Not E. coli	NA
A10468	2000		Non-neonate	Not E. coli	NA
A10754	2000		Non-neonate	Not E. coli	NA
A7501	2000		Non-neonate	Not E. coli	NA
A7522	2000		Non-neonate	Not E. coli	NA
A7527	2000		Non-neonate	Not E. coli	NA
A9992	2000		Non-neonate	Not E. coli	NA
A8772	2000	enterobacter species	Non-neonate	Not E. coli	NA
E0051	2000	mycobacterium tuberculosis	Non-neonate	Not E. coli	NA
E0076	2000	mycobacterium tuberculosis	Non-neonate	Not E. coli	NA
A10181	2000	salmonella enteritidis	Non-neonate	Not E. coli	NA
A9410	2000	salmonella typhimurium	Non-neonate	Not E. coli	NA
A8971	2000	S. aureus	Non-neonate	Not E. coli	NA
A7382	2000	S. pneumoniae	Non-neonate	Not E. coli	NA
A10018	2000		Non-neonate	Not E. coli	NA
A10041	2000		Non-neonate	Not E. coli	NA
A10054	2000		Non-neonate	Not E. coli	NA
A10058	2000		Non-neonate	Not E. coli	NA
A10102	2000		Non-neonate	Not E. coli	NA
A10318	2000		Non-neonate	Not E. coli	NA
A10378	2000		Non-neonate	Not E. coli	NA
A10393	2000		Non-neonate	Not E. coli	NA
A10413	2000		Non-neonate	Not E. coli	NA
A10458	2000		Non-neonate	Not E. coli	NA
A10635	2000		Non-neonate	Not E. coli	NA
A10661	2000		Non-neonate	Not E. coli	NA
A10721	2000		Non-neonate	Not E. coli	NA
A10749	2000		Non-neonate	Not E. coli	NA
A10801	2000		Non-neonate	Not E. coli	NA
A7268	2000		Non-neonate	Not E. coli	NA
A7289	2000		Non-neonate	Not E. coli	NA
A7386	2000		Non-neonate	Not E. coli	NA
A7466	2000		Non-neonate	Not E. coli	NA
A7470	2000		Non-neonate	Not E. coli	NA
A7484	2000		Non-neonate	Not E. coli	NA
A7528	2000		Non-neonate	Not E. coli	NA
A7552	2000		Non-neonate	Not E. coli	NA
A7562	2000		Non-neonate	Not E. coli	NA
A7625	2000		Non-neonate	Not E. coli	NA
A7665	2000		Non-neonate	Not E. coli	NA
A7791	2000		Non-neonate	Not E. coli	NA
A7806	2000		Non-neonate	Not E. coli	NA
A7632	2000	enterobacter species	Non-neonate	Not E. coli	NA
A7881	2000	klebsiella oxytoca	Non-neonate	Not E. coli	NA
A8409	2000	salmonella typhimurium	Non-neonate	Not E. coli	NA
A8681	2000	salmonella typhimurium	Non-neonate	Not E. coli	NA
A10521	2000	S. aureus	Non-neonate	Not E. coli	NA
A10341	2000		Non-neonate	Not E. coli	NA
A10384	2000		Non-neonate	Not E. coli	NA
A10435	2000		Non-neonate	Not E. coli	NA
A10594	2000		Non-neonate	Not E. coli	NA
A10622	2000		Non-neonate	Not E. coli	NA
A10686	2000		Non-neonate	Not E. coli	NA
A10718	2000		Non-neonate	Not E. coli	NA
A7291	2000		Non-neonate	Not E. coli	NA
A7469	2000		Non-neonate	Not E. coli	NA
A7533	2000		Non-neonate	Not E. coli	NA
A7623	2000		Non-neonate	Not E. coli	NA
A7661	2000		Non-neonate	Not E. coli	NA
A7687	2000		Non-neonate	Not E. coli	NA
A7734	2000		Non-neonate	Not E. coli	NA
A9930	2000		Non-neonate	Not E. coli	NA
A10415	2000	acinetobacter species	Non-neonate	Not E. coli	NA
A7601	2000	acinetobacter species	Non-neonate	Not E. coli	NA
A7950	2000	citrobacter species	Non-neonate	Not E. coli	NA
E0089	2000	mycobacterium tuberculosis	Non-neonate	Not E. coli	NA
A8129	2000	salmonella typhimurium	Non-neonate	Not E. coli	NA
A10273	2000	salmonella typhimurium	Non-neonate	Not E. coli	NA
A10324	2000	salmonella typhimurium	Non-neonate	Not E. coli	NA
A10616	2000	salmonella typhimurium	Non-neonate	Not E. coli	NA
A8051	2000	salmonella species	Non-neonate	Not E. coli	NA
A7331	2000	S. aureus	Non-neonate	Not E. coli	NA
A8462	2000	S. pneumoniae	Non-neonate	Not E. coli	NA
A8500	2000	S. pneumoniae	Non-neonate	Not E. coli	NA
A8904	2000	S. pneumoniae	Non-neonate	Not E. coli	NA
A8934	2000	S. pneumoniae	Non-neonate	Not E. coli	NA
A10205	2000	S. pneumoniae	Non-neonate	Not E. coli	NA
A7752	2000	S. pneumoniae	Non-neonate	Not E. coli	NA
A10001	2000		Non-neonate	Not E. coli	NA
A10005	2000		Non-neonate	Not E. coli	NA
A10040	2000		Non-neonate	Not E. coli	NA
A10044	2000		Non-neonate	Not E. coli	NA
A10047	2000		Non-neonate	Not E. coli	NA
A10049	2000		Non-neonate	Not E. coli	NA
A10067	2000		Non-neonate	Not E. coli	NA
A10070	2000		Non-neonate	Not E. coli	NA
A10127	2000		Non-neonate	Not E. coli	NA
A10144	2000		Non-neonate	Not E. coli	NA
A10174	2000		Non-neonate	Not E. coli	NA
A10182	2000		Non-neonate	Not E. coli	NA
A10201	2000		Non-neonate	Not E. coli	NA
A10216	2000		Non-neonate	Not E. coli	NA
A10219	2000		Non-neonate	Not E. coli	NA
A10296	2000		Non-neonate	Not E. coli	NA
A10330	2000		Non-neonate	Not E. coli	NA
A10344	2000		Non-neonate	Not E. coli	NA
A10371	2000		Non-neonate	Not E. coli	NA
A10399	2000		Non-neonate	Not E. coli	NA
A10417	2000		Non-neonate	Not E. coli	NA
A10444	2000		Non-neonate	Not E. coli	NA
A10445	2000		Non-neonate	Not E. coli	NA
A10589	2000		Non-neonate	Not E. coli	NA
A10658	2000		Non-neonate	Not E. coli	NA
A10727	2000		Non-neonate	Not E. coli	NA
A10753	2000		Non-neonate	Not E. coli	NA
A7322	2000		Non-neonate	Not E. coli	NA
A7337	2000		Non-neonate	Not E. coli	NA
A7348	2000		Non-neonate	Not E. coli	NA
A7412	2000		Non-neonate	Not E. coli	NA
A7439	2000		Non-neonate	Not E. coli	NA
A7443	2000		Non-neonate	Not E. coli	NA
A7468	2000		Non-neonate	Not E. coli	NA
A7479	2000		Non-neonate	Not E. coli	NA
A7487	2000		Non-neonate	Not E. coli	NA
A7697	2000		Non-neonate	Not E. coli	NA
A7747	2000		Non-neonate	Not E. coli	NA
A7815	2000		Non-neonate	Not E. coli	NA
A9953	2000		Non-neonate	Not E. coli	NA
A9696	2000	a- Haemolytic Strept	Non-neonate	Not E. coli	NA
D9431	2000	a- Haemolytic Strept	Non-neonate	Not E. coli	NA
A10019	2000	serratia species	Non-neonate	Not E. coli	NA
E0086	2000	mycobacterium tuberculosis	Non-neonate	Not E. coli	NA
A10712	2000	salmonella enteritidis	Non-neonate	Not E. coli	NA
A7631	2000	salmonella enteritidis	Non-neonate	Not E. coli	NA
A7927	2000	salmonella typhimurium	Non-neonate	Not E. coli	NA
A7564	2000	salmonella typhimurium	Non-neonate	Not E. coli	NA
A7595	2000	S. aureus	Non-neonate	Not E. coli	NA
A9758	2000	S. pneumoniae	Non-neonate	Not E. coli	NA
A10179	2000		Non-neonate	Not E. coli	NA
A10284	2000		Non-neonate	Not E. coli	NA
A10342	2000		Non-neonate	Not E. coli	NA
A10343	2000		Non-neonate	Not E. coli	NA
A10350	2000		Non-neonate	Not E. coli	NA
A10412	2000		Non-neonate	Not E. coli	NA
A10434	2000		Non-neonate	Not E. coli	NA
A10471	2000		Non-neonate	Not E. coli	NA
A10559	2000		Non-neonate	Not E. coli	NA
A10572	2000		Non-neonate	Not E. coli	NA
A10596	2000		Non-neonate	Not E. coli	NA
A10597	2000		Non-neonate	Not E. coli	NA
A10601	2000		Non-neonate	Not E. coli	NA
A10655	2000		Non-neonate	Not E. coli	NA
A10764	2000		Non-neonate	Not E. coli	NA
A7269	2000		Non-neonate	Not E. coli	NA
A7271	2000		Non-neonate	Not E. coli	NA
A7319	2000		Non-neonate	Not E. coli	NA
A7391	2000		Non-neonate	Not E. coli	NA
A7430	2000		Non-neonate	Not E. coli	NA
A7467	2000		Non-neonate	Not E. coli	NA
A7544	2000		Non-neonate	Not E. coli	NA
A7547	2000		Non-neonate	Not E. coli	NA
A7617	2000		Non-neonate	Not E. coli	NA
A7621	2000		Non-neonate	Not E. coli	NA
A7624	2000		Non-neonate	Not E. coli	NA
A7639	2000		Non-neonate	Not E. coli	NA
A7656	2000		Non-neonate	Not E. coli	NA
A7683	2000		Non-neonate	Not E. coli	NA
A7689	2000		Non-neonate	Not E. coli	NA
A7712	2000		Non-neonate	Not E. coli	NA
A7843	2000		Non-neonate	Not E. coli	NA
A7849	2000		Non-neonate	Not E. coli	NA
A7856	2000		Non-neonate	Not E. coli	NA
A7857	2000		Non-neonate	Not E. coli	NA
A7898	2000	escherichia coli	Non-neonate	E. coli	NA
A7606	2000	a- Haemolytic Strept	Non-neonate	Not E. coli	NA
E0052	2000	mycobacterium tuberculosis	Non-neonate	Not E. coli	NA
E0270	2000	mycobacterium tuberculosis	Non-neonate	Not E. coli	NA
A8086	2000	salmonella enteritidis	Non-neonate	Not E. coli	NA
A7309	2000	salmonella enteritidis	Non-neonate	Not E. coli	NA
A8194	2000	salmonella typhimurium	Non-neonate	Not E. coli	NA
A8432	2000	salmonella typhimurium	Non-neonate	Not E. coli	NA
A7749	2000	salmonella typhimurium	Non-neonate	Not E. coli	NA
A8355	2000	S. pneumoniae	Non-neonate	Not E. coli	NA
A9437	2000	S. pneumoniae	Non-neonate	Not E. coli	NA
A9807	2000	S. pneumoniae	Non-neonate	Not E. coli	NA
A7776	2000	S. pneumoniae	Non-neonate	Not E. coli	NA
A9966	2000	S. pneumoniae	Non-neonate	Not E. coli	NA
A10087	2000		Non-neonate	Not E. coli	NA
A10095	2000		Non-neonate	Not E. coli	NA
A10109	2000		Non-neonate	Not E. coli	NA
A10194	2000		Non-neonate	Not E. coli	NA
A10301	2000		Non-neonate	Not E. coli	NA
A10332	2000		Non-neonate	Not E. coli	NA
A10345	2000		Non-neonate	Not E. coli	NA
A10370	2000		Non-neonate	Not E. coli	NA
A10472	2000		Non-neonate	Not E. coli	NA
A10481	2000		Non-neonate	Not E. coli	NA
A10483	2000		Non-neonate	Not E. coli	NA
A10512	2000		Non-neonate	Not E. coli	NA
A10515	2000		Non-neonate	Not E. coli	NA
A10517	2000		Non-neonate	Not E. coli	NA
A10537	2000		Non-neonate	Not E. coli	NA
A10557	2000		Non-neonate	Not E. coli	NA
A10570	2000		Non-neonate	Not E. coli	NA
A10719	2000		Non-neonate	Not E. coli	NA
A7307	2000		Non-neonate	Not E. coli	NA
A7346	2000		Non-neonate	Not E. coli	NA
A7446	2000		Non-neonate	Not E. coli	NA
A7456	2000		Non-neonate	Not E. coli	NA
A7531	2000		Non-neonate	Not E. coli	NA
A7580	2000		Non-neonate	Not E. coli	NA
A7628	2000		Non-neonate	Not E. coli	NA
A7633	2000		Non-neonate	Not E. coli	NA
A7679	2000		Non-neonate	Not E. coli	NA
A7693	2000		Non-neonate	Not E. coli	NA
A7739	2000		Non-neonate	Not E. coli	NA
A7775	2000		Non-neonate	Not E. coli	NA
A7805	2000		Non-neonate	Not E. coli	NA
A7851	2000		Non-neonate	Not E. coli	NA
A9970	2000		Non-neonate	Not E. coli	NA
E0095	2000	mycobacterium tuberculosis	Non-neonate	Not E. coli	NA
E0292	2000	mycobacterium tuberculosis	Non-neonate	Not E. coli	NA
A8184	2000	pseudomonas aeruginosa	Non-neonate	Not E. coli	NA
A8330	2000	salmonella enteritidis	Non-neonate	Not E. coli	NA
A8547	2000	salmonella enteritidis	Non-neonate	Not E. coli	NA
A10725	2000	salmonella typhi	Non-neonate	Not E. coli	NA
A7994	2000	salmonella typhimurium	Non-neonate	Not E. coli	NA
A9388	2000	salmonella typhimurium	Non-neonate	Not E. coli	NA
A9793	2000	salmonella typhimurium	Non-neonate	Not E. coli	NA
E0092	2000	salmonella typhimurium	Non-neonate	Not E. coli	NA
A8687	2000	S. pneumoniae	Non-neonate	Not E. coli	NA
A9755	2000	S. pneumoniae	Non-neonate	Not E. coli	NA
A10259	2000	S. pneumoniae	Non-neonate	Not E. coli	NA
7765	2000		Non-neonate	Not E. coli	NA
A10012	2000		Non-neonate	Not E. coli	NA
A10032	2000		Non-neonate	Not E. coli	NA
A10060	2000		Non-neonate	Not E. coli	NA
A10088	2000		Non-neonate	Not E. coli	NA
A10126	2000		Non-neonate	Not E. coli	NA
A10131	2000		Non-neonate	Not E. coli	NA
A10150	2000		Non-neonate	Not E. coli	NA
A10152	2000		Non-neonate	Not E. coli	NA
A10186	2000		Non-neonate	Not E. coli	NA
A10187	2000		Non-neonate	Not E. coli	NA
A10195	2000		Non-neonate	Not E. coli	NA
A10233	2000		Non-neonate	Not E. coli	NA
A10250	2000		Non-neonate	Not E. coli	NA
A10380	2000		Non-neonate	Not E. coli	NA
A10404	2000		Non-neonate	Not E. coli	NA
A10505	2000		Non-neonate	Not E. coli	NA
A10564	2000		Non-neonate	Not E. coli	NA
A10604	2000		Non-neonate	Not E. coli	NA
A10677	2000		Non-neonate	Not E. coli	NA
A10729	2000		Non-neonate	Not E. coli	NA
A10785	2000		Non-neonate	Not E. coli	NA
A7317	2000		Non-neonate	Not E. coli	NA
A7403	2000		Non-neonate	Not E. coli	NA
A7419	2000		Non-neonate	Not E. coli	NA
A7459	2000		Non-neonate	Not E. coli	NA
A7460	2000		Non-neonate	Not E. coli	NA
A7489	2000		Non-neonate	Not E. coli	NA
A7504	2000		Non-neonate	Not E. coli	NA
A7571	2000		Non-neonate	Not E. coli	NA
A7602	2000		Non-neonate	Not E. coli	NA
A7612	2000		Non-neonate	Not E. coli	NA
A7635	2000		Non-neonate	Not E. coli	NA
A7638	2000		Non-neonate	Not E. coli	NA
A7662	2000		Non-neonate	Not E. coli	NA
A7666	2000		Non-neonate	Not E. coli	NA
A7678	2000		Non-neonate	Not E. coli	NA
A7733	2000		Non-neonate	Not E. coli	NA
A7765	2000		Non-neonate	Not E. coli	NA
A7773	2000	escherichia coli	Non-neonate	E. coli	NA
A7594	2000	acinetobacter species	Non-neonate	Not E. coli	NA
E0035	2000	Cryptococcus species	Non-neonate	Not E. coli	NA
A7830	2000	salmonella enteritidis	Non-neonate	Not E. coli	NA
A9670	2000	salmonella enteritidis	Non-neonate	Not E. coli	NA
E0045	2000	salmonella enteritidis	Non-neonate	Not E. coli	NA
A10772	2000	salmonella enteritidis	Non-neonate	Not E. coli	NA
A7516	2000	salmonella enteritidis	Non-neonate	Not E. coli	NA
A8328	2000	salmonella typhimurium	Non-neonate	Not E. coli	NA
A9643	2000	salmonella typhimurium	Non-neonate	Not E. coli	NA
A9702	2000	S. pneumoniae	Non-neonate	Not E. coli	NA
A10004	2000		Non-neonate	Not E. coli	NA
A1004	2000		Non-neonate	Not E. coli	NA
A10146	2000		Non-neonate	Not E. coli	NA
A10165	2000		Non-neonate	Not E. coli	NA
A10171	2000		Non-neonate	Not E. coli	NA
A10173	2000		Non-neonate	Not E. coli	NA
A10225	2000		Non-neonate	Not E. coli	NA
A10288	2000		Non-neonate	Not E. coli	NA
A10305	2000		Non-neonate	Not E. coli	NA
A10347	2000		Non-neonate	Not E. coli	NA
A10414	2000		Non-neonate	Not E. coli	NA
A10440	2000		Non-neonate	Not E. coli	NA
A10484	2000		Non-neonate	Not E. coli	NA
A10541	2000		Non-neonate	Not E. coli	NA
A10553	2000		Non-neonate	Not E. coli	NA
A10644	2000		Non-neonate	Not E. coli	NA
A10670	2000		Non-neonate	Not E. coli	NA
A10759	2000		Non-neonate	Not E. coli	NA
A7276	2000		Non-neonate	Not E. coli	NA
A7315	2000		Non-neonate	Not E. coli	NA
A7338	2000		Non-neonate	Not E. coli	NA
A7392	2000		Non-neonate	Not E. coli	NA
A7393	2000		Non-neonate	Not E. coli	NA
A7418	2000		Non-neonate	Not E. coli	NA
A7471	2000		Non-neonate	Not E. coli	NA
A7587	2000		Non-neonate	Not E. coli	NA
A7588	2000		Non-neonate	Not E. coli	NA
A7609	2000		Non-neonate	Not E. coli	NA
A7650	2000		Non-neonate	Not E. coli	NA
A7671	2000		Non-neonate	Not E. coli	NA
A7772	2000		Non-neonate	Not E. coli	NA
A7782	2000		Non-neonate	Not E. coli	NA
A7800	2000		Non-neonate	Not E. coli	NA
A7813	2000		Non-neonate	Not E. coli	NA
A7820	2000		Non-neonate	Not E. coli	NA
A7825	2000		Non-neonate	Not E. coli	NA
A9931	2000		Non-neonate	Not E. coli	NA
A9941	2000		Non-neonate	Not E. coli	NA
A9946	2000		Non-neonate	Not E. coli	NA
A9474	2000	escherichia coli	Non-neonate	E. coli	NA
E0022	2000	mycobacterium tuberculosis	Non-neonate	Not E. coli	NA
E0094	2000	mycobacterium tuberculosis	Non-neonate	Not E. coli	NA
E0266	2000	mycobacterium tuberculosis	Non-neonate	Not E. coli	NA
A8589	2000	salmonella enteritidis	Non-neonate	Not E. coli	NA
A8869	2000	salmonella enteritidis	Non-neonate	Not E. coli	NA
A9215	2000	salmonella enteritidis	Non-neonate	Not E. coli	NA
E0043	2000	salmonella enteritidis	Non-neonate	Not E. coli	NA
E0312	2000	salmonella enteritidis	Non-neonate	Not E. coli	NA
A10390	2000	salmonella enteritidis	Non-neonate	Not E. coli	NA
A10568	2000	salmonella enteritidis	Non-neonate	Not E. coli	NA
A8198	2000	salmonella typhimurium	Non-neonate	Not E. coli	NA
A8889	2000	salmonella typhimurium	Non-neonate	Not E. coli	NA
A10242	2000	salmonella typhimurium	Non-neonate	Not E. coli	NA
A9362	2000	salmonella species	Non-neonate	Not E. coli	NA
A10730	2000	salmonella species	Non-neonate	Not E. coli	NA
A7380	2000	salmonella species	Non-neonate	Not E. coli	NA
A8845	2000	S. aureus	Non-neonate	Not E. coli	NA
A7518	2000	streptococcus agalactiae; group b strep	Non-neonate	Not E. coli	NA
A8047	2000	S. pneumoniae	Non-neonate	Not E. coli	NA
A8601	2000	S. pneumoniae	Non-neonate	Not E. coli	NA
A8639	2000	S. pneumoniae	Non-neonate	Not E. coli	NA
A9138	2000	S. pneumoniae	Non-neonate	Not E. coli	NA
A9328	2000	S. pneumoniae	Non-neonate	Not E. coli	NA
A9422	2000	S. pneumoniae	Non-neonate	Not E. coli	NA
A9455	2000	S. pneumoniae	Non-neonate	Not E. coli	NA
A9555	2000	S. pneumoniae	Non-neonate	Not E. coli	NA
E0309	2000	S. pneumoniae	Non-neonate	Not E. coli	NA
A10080	2000	S. pneumoniae	Non-neonate	Not E. coli	NA
A10328	2000	S. pneumoniae	Non-neonate	Not E. coli	NA
A10010	2000		Non-neonate	Not E. coli	NA
A10119	2000		Non-neonate	Not E. coli	NA
A10151	2000		Non-neonate	Not E. coli	NA
A10204	2000		Non-neonate	Not E. coli	NA
A10222	2000		Non-neonate	Not E. coli	NA
A10236	2000		Non-neonate	Not E. coli	NA
A10283	2000		Non-neonate	Not E. coli	NA
A10321	2000		Non-neonate	Not E. coli	NA
A10396	2000		Non-neonate	Not E. coli	NA
A10429	2000		Non-neonate	Not E. coli	NA
A10460	2000		Non-neonate	Not E. coli	NA
A10463	2000		Non-neonate	Not E. coli	NA
A10470	2000		Non-neonate	Not E. coli	NA
A10511	2000		Non-neonate	Not E. coli	NA
A10550	2000		Non-neonate	Not E. coli	NA
A10599	2000		Non-neonate	Not E. coli	NA
A10608	2000		Non-neonate	Not E. coli	NA
A10645	2000		Non-neonate	Not E. coli	NA
A10680	2000		Non-neonate	Not E. coli	NA
A10699	2000		Non-neonate	Not E. coli	NA
A10752	2000		Non-neonate	Not E. coli	NA
A10760	2000		Non-neonate	Not E. coli	NA
A10784	2000		Non-neonate	Not E. coli	NA
A7277	2000		Non-neonate	Not E. coli	NA
A7288	2000		Non-neonate	Not E. coli	NA
A7326	2000		Non-neonate	Not E. coli	NA
A7363	2000		Non-neonate	Not E. coli	NA
A7428	2000		Non-neonate	Not E. coli	NA
A7440	2000		Non-neonate	Not E. coli	NA
A7442	2000		Non-neonate	Not E. coli	NA
A7474	2000		Non-neonate	Not E. coli	NA
A7475	2000		Non-neonate	Not E. coli	NA
A7491	2000		Non-neonate	Not E. coli	NA
A7508	2000		Non-neonate	Not E. coli	NA
A7583	2000		Non-neonate	Not E. coli	NA
A7592	2000		Non-neonate	Not E. coli	NA
A7593	2000		Non-neonate	Not E. coli	NA
A7667	2000		Non-neonate	Not E. coli	NA
A7668	2000		Non-neonate	Not E. coli	NA
A7672	2000		Non-neonate	Not E. coli	NA
A7704	2000		Non-neonate	Not E. coli	NA
A7707	2000		Non-neonate	Not E. coli	NA
A7722	2000		Non-neonate	Not E. coli	NA
A7724	2000		Non-neonate	Not E. coli	NA
A7777	2000		Non-neonate	Not E. coli	NA
A7780	2000		Non-neonate	Not E. coli	NA
A7797	2000		Non-neonate	Not E. coli	NA
A7810	2000		Non-neonate	Not E. coli	NA
A7811	2000		Non-neonate	Not E. coli	NA
A7824	2000		Non-neonate	Not E. coli	NA
A7837	2000		Non-neonate	Not E. coli	NA
A9913	2000		Non-neonate	Not E. coli	NA
A9919	2000		Non-neonate	Not E. coli	NA
A9988	2000		Non-neonate	Not E. coli	NA
A9379	2000	escherichia coli	Non-neonate	E. coli	NA
A10394	2000	citrobacter species	Non-neonate	Not E. coli	NA
A10243	2000	citrobacter species	Non-neonate	Not E. coli	NA
A10244	2000	citrobacter species	Non-neonate	Not E. coli	NA
A9669	2000	cryptococcus neofrormans	Non-neonate	Not E. coli	NA
E0324	2000	mycobacterium tuberculosis	Non-neonate	Not E. coli	NA
A8331	2000	salmonella typhimurium	Non-neonate	Not E. coli	NA
A8820	2000	salmonella typhimurium	Non-neonate	Not E. coli	NA
A9369	2000	salmonella species	Non-neonate	Not E. coli	NA
A8825	2000	S. aureus	Non-neonate	Not E. coli	NA
A9049	2000	S. pneumoniae	Non-neonate	Not E. coli	NA
A9217	2000	S. pneumoniae	Non-neonate	Not E. coli	NA
A 7394	2000	S. pneumoniae	Non-neonate	Not E. coli	NA
A7394	2000	S. pneumoniae	Non-neonate	Not E. coli	NA
A10064	2000		Non-neonate	Not E. coli	NA
A10065	2000		Non-neonate	Not E. coli	NA
A10103	2000		Non-neonate	Not E. coli	NA
A10116	2000		Non-neonate	Not E. coli	NA
A10138	2000		Non-neonate	Not E. coli	NA
A10141	2000		Non-neonate	Not E. coli	NA
A10215	2000		Non-neonate	Not E. coli	NA
A10279	2000		Non-neonate	Not E. coli	NA
A10293	2000		Non-neonate	Not E. coli	NA
A10310	2000		Non-neonate	Not E. coli	NA
A10319	2000		Non-neonate	Not E. coli	NA
A10333	2000		Non-neonate	Not E. coli	NA
A10409	2000		Non-neonate	Not E. coli	NA
A10431	2000		Non-neonate	Not E. coli	NA
A10492	2000		Non-neonate	Not E. coli	NA
A10493	2000		Non-neonate	Not E. coli	NA
A10509	2000		Non-neonate	Not E. coli	NA
A10524	2000		Non-neonate	Not E. coli	NA
A10540	2000		Non-neonate	Not E. coli	NA
A10649	2000		Non-neonate	Not E. coli	NA
A10692	2000		Non-neonate	Not E. coli	NA
A10722	2000		Non-neonate	Not E. coli	NA
A10724	2000		Non-neonate	Not E. coli	NA
A10775	2000		Non-neonate	Not E. coli	NA
A7267	2000		Non-neonate	Not E. coli	NA
A7312	2000		Non-neonate	Not E. coli	NA
A7354	2000		Non-neonate	Not E. coli	NA
A7464	2000		Non-neonate	Not E. coli	NA
A7486	2000		Non-neonate	Not E. coli	NA
A7510	2000		Non-neonate	Not E. coli	NA
A7539	2000		Non-neonate	Not E. coli	NA
A7559	2000		Non-neonate	Not E. coli	NA
A7684	2000		Non-neonate	Not E. coli	NA
A7731	2000		Non-neonate	Not E. coli	NA
A7764	2000		Non-neonate	Not E. coli	NA
A7779	2000		Non-neonate	Not E. coli	NA
A7799	2000		Non-neonate	Not E. coli	NA
A7832	2000		Non-neonate	Not E. coli	NA
A9908	2000		Non-neonate	Not E. coli	NA
A9994	2000		Non-neonate	Not E. coli	NA
A10338	2000	escherichia coli	Non-neonate	E. coli	NA
A10577	2000	escherichia coli	Non-neonate	E. coli	NA
A10196	2000	enterobacter species	Non-neonate	Not E. coli	NA
E0038	2000	mycobacterium tuberculosis	Non-neonate	Not E. coli	NA
A8570	2000	salmonella enteritidis	Non-neonate	Not E. coli	NA
A9086	2000	salmonella enteritidis	Non-neonate	Not E. coli	NA
E0294	2000	salmonella enteritidis	Non-neonate	Not E. coli	NA
A10094	2000	salmonella enteritidis	Non-neonate	Not E. coli	NA
A9567	2000	salmonella typhimurium	Non-neonate	Not E. coli	NA
A9660	2000	salmonella typhimurium	Non-neonate	Not E. coli	NA
A7499	2000	salmonella typhimurium	Non-neonate	Not E. coli	NA
A10427	2000	S. aureus	Non-neonate	Not E. coli	NA
A10787	2000	S. aureus	Non-neonate	Not E. coli	NA
A7972	2000	S. pneumoniae	Non-neonate	Not E. coli	NA
A9897	2000	S. pneumoniae	Non-neonate	Not E. coli	NA
E0088	2000	S. pneumoniae	Non-neonate	Not E. coli	NA
A10192	2000	S. pneumoniae	Non-neonate	Not E. coli	NA
10159	2000		Non-neonate	Not E. coli	NA
A10023	2000		Non-neonate	Not E. coli	NA
A10071	2000		Non-neonate	Not E. coli	NA
A10074	2000		Non-neonate	Not E. coli	NA
A10159	2000		Non-neonate	Not E. coli	NA
A10207	2000		Non-neonate	Not E. coli	NA
A10214	2000		Non-neonate	Not E. coli	NA
A10217	2000		Non-neonate	Not E. coli	NA
A10230	2000		Non-neonate	Not E. coli	NA
A10289	2000		Non-neonate	Not E. coli	NA
A10374	2000		Non-neonate	Not E. coli	NA
A10428	2000		Non-neonate	Not E. coli	NA
A10489	2000		Non-neonate	Not E. coli	NA
A10498	2000		Non-neonate	Not E. coli	NA
A10619	2000		Non-neonate	Not E. coli	NA
A10631	2000		Non-neonate	Not E. coli	NA
A10642	2000		Non-neonate	Not E. coli	NA
A10659	2000		Non-neonate	Not E. coli	NA
A10762	2000		Non-neonate	Not E. coli	NA
A10771	2000		Non-neonate	Not E. coli	NA
A7287	2000		Non-neonate	Not E. coli	NA
A7329	2000		Non-neonate	Not E. coli	NA
A7347	2000		Non-neonate	Not E. coli	NA
A7364	2000		Non-neonate	Not E. coli	NA
A7384	2000		Non-neonate	Not E. coli	NA
A7420	2000		Non-neonate	Not E. coli	NA
A7496	2000		Non-neonate	Not E. coli	NA
A7526	2000		Non-neonate	Not E. coli	NA
A7529	2000		Non-neonate	Not E. coli	NA
A7530	2000		Non-neonate	Not E. coli	NA
A7579	2000		Non-neonate	Not E. coli	NA
A7590	2000		Non-neonate	Not E. coli	NA
A7600	2000		Non-neonate	Not E. coli	NA
A7607	2000		Non-neonate	Not E. coli	NA
A7610	2000		Non-neonate	Not E. coli	NA
A7648	2000		Non-neonate	Not E. coli	NA
A7694	2000		Non-neonate	Not E. coli	NA
A7696	2000		Non-neonate	Not E. coli	NA
A7700	2000		Non-neonate	Not E. coli	NA
A7723	2000		Non-neonate	Not E. coli	NA
A7740	2000		Non-neonate	Not E. coli	NA
A7743	2000		Non-neonate	Not E. coli	NA
A7757	2000		Non-neonate	Not E. coli	NA
A7798	2000		Non-neonate	Not E. coli	NA
A7822	2000		Non-neonate	Not E. coli	NA
A7831	2000		Non-neonate	Not E. coli	NA
A7840	2000		Non-neonate	Not E. coli	NA
A9911	2000		Non-neonate	Not E. coli	NA
A9947	2000		Non-neonate	Not E. coli	NA
A9950	2000		Non-neonate	Not E. coli	NA
A9976	2000		Non-neonate	Not E. coli	NA
D7119	2000		Non-neonate	Not E. coli	NA
A7879	2000	escherichia coli	Non-neonate	E. coli	NA
A10086	2000	escherichia coli	Non-neonate	E. coli	NA
A7407	2000	escherichia coli	Non-neonate	E. coli	NA
A10675	2000	Acinetobacter species	Non-neonate	Not E. coli	NA
A10748	2000	a- Haemolytic Strept	Non-neonate	Not E. coli	NA
E0034	2000	mycobacterium tuberculosis	Non-neonate	Not E. coli	NA
E0133	2000	mycobacterium tuberculosis	Non-neonate	Not E. coli	NA
E0301	2000	mycobacterium tuberculosis	Non-neonate	Not E. coli	NA
A8507	2000	salmonella enteritidis	Non-neonate	Not E. coli	NA
A7371	2000	salmonella enteritidis	Non-neonate	Not E. coli	NA
A7536	2000	salmonella enteritidis	Non-neonate	Not E. coli	NA
A7828	2000	salmonella enteritidis	Non-neonate	Not E. coli	NA
A8136	2000	salmonella typhimurium	Non-neonate	Not E. coli	NA
A8568	2000	salmonella typhimurium	Non-neonate	Not E. coli	NA
E0295	2000	salmonella typhimurium	Non-neonate	Not E. coli	NA
A10789	2000	salmonella typhimurium	Non-neonate	Not E. coli	NA
A7596	2000	salmonella typhimurium	Non-neonate	Not E. coli	NA
A7794	2000	salmonella typhimurium	Non-neonate	Not E. coli	NA
A9380	2000	salmonella species	Non-neonate	Not E. coli	NA
A7360	2000	salmonella species	Non-neonate	Not E. coli	NA
A9348	2000	S. aureus	Non-neonate	Not E. coli	NA
A8071	2000	S. pneumoniae	Non-neonate	Not E. coli	NA
A8312	2000	S. pneumoniae	Non-neonate	Not E. coli	NA
A9065	2000	S. pneumoniae	Non-neonate	Not E. coli	NA
A9557	2000	S. pneumoniae	Non-neonate	Not E. coli	NA
A9906	2000	S. pneumoniae	Non-neonate	Not E. coli	NA
A10033	2000		Non-neonate	Not E. coli	NA
A10057	2000		Non-neonate	Not E. coli	NA
A10082	2000		Non-neonate	Not E. coli	NA
A10125	2000		Non-neonate	Not E. coli	NA
A10133	2000		Non-neonate	Not E. coli	NA
A10148	2000		Non-neonate	Not E. coli	NA
A10185	2000		Non-neonate	Not E. coli	NA
A10260	2000		Non-neonate	Not E. coli	NA
A10272	2000		Non-neonate	Not E. coli	NA
A10278	2000		Non-neonate	Not E. coli	NA
A10331	2000		Non-neonate	Not E. coli	NA
A10335	2000		Non-neonate	Not E. coli	NA
A10386	2000		Non-neonate	Not E. coli	NA
A10449	2000		Non-neonate	Not E. coli	NA
A10547	2000		Non-neonate	Not E. coli	NA
A10574	2000		Non-neonate	Not E. coli	NA
A10640	2000		Non-neonate	Not E. coli	NA
A10653	2000		Non-neonate	Not E. coli	NA
A10671	2000		Non-neonate	Not E. coli	NA
A10701	2000		Non-neonate	Not E. coli	NA
A10703	2000		Non-neonate	Not E. coli	NA
A10705	2000		Non-neonate	Not E. coli	NA
A7305	2000		Non-neonate	Not E. coli	NA
A7318	2000		Non-neonate	Not E. coli	NA
A7345	2000		Non-neonate	Not E. coli	NA
A7402	2000		Non-neonate	Not E. coli	NA
A7413	2000		Non-neonate	Not E. coli	NA
A7422	2000		Non-neonate	Not E. coli	NA
A7509	2000		Non-neonate	Not E. coli	NA
A7534	2000		Non-neonate	Not E. coli	NA
A7557	2000		Non-neonate	Not E. coli	NA
A7641	2000		Non-neonate	Not E. coli	NA
A7670	2000		Non-neonate	Not E. coli	NA
A7727	2000		Non-neonate	Not E. coli	NA
A7745	2000		Non-neonate	Not E. coli	NA
A7812	2000		Non-neonate	Not E. coli	NA
A7833	2000		Non-neonate	Not E. coli	NA
A9918	2000		Non-neonate	Not E. coli	NA
A9344	2000	cryptococcus neofrormans	Non-neonate	Not E. coli	NA
A9043	2000	klebsiella pneumoniae	Non-neonate	Not E. coli	NA
E0101	2000	mycobacterium tuberculosis	Non-neonate	Not E. coli	NA
E0204	2000	mycobacterium tuberculosis	Non-neonate	Not E. coli	NA
A7873	2000	salmonella typhimurium	Non-neonate	Not E. coli	NA
A8004	2000	salmonella typhimurium	Non-neonate	Not E. coli	NA
A8484	2000	salmonella typhimurium	Non-neonate	Not E. coli	NA
E0302	2000	salmonella typhimurium	Non-neonate	Not E. coli	NA
A9974	2000	salmonella typhimurium	Non-neonate	Not E. coli	NA
A8064	2000	salmonella species	Non-neonate	Not E. coli	NA
A7818	2000	S. pneumoniae	Non-neonate	Not E. coli	NA
A9136	2000	S. pneumoniae	Non-neonate	Not E. coli	NA
A9607	2000	S. pneumoniae	Non-neonate	Not E. coli	NA
A9659	2000	S. pneumoniae	Non-neonate	Not E. coli	NA
A9846	2000	S. pneumoniae	Non-neonate	Not E. coli	NA
A10137	2000	S. pneumoniae	Non-neonate	Not E. coli	NA
A7814	2000	S. pneumoniae	Non-neonate	Not E. coli	NA
A10234	2000		Non-neonate	Not E. coli	NA
A10277	2000		Non-neonate	Not E. coli	NA
A10379	2000		Non-neonate	Not E. coli	NA
A10391	2000		Non-neonate	Not E. coli	NA
A10488	2000		Non-neonate	Not E. coli	NA
A10663	2000		Non-neonate	Not E. coli	NA
A10696	2000		Non-neonate	Not E. coli	NA
A10702	2000		Non-neonate	Not E. coli	NA
A10737	2000		Non-neonate	Not E. coli	NA
A10792	2000		Non-neonate	Not E. coli	NA
A7328	2000		Non-neonate	Not E. coli	NA
A7352	2000		Non-neonate	Not E. coli	NA
A7431	2000		Non-neonate	Not E. coli	NA
A7490	2000		Non-neonate	Not E. coli	NA
A7512	2000		Non-neonate	Not E. coli	NA
A7523	2000		Non-neonate	Not E. coli	NA
A7541	2000		Non-neonate	Not E. coli	NA
A7581	2000		Non-neonate	Not E. coli	NA
A7615	2000		Non-neonate	Not E. coli	NA
A7654	2000		Non-neonate	Not E. coli	NA
A7657	2000		Non-neonate	Not E. coli	NA
A7686	2000		Non-neonate	Not E. coli	NA
A7699	2000		Non-neonate	Not E. coli	NA
A7754	2000		Non-neonate	Not E. coli	NA
A9937	2000		Non-neonate	Not E. coli	NA
A8171	2000	escherichia coli	Non-neonate	E. coli	NA
A10317	2000	escherichia coli	Non-neonate	E. coli	NA
A9678	2000	a- Haemolytic Strept	Non-neonate	Not E. coli	NA
A8193	2000	Flavobacteria species	Non-neonate	Not E. coli	NA
A10633	2000	serratia oderfera	Non-neonate	Not E. coli	NA
A9324	2000	cryptococcus neofrormans	Non-neonate	Not E. coli	NA
A9284	2000	Klebsiella	Non-neonate	Not E. coli	NA
A8477	2000	klebsiella species	Non-neonate	Not E. coli	NA
E0060	2000	mycobacterium tuberculosis	Non-neonate	Not E. coli	NA
E0313	2000	mycobacterium tuberculosis	Non-neonate	Not E. coli	NA
E0323	2000	mycobacterium tuberculosis	Non-neonate	Not E. coli	NA
E0349	2000	mycobacterium tuberculosis	Non-neonate	Not E. coli	NA
A9185	2000	pseudomonas aeruginosa	Non-neonate	Not E. coli	NA
A8216	2000	salmonella enteritidis	Non-neonate	Not E. coli	NA
A8365	2000	salmonella enteritidis	Non-neonate	Not E. coli	NA
A9772	2000	salmonella enteritidis	Non-neonate	Not E. coli	NA
A10400	2000	salmonella enteritidis	Non-neonate	Not E. coli	NA
A10614	2000	salmonella enteritidis	Non-neonate	Not E. coli	NA
A7915	2000	salmonella typhimurium	Non-neonate	Not E. coli	NA
A8320	2000	salmonella typhimurium	Non-neonate	Not E. coli	NA
E0047	2000	salmonella typhimurium	Non-neonate	Not E. coli	NA
A10229	2000	salmonella typhimurium	Non-neonate	Not E. coli	NA
A7803	2000	salmonella typhimurium	Non-neonate	Not E. coli	NA
A7838	2000	salmonella typhimurium	Non-neonate	Not E. coli	NA
A8737	2000	salmonella species	Non-neonate	Not E. coli	NA
A9112	2000	salmonella species	Non-neonate	Not E. coli	NA
A9336	2000	salmonella species	Non-neonate	Not E. coli	NA
A8964	2000	b-haemolytic streptococcus	Non-neonate	Not E. coli	NA
A10280	2000	spn	Non-neonate	Not E. coli	NA
A9081	2000	S. aureus	Non-neonate	Not E. coli	NA
A7577	2000	S. aureus	Non-neonate	Not E. coli	NA
A8300	2000	S. pneumoniae	Non-neonate	Not E. coli	NA
A9528	2000	S. pneumoniae	Non-neonate	Not E. coli	NA
A9815	2000	S. pneumoniae	Non-neonate	Not E. coli	NA
A9912	2000	S. pneumoniae	Non-neonate	Not E. coli	NA
A10002	2000		Non-neonate	Not E. coli	NA
A10016	2000		Non-neonate	Not E. coli	NA
A10024	2000		Non-neonate	Not E. coli	NA
A10035	2000		Non-neonate	Not E. coli	NA
A10037	2000		Non-neonate	Not E. coli	NA
A10046	2000		Non-neonate	Not E. coli	NA
A10113	2000		Non-neonate	Not E. coli	NA
A10122	2000		Non-neonate	Not E. coli	NA
A10134	2000		Non-neonate	Not E. coli	NA
A10175	2000		Non-neonate	Not E. coli	NA
A10193	2000		Non-neonate	Not E. coli	NA
A10223	2000		Non-neonate	Not E. coli	NA
A10239	2000		Non-neonate	Not E. coli	NA
A10249	2000		Non-neonate	Not E. coli	NA
A10251	2000		Non-neonate	Not E. coli	NA
A10282	2000		Non-neonate	Not E. coli	NA
A10308	2000		Non-neonate	Not E. coli	NA
A10327	2000		Non-neonate	Not E. coli	NA
A10337	2000		Non-neonate	Not E. coli	NA
A10358	2000		Non-neonate	Not E. coli	NA
A10369	2000		Non-neonate	Not E. coli	NA
A10375	2000		Non-neonate	Not E. coli	NA
A10376	2000		Non-neonate	Not E. coli	NA
A10419	2000		Non-neonate	Not E. coli	NA
A10421	2000		Non-neonate	Not E. coli	NA
A10426	2000		Non-neonate	Not E. coli	NA
A10432	2000		Non-neonate	Not E. coli	NA
A10441	2000		Non-neonate	Not E. coli	NA
A10503	2000		Non-neonate	Not E. coli	NA
A10530	2000		Non-neonate	Not E. coli	NA
A10532	2000		Non-neonate	Not E. coli	NA
A10535	2000		Non-neonate	Not E. coli	NA
A10552	2000		Non-neonate	Not E. coli	NA
A10554	2000		Non-neonate	Not E. coli	NA
A10576	2000		Non-neonate	Not E. coli	NA
A10579	2000		Non-neonate	Not E. coli	NA
A10587	2000		Non-neonate	Not E. coli	NA
A10620	2000		Non-neonate	Not E. coli	NA
A10690	2000		Non-neonate	Not E. coli	NA
A10726	2000		Non-neonate	Not E. coli	NA
A10733	2000		Non-neonate	Not E. coli	NA
A10739	2000		Non-neonate	Not E. coli	NA
A10755	2000		Non-neonate	Not E. coli	NA
A10769	2000		Non-neonate	Not E. coli	NA
A10770	2000		Non-neonate	Not E. coli	NA
A7278	2000		Non-neonate	Not E. coli	NA
A7339	2000		Non-neonate	Not E. coli	NA
A7340	2000		Non-neonate	Not E. coli	NA
A7370	2000		Non-neonate	Not E. coli	NA
A7378	2000		Non-neonate	Not E. coli	NA
A7387	2000		Non-neonate	Not E. coli	NA
A7388	2000		Non-neonate	Not E. coli	NA
A7421	2000		Non-neonate	Not E. coli	NA
A7444	2000		Non-neonate	Not E. coli	NA
A7445	2000		Non-neonate	Not E. coli	NA
A7465	2000		Non-neonate	Not E. coli	NA
A7494	2000		Non-neonate	Not E. coli	NA
A7514	2000		Non-neonate	Not E. coli	NA
A7551	2000		Non-neonate	Not E. coli	NA
A7572	2000		Non-neonate	Not E. coli	NA
A7586	2000		Non-neonate	Not E. coli	NA
A7640	2000		Non-neonate	Not E. coli	NA
A7709	2000		Non-neonate	Not E. coli	NA
A7730	2000		Non-neonate	Not E. coli	NA
A7746	2000		Non-neonate	Not E. coli	NA
A7755	2000		Non-neonate	Not E. coli	NA
A7767	2000		Non-neonate	Not E. coli	NA
A7770	2000		Non-neonate	Not E. coli	NA
A7778	2000		Non-neonate	Not E. coli	NA
A7788	2000		Non-neonate	Not E. coli	NA
A7819	2000		Non-neonate	Not E. coli	NA
A9905	2000		Non-neonate	Not E. coli	NA
A9917	2000		Non-neonate	Not E. coli	NA
A9929	2000		Non-neonate	Not E. coli	NA
A9934	2000		Non-neonate	Not E. coli	NA
A9935	2000		Non-neonate	Not E. coli	NA
A9938	2000		Non-neonate	Not E. coli	NA
A9939	2000		Non-neonate	Not E. coli	NA
A9945	2000		Non-neonate	Not E. coli	NA
A9954	2000		Non-neonate	Not E. coli	NA
A9960	2000		Non-neonate	Not E. coli	NA
A9971	2000		Non-neonate	Not E. coli	NA
A9370	2000	escherichia coli	Non-neonate	E. coli	NA
A10657	2000	serratia oderfera	Non-neonate	Not E. coli	NA
E0079	2000	Klebsiella	Non-neonate	Not E. coli	NA
A10091	2000	klebsiella oxytoca	Non-neonate	Not E. coli	NA
A10139	2000	klebsiella pneumoniae	Non-neonate	Not E. coli	NA
A7411	2000	klebsiella pneumoniae	Non-neonate	Not E. coli	NA
E0069	2000	mycobacterium tuberculosis	Non-neonate	Not E. coli	NA
A8177b	2000	salmonella enteritidis	Non-neonate	Not E. coli	NA
A10309	2000	salmonella enteritidis	Non-neonate	Not E. coli	NA
A8030	2000	salmonella typhi	Non-neonate	Not E. coli	NA
A8127	2000	salmonella typhi	Non-neonate	Not E. coli	NA
A10210	2000	salmonella typhimurium	Non-neonate	Not E. coli	NA
A7355	2000	salmonella typhimurium	Non-neonate	Not E. coli	NA
A10377	2000	salmonella species	Non-neonate	Not E. coli	NA
A7789	2000	S. aureus	Non-neonate	Not E. coli	NA
A8177a	2000	S. pneumoniae	Non-neonate	Not E. coli	NA
A7532	2000	S. pneumoniae	Non-neonate	Not E. coli	NA
A10006	2000		Non-neonate	Not E. coli	NA
A10007	2000		Non-neonate	Not E. coli	NA
A10042	2000		Non-neonate	Not E. coli	NA
A10076	2000		Non-neonate	Not E. coli	NA
A10099	2000		Non-neonate	Not E. coli	NA
A10132	2000		Non-neonate	Not E. coli	NA
A10329	2000		Non-neonate	Not E. coli	NA
A10340	2000		Non-neonate	Not E. coli	NA
A10366	2000		Non-neonate	Not E. coli	NA
A10467	2000		Non-neonate	Not E. coli	NA
A10518	2000		Non-neonate	Not E. coli	NA
A10639	2000		Non-neonate	Not E. coli	NA
A10758	2000		Non-neonate	Not E. coli	NA
A10761	2000		Non-neonate	Not E. coli	NA
A10773	2000		Non-neonate	Not E. coli	NA
A7535	2000		Non-neonate	Not E. coli	NA
A7550	2000		Non-neonate	Not E. coli	NA
A7561	2000		Non-neonate	Not E. coli	NA
A7630	2000		Non-neonate	Not E. coli	NA
A7738	2000		Non-neonate	Not E. coli	NA
A9357	2000	acinetobacter species	Non-neonate	Not E. coli	NA
A10322	2000	Coagulase negative Staph	Non-neonate	Not E. coli	NA
A9319	2000	cryptococcus neofrormans	Non-neonate	Not E. coli	NA
A7948	2000	klebsiella oxytoca	Non-neonate	Not E. coli	NA
E0023	2000	mycobacterium tuberculosis	Non-neonate	Not E. coli	NA
E0281	2000	mycobacterium tuberculosis	Non-neonate	Not E. coli	NA
E0348	2000	mycobacterium tuberculosis	Non-neonate	Not E. coli	NA
A8819	2000	salmonella enteritidis	Non-neonate	Not E. coli	NA
A9842	2000	salmonella enteritidis	Non-neonate	Not E. coli	NA
E0267	2000	salmonella enteritidis	Non-neonate	Not E. coli	NA
A10776	2000	salmonella enteritidis	Non-neonate	Not E. coli	NA
A7369	2000	salmonella enteritidis	Non-neonate	Not E. coli	NA
A8146	2000	salmonella typhimurium	Non-neonate	Not E. coli	NA
A8343	2000	salmonella typhimurium	Non-neonate	Not E. coli	NA
A8369	2000	salmonella typhimurium	Non-neonate	Not E. coli	NA
A8615	2000	salmonella typhimurium	Non-neonate	Not E. coli	NA
A8882	2000	salmonella typhimurium	Non-neonate	Not E. coli	NA
A9518	2000	salmonella typhimurium	Non-neonate	Not E. coli	NA
E0042	2000	salmonella typhimurium	Non-neonate	Not E. coli	NA
E0316	2000	salmonella typhimurium	Non-neonate	Not E. coli	NA
A7481	2000	salmonella typhimurium	Non-neonate	Not E. coli	NA
A7827	2000	salmonella typhimurium	Non-neonate	Not E. coli	NA
A9030	2000	S. pneumoniae	Non-neonate	Not E. coli	NA
A9904	2000	S. pneumoniae	Non-neonate	Not E. coli	NA
A7741	2000	S. pneumoniae	Non-neonate	Not E. coli	NA
A7742	2000	S. pneumoniae	Non-neonate	Not E. coli	NA
A10015	2000		Non-neonate	Not E. coli	NA
A10020	2000		Non-neonate	Not E. coli	NA
A10052	2000		Non-neonate	Not E. coli	NA
A10068	2000		Non-neonate	Not E. coli	NA
A10081	2000		Non-neonate	Not E. coli	NA
A10097	2000		Non-neonate	Not E. coli	NA
A10202	2000		Non-neonate	Not E. coli	NA
A10209	2000		Non-neonate	Not E. coli	NA
A10302	2000		Non-neonate	Not E. coli	NA
A10383	2000		Non-neonate	Not E. coli	NA
A10479	2000		Non-neonate	Not E. coli	NA
A10486	2000		Non-neonate	Not E. coli	NA
A10510	2000		Non-neonate	Not E. coli	NA
A10523	2000		Non-neonate	Not E. coli	NA
A10534	2000		Non-neonate	Not E. coli	NA
A10538	2000		Non-neonate	Not E. coli	NA
A10542	2000		Non-neonate	Not E. coli	NA
A10548	2000		Non-neonate	Not E. coli	NA
A10582	2000		Non-neonate	Not E. coli	NA
A10767	2000		Non-neonate	Not E. coli	NA
A10778	2000		Non-neonate	Not E. coli	NA
A10796	2000		Non-neonate	Not E. coli	NA
A7273	2000		Non-neonate	Not E. coli	NA
A7286	2000		Non-neonate	Not E. coli	NA
A7311	2000		Non-neonate	Not E. coli	NA
A7336	2000		Non-neonate	Not E. coli	NA
A7357	2000		Non-neonate	Not E. coli	NA
A7358	2000		Non-neonate	Not E. coli	NA
A7367	2000		Non-neonate	Not E. coli	NA
A7377	2000		Non-neonate	Not E. coli	NA
A7429	2000		Non-neonate	Not E. coli	NA
A7441	2000		Non-neonate	Not E. coli	NA
A7488	2000		Non-neonate	Not E. coli	NA
A7575	2000		Non-neonate	Not E. coli	NA
A7781	2000		Non-neonate	Not E. coli	NA
A7783	2000		Non-neonate	Not E. coli	NA
A7816	2000		Non-neonate	Not E. coli	NA
A9909	2000		Non-neonate	Not E. coli	NA
A9959	2000		Non-neonate	Not E. coli	NA
A9965	2000		Non-neonate	Not E. coli	NA
A9967	2000		Non-neonate	Not E. coli	NA
A9998	2000		Non-neonate	Not E. coli	NA
A9377	2000	clostridium species	Non-neonate	Not E. coli	NA
A10154	2000	citrobacter species	Non-neonate	Not E. coli	NA
A7482	2000	Staphylococcus species	Non-neonate	Not E. coli	NA
A8435	2000	salmonella enteritidis	Non-neonate	Not E. coli	NA
A9220	2000	salmonella enteritidis	Non-neonate	Not E. coli	NA
A9221	2000	salmonella enteritidis	Non-neonate	Not E. coli	NA
A9536	2000	salmonella enteritidis	Non-neonate	Not E. coli	NA
A9845	2000	salmonella enteritidis	Non-neonate	Not E. coli	NA
A9191	2000	salmonella typhimurium	Non-neonate	Not E. coli	NA
E0308	2000	salmonella typhimurium	Non-neonate	Not E. coli	NA
A10734	2000	salmonella typhimurium	Non-neonate	Not E. coli	NA
A7568	2000	salmonella typhimurium	Non-neonate	Not E. coli	NA
A10029	2000		Non-neonate	Not E. coli	NA
A10066	2000		Non-neonate	Not E. coli	NA
A10100	2000		Non-neonate	Not E. coli	NA
A10145	2000		Non-neonate	Not E. coli	NA
A10295	2000		Non-neonate	Not E. coli	NA
A10323	2000		Non-neonate	Not E. coli	NA
A10351	2000		Non-neonate	Not E. coli	NA
A10556	2000		Non-neonate	Not E. coli	NA
A10626	2000		Non-neonate	Not E. coli	NA
A10628	2000		Non-neonate	Not E. coli	NA
A10665	2000		Non-neonate	Not E. coli	NA
A10728	2000		Non-neonate	Not E. coli	NA
A7285	2000		Non-neonate	Not E. coli	NA
A7455	2000		Non-neonate	Not E. coli	NA
A7554	2000		Non-neonate	Not E. coli	NA
A7558	2000		Non-neonate	Not E. coli	NA
A7732	2000		Non-neonate	Not E. coli	NA
A9955	2000		Non-neonate	Not E. coli	NA
A10155	2000	escherichia coli	Non-neonate	E. coli	NA
A7817	2000	a- Haemolytic Strept	Non-neonate	Not E. coli	NA
E0078	2000	mycobacterium tuberculosis	Non-neonate	Not E. coli	NA
E0127	2000	mycobacterium tuberculosis	Non-neonate	Not E. coli	NA
A8972	2000	salmonella enteritidis	Non-neonate	Not E. coli	NA
A9135	2000	salmonella enteritidis	Non-neonate	Not E. coli	NA
E0297	2000	salmonella enteritidis	Non-neonate	Not E. coli	NA
A8571	2000	salmonella typhimurium	Non-neonate	Not E. coli	NA
A8870	2000	salmonella typhimurium	Non-neonate	Not E. coli	NA
A8941	2000	salmonella typhimurium	Non-neonate	Not E. coli	NA
A7480	2000	salmonella typhimurium	Non-neonate	Not E. coli	NA
A8031	2000	S. aureus	Non-neonate	Not E. coli	NA
A8261	2000	S. aureus	Non-neonate	Not E. coli	NA
A8802	2000	S. aureus	Non-neonate	Not E. coli	NA
A8538	2000	S. pneumoniae	Non-neonate	Not E. coli	NA
A8744	2000	S. pneumoniae	Non-neonate	Not E. coli	NA
A8864	2000	S. pneumoniae	Non-neonate	Not E. coli	NA
A10120	2000		Non-neonate	Not E. coli	NA
A10311	2000		Non-neonate	Not E. coli	NA
A10373	2000		Non-neonate	Not E. coli	NA
A10395	2000		Non-neonate	Not E. coli	NA
A10465	2000		Non-neonate	Not E. coli	NA
A10490	2000		Non-neonate	Not E. coli	NA
A10491	2000		Non-neonate	Not E. coli	NA
A10497	2000		Non-neonate	Not E. coli	NA
A10591	2000		Non-neonate	Not E. coli	NA
A10602	2000		Non-neonate	Not E. coli	NA
A10606	2000		Non-neonate	Not E. coli	NA
A10612	2000		Non-neonate	Not E. coli	NA
A10666	2000		Non-neonate	Not E. coli	NA
A10698	2000		Non-neonate	Not E. coli	NA
A10700	2000		Non-neonate	Not E. coli	NA
A10738	2000		Non-neonate	Not E. coli	NA
A7321	2000		Non-neonate	Not E. coli	NA
A7350	2000		Non-neonate	Not E. coli	NA
A7365	2000		Non-neonate	Not E. coli	NA
A7415	2000		Non-neonate	Not E. coli	NA
A7454	2000		Non-neonate	Not E. coli	NA
A7611	2000		Non-neonate	Not E. coli	NA
A7771	2000		Non-neonate	Not E. coli	NA
A7808	2000		Non-neonate	Not E. coli	NA
A7809	2000		Non-neonate	Not E. coli	NA
A7839	2000		Non-neonate	Not E. coli	NA
A7845	2000		Non-neonate	Not E. coli	NA
A7848	2000		Non-neonate	Not E. coli	NA
A10078a	2000	escherichia coli	Non-neonate	E. coli	NA
A8125	2000	escherichia coli	Non-neonate	E. coli	NA
A10078	2000	escherichia coli	Non-neonate	E. coli	NA
A7437	2000	acinetobacter species	Non-neonate	Not E. coli	NA
A7690	2000	acinetobacter species	Non-neonate	Not E. coli	NA
E0121	2000	mycobacterium tuberculosis	Non-neonate	Not E. coli	NA
E0351	2000	mycobacterium tuberculosis	Non-neonate	Not E. coli	NA
A10078b	2000	pseudomonas aeruginosa	Non-neonate	Not E. coli	NA
A9698	2000	pseudomonas aeruginosa	Non-neonate	Not E. coli	NA
A7897	2000	salmonella enteritidis	Non-neonate	Not E. coli	NA
E0057	2000	salmonella enteritidis	Non-neonate	Not E. coli	NA
A7711	2000	salmonella enteritidis	Non-neonate	Not E. coli	NA
A8113	2000	salmonella typhimurium	Non-neonate	Not E. coli	NA
A8397	2000	salmonella typhimurium	Non-neonate	Not E. coli	NA
A8686	2000	salmonella typhimurium	Non-neonate	Not E. coli	NA
A8961	2000	salmonella typhimurium	Non-neonate	Not E. coli	NA
A9834	2000	salmonella typhimurium	Non-neonate	Not E. coli	NA
E0120	2000	salmonella typhimurium	Non-neonate	Not E. coli	NA
A10629	2000	salmonella typhimurium	Non-neonate	Not E. coli	NA
A9198	2000	b-haemolytic streptococcus	Non-neonate	Not E. coli	NA
A8880	2000	S. pneumoniae	Non-neonate	Not E. coli	NA
A9667	2000	S. pneumoniae	Non-neonate	Not E. coli	NA
E0025	2000	S. pneumoniae	Non-neonate	Not E. coli	NA
A7785	2000	S. pneumoniae	Non-neonate	Not E. coli	NA
A9944	2000	S. pneumoniae	Non-neonate	Not E. coli	NA
A10062	2000		Non-neonate	Not E. coli	NA
A10083	2000		Non-neonate	Not E. coli	NA
A10104	2000		Non-neonate	Not E. coli	NA
A10178	2000		Non-neonate	Not E. coli	NA
A10191	2000		Non-neonate	Not E. coli	NA
A10199	2000		Non-neonate	Not E. coli	NA
A10237	2000		Non-neonate	Not E. coli	NA
A10286	2000		Non-neonate	Not E. coli	NA
A10300	2000		Non-neonate	Not E. coli	NA
A10320	2000		Non-neonate	Not E. coli	NA
A10352	2000		Non-neonate	Not E. coli	NA
A10382	2000		Non-neonate	Not E. coli	NA
A10389	2000		Non-neonate	Not E. coli	NA
A10407	2000		Non-neonate	Not E. coli	NA
A10416	2000		Non-neonate	Not E. coli	NA
A10437	2000		Non-neonate	Not E. coli	NA
A10454	2000		Non-neonate	Not E. coli	NA
A10461	2000		Non-neonate	Not E. coli	NA
A10464	2000		Non-neonate	Not E. coli	NA
A10469	2000		Non-neonate	Not E. coli	NA
A10529	2000		Non-neonate	Not E. coli	NA
A10647	2000		Non-neonate	Not E. coli	NA
A10723	2000		Non-neonate	Not E. coli	NA
A10783	2000		Non-neonate	Not E. coli	NA
A10803	2000		Non-neonate	Not E. coli	NA
A7299	2000		Non-neonate	Not E. coli	NA
A7300	2000		Non-neonate	Not E. coli	NA
A7316	2000		Non-neonate	Not E. coli	NA
A7351	2000		Non-neonate	Not E. coli	NA
A7372	2000		Non-neonate	Not E. coli	NA
A7374	2000		Non-neonate	Not E. coli	NA
A7399	2000		Non-neonate	Not E. coli	NA
A7436	2000		Non-neonate	Not E. coli	NA
A7493	2000		Non-neonate	Not E. coli	NA
A7500	2000		Non-neonate	Not E. coli	NA
A7563	2000		Non-neonate	Not E. coli	NA
A7582	2000		Non-neonate	Not E. coli	NA
A7653	2000		Non-neonate	Not E. coli	NA
A7669	2000		Non-neonate	Not E. coli	NA
A7673	2000		Non-neonate	Not E. coli	NA
A7852	2000		Non-neonate	Not E. coli	NA
A9957	2000		Non-neonate	Not E. coli	NA
A9999	2000		Non-neonate	Not E. coli	NA
A8653	2000	escherichia coli	Non-neonate	E. coli	NA
A9792	2000	escherichia coli	Non-neonate	E. coli	NA
A10713	2000	Acinetobacter species	Non-neonate	Not E. coli	NA
A8226	2000	salmonella enteritidis	Non-neonate	Not E. coli	NA
A8652	2000	salmonella enteritidis	Non-neonate	Not E. coli	NA
A9337	2000	salmonella enteritidis	Non-neonate	Not E. coli	NA
E0184	2000	salmonella enteritidis	Non-neonate	Not E. coli	NA
A7691	2000	salmonella enteritidis	Non-neonate	Not E. coli	NA
A10153	2000	salmonella typhimurium	Non-neonate	Not E. coli	NA
A9901	2000	salmonella typhimurium	Non-neonate	Not E. coli	NA
A10200	2000	salmonella typhimurium	Non-neonate	Not E. coli	NA
A10410	2000	salmonella typhimurium	Non-neonate	Not E. coli	NA
A7404	2000	salmonella typhimurium	Non-neonate	Not E. coli	NA
A7424	2000	salmonella typhimurium	Non-neonate	Not E. coli	NA
A7903	2000	S. pneumoniae	Non-neonate	Not E. coli	NA
A9699	2000	S. pneumoniae	Non-neonate	Not E. coli	NA
A10031	2000		Non-neonate	Not E. coli	NA
A10036	2000		Non-neonate	Not E. coli	NA
A10140	2000		Non-neonate	Not E. coli	NA
A10158	2000		Non-neonate	Not E. coli	NA
A10172	2000		Non-neonate	Not E. coli	NA
A10212	2000		Non-neonate	Not E. coli	NA
A10238	2000		Non-neonate	Not E. coli	NA
A10281	2000		Non-neonate	Not E. coli	NA
A10325	2000		Non-neonate	Not E. coli	NA
A10336	2000		Non-neonate	Not E. coli	NA
A10368	2000		Non-neonate	Not E. coli	NA
A10443	2000		Non-neonate	Not E. coli	NA
A10476	2000		Non-neonate	Not E. coli	NA
A10551	2000		Non-neonate	Not E. coli	NA
A10575	2000		Non-neonate	Not E. coli	NA
A10590	2000		Non-neonate	Not E. coli	NA
A10592	2000		Non-neonate	Not E. coli	NA
A10634	2000		Non-neonate	Not E. coli	NA
A10641	2000		Non-neonate	Not E. coli	NA
A10694	2000		Non-neonate	Not E. coli	NA
A10711	2000		Non-neonate	Not E. coli	NA
A10714	2000		Non-neonate	Not E. coli	NA
A10782	2000		Non-neonate	Not E. coli	NA
A10788	2000		Non-neonate	Not E. coli	NA
A10795	2000		Non-neonate	Not E. coli	NA
A7349	2000		Non-neonate	Not E. coli	NA
A7406	2000		Non-neonate	Not E. coli	NA
A7463	2000		Non-neonate	Not E. coli	NA
A7542	2000		Non-neonate	Not E. coli	NA
A7545	2000		Non-neonate	Not E. coli	NA
A7553	2000		Non-neonate	Not E. coli	NA
A7645	2000		Non-neonate	Not E. coli	NA
A7655	2000		Non-neonate	Not E. coli	NA
A7677	2000		Non-neonate	Not E. coli	NA
A7853	2000		Non-neonate	Not E. coli	NA
A9989	2000		Non-neonate	Not E. coli	NA
A9711	2000	a- Haemolytic Strept	Non-neonate	Not E. coli	NA
E0285	2000	mycobacterium tuberculosis	Non-neonate	Not E. coli	NA
A9260	2000	pseudomonas aeruginosa	Non-neonate	Not E. coli	NA
A8380	2000	salmonella enteritidis	Non-neonate	Not E. coli	NA
A7283	2000	salmonella typhimurium	Non-neonate	Not E. coli	NA
A7546	2000	salmonella typhimurium	Non-neonate	Not E. coli	NA
A9082	2000	salmonella species	Non-neonate	Not E. coli	NA
A8707	2000	Unknown	Non-neonate	Not E. coli	NA
A9002	2000	S. aureus	Non-neonate	Not E. coli	NA
A10112	2000		Non-neonate	Not E. coli	NA
A10258	2000		Non-neonate	Not E. coli	NA
A10304	2000		Non-neonate	Not E. coli	NA
A10388	2000		Non-neonate	Not E. coli	NA
A10392	2000		Non-neonate	Not E. coli	NA
A10536	2000		Non-neonate	Not E. coli	NA
A10567	2000		Non-neonate	Not E. coli	NA
A10573	2000		Non-neonate	Not E. coli	NA
A10704	2000		Non-neonate	Not E. coli	NA
A10742	2000		Non-neonate	Not E. coli	NA
A10774	2000		Non-neonate	Not E. coli	NA
A7281	2000		Non-neonate	Not E. coli	NA
A7325	2000		Non-neonate	Not E. coli	NA
A7408	2000		Non-neonate	Not E. coli	NA
A7417	2000		Non-neonate	Not E. coli	NA
A7725	2000		Non-neonate	Not E. coli	NA
A7748	2000		Non-neonate	Not E. coli	NA
A7850	2000		Non-neonate	Not E. coli	NA
E0299	2000	mycobacterium tuberculosis	Non-neonate	Not E. coli	NA
A8406	2000	Other Gram positive cocci	Non-neonate	Not E. coli	NA
A10566	2000	salmonella enteritidis	Non-neonate	Not E. coli	NA
A7692	2000	salmonella enteritidis	Non-neonate	Not E. coli	NA
A10807	2000	salmonella typhi	Non-neonate	Not E. coli	NA
A7708	2000	salmonella typhi	Non-neonate	Not E. coli	NA
A8594	2000	salmonella typhimurium	Non-neonate	Not E. coli	NA
A9802	2000	salmonella typhimurium	Non-neonate	Not E. coli	NA
A7320	2000	salmonella typhimurium	Non-neonate	Not E. coli	NA
A7507	2000	salmonella typhimurium	Non-neonate	Not E. coli	NA
A10149	2000		Non-neonate	Not E. coli	NA
A10166	2000		Non-neonate	Not E. coli	NA
A10213	2000		Non-neonate	Not E. coli	NA
A10241	2000		Non-neonate	Not E. coli	NA
A10326	2000		Non-neonate	Not E. coli	NA
A10349	2000		Non-neonate	Not E. coli	NA
A10501	2000		Non-neonate	Not E. coli	NA
A10525	2000		Non-neonate	Not E. coli	NA
A10560	2000		Non-neonate	Not E. coli	NA
A10580	2000		Non-neonate	Not E. coli	NA
A10715	2000		Non-neonate	Not E. coli	NA
A10743	2000		Non-neonate	Not E. coli	NA
A7265	2000		Non-neonate	Not E. coli	NA
A7302	2000		Non-neonate	Not E. coli	NA
A7308	2000		Non-neonate	Not E. coli	NA
A7567	2000		Non-neonate	Not E. coli	NA
A7680	2000		Non-neonate	Not E. coli	NA
A7729	2000		Non-neonate	Not E. coli	NA
A7774	2000		Non-neonate	Not E. coli	NA
A7858	2000		Non-neonate	Not E. coli	NA
A9936	2000		Non-neonate	Not E. coli	NA
A8250	2000	escherichia coli	Non-neonate	E. coli	NA
A7477	2000	enterobacter species	Non-neonate	Not E. coli	NA
A7960	2000	salmonella typhimurium	Non-neonate	Not E. coli	NA
A8619	2000	salmonella typhimurium	Non-neonate	Not E. coli	NA
A9247	2000	salmonella typhimurium	Non-neonate	Not E. coli	NA
E0320	2000	salmonella typhimurium	Non-neonate	Not E. coli	NA
A7703	2000	salmonella species	Non-neonate	Not E. coli	NA
A8414	2000	S. aureus	Non-neonate	Not E. coli	NA
A9361	2000	S. pneumoniae	Non-neonate	Not E. coli	NA
A10221	2000	S. pneumoniae	Non-neonate	Not E. coli	NA
A10228	2000		Non-neonate	Not E. coli	NA
A10648	2000		Non-neonate	Not E. coli	NA
A7263	2000		Non-neonate	Not E. coli	NA
A7310	2000		Non-neonate	Not E. coli	NA
A7368	2000		Non-neonate	Not E. coli	NA
A7452	2000		Non-neonate	Not E. coli	NA
A7706	2000		Non-neonate	Not E. coli	NA
A9928	2000		Non-neonate	Not E. coli	NA
A7899	2000	escherichia coli	Non-neonate	E. coli	NA
E0272	2000	escherichia coli	Non-neonate	E. coli	NA
A8405	2000	a- Haemolytic Strept	Non-neonate	Not E. coli	NA
A9666	2000	a- Haemolytic Strept	Non-neonate	Not E. coli	NA
A9666A	2000	a- Haemolytic Strept	Non-neonate	Not E. coli	NA
A10508	2000	cryptococcus neofrormans	Non-neonate	Not E. coli	NA
A7565	2000	klebsiella pneumoniae	Non-neonate	Not E. coli	NA
A8671	2000	salmonella enteritidis	Non-neonate	Not E. coli	NA
A9771	2000	salmonella enteritidis	Non-neonate	Not E. coli	NA
A10809	2000	salmonella typhi	Non-neonate	Not E. coli	NA
A8389	2000	salmonella typhimurium	Non-neonate	Not E. coli	NA
A8634	2000	salmonella typhimurium	Non-neonate	Not E. coli	NA
A9300	2000	salmonella typhimurium	Non-neonate	Not E. coli	NA
A9430	2000	salmonella typhimurium	Non-neonate	Not E. coli	NA
A10027	2000	salmonella typhimurium	Non-neonate	Not E. coli	NA
A10804	2000	salmonella typhimurium	Non-neonate	Not E. coli	NA
A8019	2000	S. aureus	Non-neonate	Not E. coli	NA
A9604	2000	S. aureus	Non-neonate	Not E. coli	NA
A10093	2000	S. aureus	Non-neonate	Not E. coli	NA
A9916	2000	S. aureus	Non-neonate	Not E. coli	NA
A8052	2000	S. pneumoniae	Non-neonate	Not E. coli	NA
A9710	2000	S. pneumoniae	Non-neonate	Not E. coli	NA
A9847	2000	S. pneumoniae	Non-neonate	Not E. coli	NA
A9871	2000	S. pneumoniae	Non-neonate	Not E. coli	NA
A10118	2000		Non-neonate	Not E. coli	NA
A10197	2000		Non-neonate	Not E. coli	NA
A10257	2000		Non-neonate	Not E. coli	NA
A10261	2000		Non-neonate	Not E. coli	NA
A10264	2000		Non-neonate	Not E. coli	NA
A10276	2000		Non-neonate	Not E. coli	NA
A10285	2000		Non-neonate	Not E. coli	NA
A10290	2000		Non-neonate	Not E. coli	NA
A10312	2000		Non-neonate	Not E. coli	NA
A10339	2000		Non-neonate	Not E. coli	NA
A10430	2000		Non-neonate	Not E. coli	NA
A10448	2000		Non-neonate	Not E. coli	NA
A10466	2000		Non-neonate	Not E. coli	NA
A10482	2000		Non-neonate	Not E. coli	NA
A10565	2000		Non-neonate	Not E. coli	NA
A10605	2000		Non-neonate	Not E. coli	NA
A10636	2000		Non-neonate	Not E. coli	NA
A10688	2000		Non-neonate	Not E. coli	NA
A10732	2000		Non-neonate	Not E. coli	NA
A10736	2000		Non-neonate	Not E. coli	NA
A10791	2000		Non-neonate	Not E. coli	NA
A10800	2000		Non-neonate	Not E. coli	NA
A7274	2000		Non-neonate	Not E. coli	NA
A7295	2000		Non-neonate	Not E. coli	NA
A7410	2000		Non-neonate	Not E. coli	NA
A7416	2000		Non-neonate	Not E. coli	NA
A7457	2000		Non-neonate	Not E. coli	NA
A7505	2000		Non-neonate	Not E. coli	NA
A7618	2000		Non-neonate	Not E. coli	NA
A7685	2000		Non-neonate	Not E. coli	NA
A7737	2000		Non-neonate	Not E. coli	NA
A7761	2000		Non-neonate	Not E. coli	NA
A7763	2000		Non-neonate	Not E. coli	NA
A7847	2000		Non-neonate	Not E. coli	NA
A9995	2000		Non-neonate	Not E. coli	NA
A9497	2000	salmonella typhimurium	Non-neonate	Not E. coli	NA
E0132	2000	S. pneumoniae	Non-neonate	Not E. coli	NA
A10348	2000		Non-neonate	Not E. coli	NA
A10405	2000		Non-neonate	Not E. coli	NA
A7432	2000		Non-neonate	Not E. coli	NA
A7578	2000		Non-neonate	Not E. coli	NA
A7702	2000		Non-neonate	Not E. coli	NA
E0335	2000	mycobacterium tuberculosis	Non-neonate	Not E. coli	NA
A8388	2000	salmonella enteritidis	Non-neonate	Not E. coli	NA
A9116	2000	salmonella enteritidis	Non-neonate	Not E. coli	NA
A8116	2000	salmonella typhimurium	Non-neonate	Not E. coli	NA
A9051	2000	salmonella typhimurium	Non-neonate	Not E. coli	NA
A9212	2000	salmonella typhimurium	Non-neonate	Not E. coli	NA
A10531	2000	salmonella typhimurium	Non-neonate	Not E. coli	NA
A8429	2000	S. pneumoniae	Non-neonate	Not E. coli	NA
10500	2000	S. pneumoniae	Non-neonate	Not E. coli	NA
A10048	2000	S. pneumoniae	Non-neonate	Not E. coli	NA
A10069	2000	S. pneumoniae	Non-neonate	Not E. coli	NA
A10500	2000	S. pneumoniae	Non-neonate	Not E. coli	NA
A10117	2000		Non-neonate	Not E. coli	NA
A10224	2000		Non-neonate	Not E. coli	NA
A10267	2000		Non-neonate	Not E. coli	NA
A10381	2000		Non-neonate	Not E. coli	NA
A10402	2000		Non-neonate	Not E. coli	NA
A10496	2000		Non-neonate	Not E. coli	NA
A10513	2000		Non-neonate	Not E. coli	NA
A10514	2000		Non-neonate	Not E. coli	NA
A10519	2000		Non-neonate	Not E. coli	NA
A10539	2000		Non-neonate	Not E. coli	NA
A10625	2000		Non-neonate	Not E. coli	NA
A10678	2000		Non-neonate	Not E. coli	NA
A10706	2000		Non-neonate	Not E. coli	NA
A10720	2000		Non-neonate	Not E. coli	NA
A10735	2000		Non-neonate	Not E. coli	NA
A10765	2000		Non-neonate	Not E. coli	NA
A10779	2000		Non-neonate	Not E. coli	NA
A7262	2000		Non-neonate	Not E. coli	NA
A7327	2000		Non-neonate	Not E. coli	NA
A7476	2000		Non-neonate	Not E. coli	NA
A7555	2000		Non-neonate	Not E. coli	NA
A7637	2000		Non-neonate	Not E. coli	NA
A9958	2000		Non-neonate	Not E. coli	NA
D8604	2000		Non-neonate	Not E. coli	NA
A9314	2000	escherichia coli	Non-neonate	E. coli	NA
A8387	2000	salmonella typhimurium	Non-neonate	Not E. coli	NA
A10180	2000	salmonella typhimurium	Non-neonate	Not E. coli	NA
A8204	2000	S. aureus	Non-neonate	Not E. coli	NA
A10059	2000	S. aureus	Non-neonate	Not E. coli	NA
A10111	2000		Non-neonate	Not E. coli	NA
A10292	2000		Non-neonate	Not E. coli	NA
A9932	2000		Non-neonate	Not E. coli	NA
A7978	2000	escherichia coli	Non-neonate	E. coli	NA
A10056	2000	escherichia coli	Non-neonate	E. coli	NA
A10206	2000	proteus mirabilis	Non-neonate	Not E. coli	NA
A7605	2000	salmonella enteritidis	Non-neonate	Not E. coli	NA
A10189	2000	salmonella typhimurium	Non-neonate	Not E. coli	NA
A7506	2000	S. pneumoniae	Non-neonate	Not E. coli	NA
A10176	2000		Non-neonate	Not E. coli	NA
A10457	2000		Non-neonate	Not E. coli	NA
A10526	2000		Non-neonate	Not E. coli	NA
A10627	2000		Non-neonate	Not E. coli	NA
A10709	2000		Non-neonate	Not E. coli	NA
A7448	2000		Non-neonate	Not E. coli	NA
A7597	2000		Non-neonate	Not E. coli	NA
A7688	2000		Non-neonate	Not E. coli	NA
A8506	2000	salmonella typhimurium	Non-neonate	Not E. coli	NA
A7478	2000	salmonella typhimurium	Non-neonate	Not E. coli	NA
A7589	2000	salmonella typhimurium	Non-neonate	Not E. coli	NA
A10387	2000	salmonella species	Non-neonate	Not E. coli	NA
A8765	2000	S. aureus	Non-neonate	Not E. coli	NA
A8180	2000	S. pneumoniae	Non-neonate	Not E. coli	NA
106673	2000		Non-neonate	Not E. coli	NA
A10136	2000		Non-neonate	Not E. coli	NA
A10157	2000		Non-neonate	Not E. coli	NA
A10240	2000		Non-neonate	Not E. coli	NA
A10398	2000		Non-neonate	Not E. coli	NA
A10477	2000		Non-neonate	Not E. coli	NA
A10487	2000		Non-neonate	Not E. coli	NA
A10673	2000		Non-neonate	Not E. coli	NA
A10685	2000		Non-neonate	Not E. coli	NA
A10793	2000		Non-neonate	Not E. coli	NA
A7353	2000		Non-neonate	Not E. coli	NA
A7376	2000		Non-neonate	Not E. coli	NA
A7383	2000		Non-neonate	Not E. coli	NA
A7395	2000		Non-neonate	Not E. coli	NA
A7525	2000		Non-neonate	Not E. coli	NA
A7613	2000		Non-neonate	Not E. coli	NA
A7744	2000		Non-neonate	Not E. coli	NA
A9956	2000		Non-neonate	Not E. coli	NA
A10034	2000	escherichia coli	Non-neonate	E. coli	NA
E0037	2000	mycobacterium tuberculosis	Non-neonate	Not E. coli	NA
A8053	2000	salmonella enteritidis	Non-neonate	Not E. coli	NA
E0112	2000	salmonella enteritidis	Non-neonate	Not E. coli	NA
A9236	2000	salmonella typhimurium	Non-neonate	Not E. coli	NA
A10268	2000	S. aureus	Non-neonate	Not E. coli	NA
A10101	2000		Non-neonate	Not E. coli	NA
A10638	2000		Non-neonate	Not E. coli	NA
A7574	2000		Non-neonate	Not E. coli	NA
A7821	2000		Non-neonate	Not E. coli	NA
A7846	2000		Non-neonate	Not E. coli	NA
A10266	2000		Non-neonate	Not E. coli	NA
A10569	2000		Non-neonate	Not E. coli	NA
A10571	2000		Non-neonate	Not E. coli	NA
A10717	2000		Non-neonate	Not E. coli	NA
A7373	2000		Non-neonate	Not E. coli	NA
A7718	2000		Non-neonate	Not E. coli	NA
A7829	2000		Non-neonate	Not E. coli	NA
A9962	2000		Non-neonate	Not E. coli	NA
A10578	2000	escherichia coli	Non-neonate	E. coli	NA
A7538	2000	escherichia coli	Non-neonate	E. coli	NA
A7953	2000	a- Haemolytic Strept	Non-neonate	Not E. coli	NA
A7556	2000	proteus species	Non-neonate	Not E. coli	NA
A10679	2000	serratia oderfera	Non-neonate	Not E. coli	NA
A8489	2000	S. aureus	Non-neonate	Not E. coli	NA
A8650	2000	S. pneumoniae	Non-neonate	Not E. coli	NA
A10121	2000		Non-neonate	Not E. coli	NA
A10198	2000		Non-neonate	Not E. coli	NA
A10303	2000		Non-neonate	Not E. coli	NA
A10346	2000		Non-neonate	Not E. coli	NA
A10363	2000		Non-neonate	Not E. coli	NA
A10422	2000		Non-neonate	Not E. coli	NA
A10691	2000		Non-neonate	Not E. coli	NA
A7272	2000		Non-neonate	Not E. coli	NA
A7414	2000		Non-neonate	Not E. coli	NA
A7423	2000		Non-neonate	Not E. coli	NA
A7497	2000		Non-neonate	Not E. coli	NA
A7642	2000		Non-neonate	Not E. coli	NA
A7762	2000		Non-neonate	Not E. coli	NA
A7826	2000		Non-neonate	Not E. coli	NA
A8074	2000	proteus rettgeri	Non-neonate	Not E. coli	NA
E0039	2000	mycobacterium tuberculosis	Non-neonate	Not E. coli	NA
A7389	2000	salmonella enteritidis	Non-neonate	Not E. coli	NA
A8290	2000	salmonella typhimurium	Non-neonate	Not E. coli	NA
A7381	2000	salmonella typhimurium	Non-neonate	Not E. coli	NA
A7458	2000	salmonella typhimurium	Non-neonate	Not E. coli	NA
E0319	2000	salmonella species	Non-neonate	Not E. coli	NA
A8618	2000	S. pneumoniae	Non-neonate	Not E. coli	NA
A10008	2000		Non-neonate	Not E. coli	NA
A10098	2000		Non-neonate	Not E. coli	NA
A10235	2000		Non-neonate	Not E. coli	NA
A10306	2000		Non-neonate	Not E. coli	NA
A10307	2000		Non-neonate	Not E. coli	NA
A10475	2000		Non-neonate	Not E. coli	NA
A10646	2000		Non-neonate	Not E. coli	NA
A7616	2000		Non-neonate	Not E. coli	NA
A7620	2000		Non-neonate	Not E. coli	NA
A7823	2000		Non-neonate	Not E. coli	NA
A7886	2000	escherichia coli	Non-neonate	E. coli	NA
A8321	2000	escherichia coli	Non-neonate	E. coli	NA
A9865	2000	escherichia coli	Non-neonate	E. coli	NA
A10009	2000	escherichia coli	Non-neonate	E. coli	NA
A7760	2000	acinetobacter species	Non-neonate	Not E. coli	NA
E0097	2000	Klebsiella	Non-neonate	Not E. coli	NA
A7976	2000	klebsiella species	Non-neonate	Not E. coli	NA
A8379	2000	klebsiella species	Non-neonate	Not E. coli	NA
E0329	2000	mycobacterium tuberculosis	Non-neonate	Not E. coli	NA
A8291	2000	salmonella typhimurium	Non-neonate	Not E. coli	NA
A8485	2000	salmonella typhimurium	Non-neonate	Not E. coli	NA
A8674	2000	salmonella typhimurium	Non-neonate	Not E. coli	NA
A10291	2000	salmonella typhimurium	Non-neonate	Not E. coli	NA
A10650	2000	salmonella typhimurium	Non-neonate	Not E. coli	NA
A8856	2000	S. pneumoniae	Non-neonate	Not E. coli	NA
A9464	2000	S. pneumoniae	Non-neonate	Not E. coli	NA
A9516	2000	S. pneumoniae	Non-neonate	Not E. coli	NA
A9591	2000	S. pneumoniae	Non-neonate	Not E. coli	NA
A9593	2000	S. pneumoniae	Non-neonate	Not E. coli	NA
A7390	2000	S. pneumoniae	Non-neonate	Not E. coli	NA
A10011	2000		Non-neonate	Not E. coli	NA
A10084	2000		Non-neonate	Not E. coli	NA
A10123	2000		Non-neonate	Not E. coli	NA
A10294	2000		Non-neonate	Not E. coli	NA
A10424	2000		Non-neonate	Not E. coli	NA
A10558	2000		Non-neonate	Not E. coli	NA
A10561	2000		Non-neonate	Not E. coli	NA
A10660	2000		Non-neonate	Not E. coli	NA
A10681	2000		Non-neonate	Not E. coli	NA
A10687	2000		Non-neonate	Not E. coli	NA
A10741	2000		Non-neonate	Not E. coli	NA
A10777	2000		Non-neonate	Not E. coli	NA
A10797	2000		Non-neonate	Not E. coli	NA
A7266	2000		Non-neonate	Not E. coli	NA
A7334	2000		Non-neonate	Not E. coli	NA
A7405	2000		Non-neonate	Not E. coli	NA
A7447	2000		Non-neonate	Not E. coli	NA
A7576	2000		Non-neonate	Not E. coli	NA
A7591	2000		Non-neonate	Not E. coli	NA
A7622	2000		Non-neonate	Not E. coli	NA
A7646	2000		Non-neonate	Not E. coli	NA
A7676	2000		Non-neonate	Not E. coli	NA
A7698	2000		Non-neonate	Not E. coli	NA
A10593	2000	Acinetobacter species	Non-neonate	Not E. coli	NA
A8459	2000	a- Haemolytic Strept	Non-neonate	Not E. coli	NA
A8521	2000	salmonella typhimurium	Non-neonate	Not E. coli	NA
A9306	2000	salmonella typhimurium	Non-neonate	Not E. coli	NA
A7674	2000	S. pneumoniae	Non-neonate	Not E. coli	NA
A10045	2000		Non-neonate	Not E. coli	NA
A10746	2000		Non-neonate	Not E. coli	NA
A9512	2000	escherichia coli	Non-neonate	E. coli	NA
A9069	2000	S. pneumoniae	Non-neonate	Not E. coli	NA
A7462	2000	S. pneumoniae	Non-neonate	Not E. coli	NA
A10367	2000		Non-neonate	Not E. coli	NA
A10474	2000		Non-neonate	Not E. coli	NA
A7361	2000		Non-neonate	Not E. coli	NA
A7502	2000		Non-neonate	Not E. coli	NA
A7560	2000		Non-neonate	Not E. coli	NA
A7598	2000		Non-neonate	Not E. coli	NA
D8590	2000		Non-neonate	Not E. coli	NA
A8048	2000	escherichia coli	Non-neonate	E. coli	NA
A7841	2000	acinetobacter species	Non-neonate	Not E. coli	NA
A10232	2000	salmonella enteritidis	Non-neonate	Not E. coli	NA
A8249	2000	salmonella typhimurium	Non-neonate	Not E. coli	NA
7270	2000		Non-neonate	Not E. coli	NA
A10164	2000		Non-neonate	Not E. coli	NA
A10226	2000		Non-neonate	Not E. coli	NA
A10462	2000		Non-neonate	Not E. coli	NA
A10744	2000		Non-neonate	Not E. coli	NA
A10085	2000	escherichia coli	Non-neonate	E. coli	NA
E0288	2000	mycobacterium tuberculosis	Non-neonate	Not E. coli	NA
A8473	2000	S. pneumoniae	Non-neonate	Not E. coli	NA
A10089	2000		Non-neonate	Not E. coli	NA
A7802	2000		Non-neonate	Not E. coli	NA
A7844	2000		Non-neonate	Not E. coli	NA
A9942	2000		Non-neonate	Not E. coli	NA
A10128	2000	S. aureus	Non-neonate	Not E. coli	NA
A10124	2000		Non-neonate	Not E. coli	NA
A10707	2000		Non-neonate	Not E. coli	NA
A10731	2000		Non-neonate	Not E. coli	NA
A7297	2000		Non-neonate	Not E. coli	NA
A7344	2000		Non-neonate	Not E. coli	NA
A7461	2000		Non-neonate	Not E. coli	NA
A8769	2000	salmonella typhimurium	Non-neonate	Not E. coli	NA
A9264	2000	salmonella typhimurium	Non-neonate	Not E. coli	NA
A10411	2000		Non-neonate	Not E. coli	NA
A10438	2000		Non-neonate	Not E. coli	NA
A10624	2000		Non-neonate	Not E. coli	NA
A10682	2000		Non-neonate	Not E. coli	NA
A10693	2000		Non-neonate	Not E. coli	NA
A10808	2000		Non-neonate	Not E. coli	NA
A7282	2000		Non-neonate	Not E. coli	NA
A7359	2000		Non-neonate	Not E. coli	NA
A7792	2000		Non-neonate	Not E. coli	NA
A7793	2000		Non-neonate	Not E. coli	NA
A7834	2000		Non-neonate	Not E. coli	NA
A9920	2000		Non-neonate	Not E. coli	NA
A9983	2000		Non-neonate	Not E. coli	NA
A10026	2000		Non-neonate	Not E. coli	NA
A7736	2000		Non-neonate	Not E. coli	NA
A7270	2000		Non-neonate	Not E. coli	NA
A7375	2000		Non-neonate	Not E. coli	NA
A7566	2000	enterobacter species	Non-neonate	Not E. coli	NA
A10697	2000		Non-neonate	Not E. coli	NA
A8945	2000	escherichia coli	Non-neonate	E. coli	NA
A9399	2000	escherichia coli	Non-neonate	E. coli	NA
A9329	2000	salmonella enteritidis	Non-neonate	Not E. coli	NA
A8910	2000	salmonella typhimurium	Non-neonate	Not E. coli	NA
A8911	2000	salmonella typhimurium	Non-neonate	Not E. coli	NA
A10092	2000	S. aureus	Non-neonate	Not E. coli	NA
A8621	2000	streptococcus pyogenes; group a strep	Non-neonate	Not E. coli	NA
A10063	2000		Non-neonate	Not E. coli	NA
A10401	2000		Non-neonate	Not E. coli	NA
A10408	2000		Non-neonate	Not E. coli	NA
A10504	2000		Non-neonate	Not E. coli	NA
A10676	2000		Non-neonate	Not E. coli	NA
A10689	2000		Non-neonate	Not E. coli	NA
A7313	2000		Non-neonate	Not E. coli	NA
A7342	2000		Non-neonate	Not E. coli	NA
A7603	2000		Non-neonate	Not E. coli	NA
A7643	2000		Non-neonate	Not E. coli	NA
A9991	2000		Non-neonate	Not E. coli	NA
A8015	2000	escherichia coli	Non-neonate	E. coli	NA
A7425	2000		Non-neonate	Not E. coli	NA
A10256	2000		Non-neonate	Not E. coli	NA
A9925	2000		Non-neonate	Not E. coli	NA
A10013	2000		Non-neonate	Not E. coli	NA
A10810	2000		Non-neonate	Not E. coli	NA
A9320	2000	salmonella enteritidis	Non-neonate	Not E. coli	NA
A7627	2000		Non-neonate	Not E. coli	NA
A10420	2000		Non-neonate	Not E. coli	NA
A10077	2000		Non-neonate	Not E. coli	NA
A7710	2000		Non-neonate	Not E. coli	NA
A9668	2000	S. aureus	Non-neonate	Not E. coli	NA
A9706	2000	S. pneumoniae	Non-neonate	Not E. coli	NA
A7366	2000		Non-neonate	Not E. coli	NA
A9907	2000		Non-neonate	Not E. coli	NA
A7537	2000	salmonella typhimurium	Non-neonate	Not E. coli	NA
A7451	2000		Non-neonate	Not E. coli	NA
A7651	2000	escherichia coli	Non-neonate	E. coli	NA
A7435	2000		Non-neonate	Not E. coli	NA
A7485	2000		Non-neonate	Not E. coli	NA
A10130	2000	klebsiella pneumoniae	Non-neonate	Not E. coli	NA
A9993	2000		Non-neonate	Not E. coli	NA
A7549	2000		Non-neonate	Not E. coli	NA
A10618	2000	no growth	Non-neonate	Not E. coli	NA
A9519	2000	b-haemolytic streptococcus	Non-neonate	Not E. coli	NA
A8281	2000	escherichia coli	Unknown	E. coli	NA
A8509	2000	escherichia coli	Unknown	E. coli	NA
A8511	2000	escherichia coli	Unknown	E. coli	NA
A8552	2000	escherichia coli	Unknown	E. coli	NA
A8855	2000	escherichia coli	Unknown	E. coli	NA
A9020	2000	escherichia coli	Unknown	E. coli	NA
A9061	2000	escherichia coli	Unknown	E. coli	NA
A9090	2000	escherichia coli	Unknown	E. coli	NA
A9183	2000	escherichia coli	Unknown	E. coli	NA
A9289	2000	escherichia coli	Unknown	E. coli	NA
A9468	2000	escherichia coli	Unknown	E. coli	NA
A10135	2000	escherichia coli	Unknown	E. coli	NA
A10455	2000	escherichia coli	Unknown	E. coli	NA
A7503	2000	escherichia coli	Unknown	E. coli	NA
D4627	2000	escherichia coli	Unknown	E. coli	NA
D4698	2000	escherichia coli	Unknown	E. coli	NA
D5478	2000	escherichia coli	Unknown	E. coli	NA
D5509	2000	escherichia coli	Unknown	E. coli	NA
D5987	2000	escherichia coli	Unknown	E. coli	NA
D7327	2000	escherichia coli	Unknown	E. coli	NA
D7332	2000	escherichia coli	Unknown	E. coli	NA
D7478	2000	escherichia coli	Unknown	E. coli	NA
D7608	2000	escherichia coli	Unknown	E. coli	NA
A10079	2000	acinetobacter species	Unknown	Not E. coli	NA
A7314	2000	acinetobacter species	Unknown	Not E. coli	NA
D7050	2000	acinetobacter species	Unknown	Not E. coli	NA
D7230	2000	acinetobacter species	Unknown	Not E. coli	NA
A8818	2000	a- Haemolytic Strept	Unknown	Not E. coli	NA
A9366	2000	a- Haemolytic Strept	Unknown	Not E. coli	NA
D7792	2000	a- Haemolytic Strept	Unknown	Not E. coli	NA
D8047	2000	a- Haemolytic Strept	Unknown	Not E. coli	NA
D5718	2000	a- Haemolytic Strept	Unknown	Not E. coli	NA
D6169	2000	a- Haemolytic Strept	Unknown	Not E. coli	NA
D5051	2000	clostridium species	Unknown	Not E. coli	NA
D5093	2000	citrobacter species	Unknown	Not E. coli	NA
D6172	2000	citrobacter species	Unknown	Not E. coli	NA
D8398	2000	citrobacter species	Unknown	Not E. coli	NA
A8784	2000	enterobacter species	Unknown	Not E. coli	NA
D8211	2000	enterobacter species	Unknown	Not E. coli	NA
D8707	2000	proteus mirabilis	Unknown	Not E. coli	NA
D5588	2000	Serratia species	Unknown	Not E. coli	NA
A9978	2000	Serratia species	Unknown	Not E. coli	NA
A10555	2000	cryptococcus neofrormans	Unknown	Not E. coli	NA
D5340	2000	haemophilus influenzae type b	Unknown	Not E. coli	NA
D7552	2000	haemophilus influenzae type b	Unknown	Not E. coli	NA
D8231	2000	haemophilus influenzae type b	Unknown	Not E. coli	NA
A10584	2000	klebsiella pneumoniae	Unknown	Not E. coli	NA
D5867	2000	klebsiella pneumoniae	Unknown	Not E. coli	NA
D7652	2000	klebsiella pneumoniae	Unknown	Not E. coli	NA
A7584	2000	klebsiella species	Unknown	Not E. coli	NA
A8003	2000	klebsiella species	Unknown	Not E. coli	NA
A9496	2000	klebsiella species	Unknown	Not E. coli	NA
D5605	2000	klebsiella species	Unknown	Not E. coli	NA
D6353	2000	klebsiella species	Unknown	Not E. coli	NA
D7187	2000	klebsiella species	Unknown	Not E. coli	NA
E0146	2000	mycobacterium species	Unknown	Not E. coli	NA
E0147	2000	mycobacterium species	Unknown	Not E. coli	NA
E0006	2000	mycobacterium tuberculosis	Unknown	Not E. coli	NA
E0009	2000	mycobacterium tuberculosis	Unknown	Not E. coli	NA
E0061	2000	mycobacterium tuberculosis	Unknown	Not E. coli	NA
E0087	2000	mycobacterium tuberculosis	Unknown	Not E. coli	NA
E0090	2000	mycobacterium tuberculosis	Unknown	Not E. coli	NA
E0135	2000	mycobacterium tuberculosis	Unknown	Not E. coli	NA
E0139	2000	mycobacterium tuberculosis	Unknown	Not E. coli	NA
E0140	2000	mycobacterium tuberculosis	Unknown	Not E. coli	NA
E0142	2000	mycobacterium tuberculosis	Unknown	Not E. coli	NA
E0148	2000	mycobacterium tuberculosis	Unknown	Not E. coli	NA
E0150	2000	mycobacterium tuberculosis	Unknown	Not E. coli	NA
E0154	2000	mycobacterium tuberculosis	Unknown	Not E. coli	NA
E0173	2000	mycobacterium tuberculosis	Unknown	Not E. coli	NA
E0183	2000	mycobacterium tuberculosis	Unknown	Not E. coli	NA
E0185	2000	mycobacterium tuberculosis	Unknown	Not E. coli	NA
E0188	2000	mycobacterium tuberculosis	Unknown	Not E. coli	NA
E0189	2000	mycobacterium tuberculosis	Unknown	Not E. coli	NA
E0191	2000	mycobacterium tuberculosis	Unknown	Not E. coli	NA
E0208	2000	mycobacterium tuberculosis	Unknown	Not E. coli	NA
E0220	2000	mycobacterium tuberculosis	Unknown	Not E. coli	NA
E0344	2000	mycobacterium tuberculosis	Unknown	Not E. coli	NA
D6720	2000	neisseria meningitidis; group a	Unknown	Not E. coli	NA
D7632	2000	pseudomonas aeruginosa	Unknown	Not E. coli	NA
D7801	2000	pseudomonas species	Unknown	Not E. coli	NA
A10583	2000	Xanthomonas species	Unknown	Not E. coli	NA
A8225	2000	salmonella enteritidis	Unknown	Not E. coli	NA
A8280	2000	salmonella enteritidis	Unknown	Not E. coli	NA
A8323	2000	salmonella enteritidis	Unknown	Not E. coli	NA
A8356	2000	salmonella enteritidis	Unknown	Not E. coli	NA
A8381	2000	salmonella enteritidis	Unknown	Not E. coli	NA
A8446	2000	salmonella enteritidis	Unknown	Not E. coli	NA
A8474	2000	salmonella enteritidis	Unknown	Not E. coli	NA
A8498	2000	salmonella enteritidis	Unknown	Not E. coli	NA
A8510	2000	salmonella enteritidis	Unknown	Not E. coli	NA
A8512	2000	salmonella enteritidis	Unknown	Not E. coli	NA
A8612	2000	salmonella enteritidis	Unknown	Not E. coli	NA
A8649	2000	salmonella enteritidis	Unknown	Not E. coli	NA
A8859	2000	salmonella enteritidis	Unknown	Not E. coli	NA
A8912	2000	salmonella enteritidis	Unknown	Not E. coli	NA
A9078	2000	salmonella enteritidis	Unknown	Not E. coli	NA
A9165	2000	salmonella enteritidis	Unknown	Not E. coli	NA
A9239	2000	salmonella enteritidis	Unknown	Not E. coli	NA
A9395	2000	salmonella enteritidis	Unknown	Not E. coli	NA
A9799	2000	salmonella enteritidis	Unknown	Not E. coli	NA
A9899	2000	salmonella enteritidis	Unknown	Not E. coli	NA
D4594	2000	salmonella enteritidis	Unknown	Not E. coli	NA
E0166	2000	salmonella enteritidis	Unknown	Not E. coli	NA
E0178	2000	salmonella enteritidis	Unknown	Not E. coli	NA
E0186	2000	salmonella enteritidis	Unknown	Not E. coli	NA
E0205	2000	salmonella enteritidis	Unknown	Not E. coli	NA
E0221	2000	salmonella enteritidis	Unknown	Not E. coli	NA
E0225	2000	salmonella enteritidis	Unknown	Not E. coli	NA
A10270	2000	salmonella enteritidis	Unknown	Not E. coli	NA
A10364	2000	salmonella enteritidis	Unknown	Not E. coli	NA
A10397	2000	salmonella enteritidis	Unknown	Not E. coli	NA
A10522	2000	salmonella enteritidis	Unknown	Not E. coli	NA
A10528	2000	salmonella enteritidis	Unknown	Not E. coli	NA
A7681	2000	salmonella enteritidis	Unknown	Not E. coli	NA
A9975	2000	salmonella enteritidis	Unknown	Not E. coli	NA
A9985	2000	salmonella enteritidis	Unknown	Not E. coli	NA
D5034	2000	salmonella enteritidis	Unknown	Not E. coli	NA
D6060	2000	salmonella enteritidis	Unknown	Not E. coli	NA
D6063	2000	salmonella enteritidis	Unknown	Not E. coli	NA
D6126	2000	salmonella enteritidis	Unknown	Not E. coli	NA
D6283	2000	salmonella enteritidis	Unknown	Not E. coli	NA
D7827	2000	salmonella enteritidis	Unknown	Not E. coli	NA
A10168	2000	salmonella typhi	Unknown	Not E. coli	NA
A8026	2000	salmonella typhimurium	Unknown	Not E. coli	NA
A8273	2000	salmonella typhimurium	Unknown	Not E. coli	NA
A8283	2000	salmonella typhimurium	Unknown	Not E. coli	NA
A8563	2000	salmonella typhimurium	Unknown	Not E. coli	NA
A8569	2000	salmonella typhimurium	Unknown	Not E. coli	NA
A8600	2000	salmonella typhimurium	Unknown	Not E. coli	NA
A8648	2000	salmonella typhimurium	Unknown	Not E. coli	NA
A8651	2000	salmonella typhimurium	Unknown	Not E. coli	NA
A8815	2000	salmonella typhimurium	Unknown	Not E. coli	NA
A8842	2000	salmonella typhimurium	Unknown	Not E. coli	NA
A8857	2000	salmonella typhimurium	Unknown	Not E. coli	NA
A8905	2000	salmonella typhimurium	Unknown	Not E. coli	NA
A8906	2000	salmonella typhimurium	Unknown	Not E. coli	NA
A8914	2000	salmonella typhimurium	Unknown	Not E. coli	NA
A8997	2000	salmonella typhimurium	Unknown	Not E. coli	NA
A9098	2000	salmonella typhimurium	Unknown	Not E. coli	NA
A9107	2000	salmonella typhimurium	Unknown	Not E. coli	NA
A9200	2000	salmonella typhimurium	Unknown	Not E. coli	NA
A9609	2000	salmonella typhimurium	Unknown	Not E. coli	NA
A9632	2000	salmonella typhimurium	Unknown	Not E. coli	NA
A9862	2000	salmonella typhimurium	Unknown	Not E. coli	NA
A9868	2000	salmonella typhimurium	Unknown	Not E. coli	NA
D6587	2000	salmonella typhimurium	Unknown	Not E. coli	NA
E0012	2000	salmonella typhimurium	Unknown	Not E. coli	NA
E0016	2000	salmonella typhimurium	Unknown	Not E. coli	NA
E0149	2000	salmonella typhimurium	Unknown	Not E. coli	NA
E0162	2000	salmonella typhimurium	Unknown	Not E. coli	NA
E0163	2000	salmonella typhimurium	Unknown	Not E. coli	NA
E0192	2000	salmonella typhimurium	Unknown	Not E. coli	NA
E0197	2000	salmonella typhimurium	Unknown	Not E. coli	NA
E0201	2000	salmonella typhimurium	Unknown	Not E. coli	NA
E0202	2000	salmonella typhimurium	Unknown	Not E. coli	NA
E0210	2000	salmonella typhimurium	Unknown	Not E. coli	NA
E0214	2000	salmonella typhimurium	Unknown	Not E. coli	NA
E0229	2000	salmonella typhimurium	Unknown	Not E. coli	NA
E0242	2000	salmonella typhimurium	Unknown	Not E. coli	NA
E0291	2000	salmonella typhimurium	Unknown	Not E. coli	NA
E0340	2000	salmonella typhimurium	Unknown	Not E. coli	NA
A10022	2000	salmonella typhimurium	Unknown	Not E. coli	NA
A10436	2000	salmonella typhimurium	Unknown	Not E. coli	NA
A7614	2000	salmonella typhimurium	Unknown	Not E. coli	NA
A7719	2000	salmonella typhimurium	Unknown	Not E. coli	NA
A7759	2000	salmonella typhimurium	Unknown	Not E. coli	NA
A7854	2000	salmonella typhimurium	Unknown	Not E. coli	NA
A9972	2000	salmonella typhimurium	Unknown	Not E. coli	NA
D4609	2000	salmonella typhimurium	Unknown	Not E. coli	NA
D5342	2000	salmonella typhimurium	Unknown	Not E. coli	NA
D6271	2000	salmonella typhimurium	Unknown	Not E. coli	NA
D6413	2000	salmonella typhimurium	Unknown	Not E. coli	NA
D6677	2000	salmonella typhimurium	Unknown	Not E. coli	NA
D7081	2000	salmonella typhimurium	Unknown	Not E. coli	NA
D7096	2000	salmonella typhimurium	Unknown	Not E. coli	NA
D7201	2000	salmonella typhimurium	Unknown	Not E. coli	NA
D8281	2000	salmonella typhimurium	Unknown	Not E. coli	NA
D8533	2000	salmonella typhimurium	Unknown	Not E. coli	NA
A7887	2000	salmonella species	Unknown	Not E. coli	NA
A7983	2000	salmonella species	Unknown	Not E. coli	NA
A8916	2000	salmonella species	Unknown	Not E. coli	NA
A9271	2000	salmonella species	Unknown	Not E. coli	NA
A9598	2000	salmonella species	Unknown	Not E. coli	NA
A9948	2000	salmonella species	Unknown	Not E. coli	NA
D6958	2000	salmonella species	Unknown	Not E. coli	NA
D7364	2000	salmonella species	Unknown	Not E. coli	NA
D7660	2000	salmonella species	Unknown	Not E. coli	NA
D7694	2000	salmonella species	Unknown	Not E. coli	NA
D9375	2000	salmonella species	Unknown	Not E. coli	NA
D7707	2000	Unknown	Unknown	Not E. coli	NA
A7970	2000	b-haemolytic streptococcus	Unknown	Not E. coli	NA
D4497	2000	b-haemolytic streptococcus	Unknown	Not E. coli	NA
D6452	2000	b-haemolytic streptococcus	Unknown	Not E. coli	NA
D8236	2000	b-haemolytic streptococcus	Unknown	Not E. coli	NA
D8245	2000	b-haemolytic streptococcus	Unknown	Not E. coli	NA
A9817	2000	S. aureus	Unknown	Not E. coli	NA
E0028	2000	S. aureus	Unknown	Not E. coli	NA
A10543	2000	S. aureus	Unknown	Not E. coli	NA
A10562	2000	S. aureus	Unknown	Not E. coli	NA
A7517	2000	S. aureus	Unknown	Not E. coli	NA
A7766	2000	S. aureus	Unknown	Not E. coli	NA
A7768	2000	S. aureus	Unknown	Not E. coli	NA
A9914	2000	S. aureus	Unknown	Not E. coli	NA
A9915	2000	S. aureus	Unknown	Not E. coli	NA
D4526	2000	S. aureus	Unknown	Not E. coli	NA
D4571	2000	S. aureus	Unknown	Not E. coli	NA
D4811	2000	S. aureus	Unknown	Not E. coli	NA
D4963	2000	S. aureus	Unknown	Not E. coli	NA
D5135	2000	S. aureus	Unknown	Not E. coli	NA
D5600	2000	S. aureus	Unknown	Not E. coli	NA
D5625	2000	S. aureus	Unknown	Not E. coli	NA
D6140	2000	S. aureus	Unknown	Not E. coli	NA
D6239	2000	S. aureus	Unknown	Not E. coli	NA
D6759	2000	S. aureus	Unknown	Not E. coli	NA
D7942	2000	S. aureus	Unknown	Not E. coli	NA
D8217	2000	S. aureus	Unknown	Not E. coli	NA
D8705	2000	S. aureus	Unknown	Not E. coli	NA
D9136	2000	S. aureus	Unknown	Not E. coli	NA
D9251	2000	S. aureus	Unknown	Not E. coli	NA
D9336	2000	S. aureus	Unknown	Not E. coli	NA
D4711	2000	streptococcus agalactiae; group b strep	Unknown	Not E. coli	NA
D5352	2000	streptococcus agalactiae; group b strep	Unknown	Not E. coli	NA
D5371	2000	streptococcus agalactiae; group b strep	Unknown	Not E. coli	NA
D5386	2000	streptococcus agalactiae; group b strep	Unknown	Not E. coli	NA
D5507	2000	streptococcus agalactiae; group b strep	Unknown	Not E. coli	NA
D5715	2000	streptococcus agalactiae; group b strep	Unknown	Not E. coli	NA
D7031	2000	streptococcus agalactiae; group b strep	Unknown	Not E. coli	NA
D8443	2000	streptococcus agalactiae; group b strep	Unknown	Not E. coli	NA
D9383	2000	streptococcus agalactiae; group b strep	Unknown	Not E. coli	NA
A7973	2000	S. pneumoniae	Unknown	Not E. coli	NA
A8013	2000	S. pneumoniae	Unknown	Not E. coli	NA
A8055	2000	S. pneumoniae	Unknown	Not E. coli	NA
A8089	2000	S. pneumoniae	Unknown	Not E. coli	NA
A8276	2000	S. pneumoniae	Unknown	Not E. coli	NA
A8514	2000	S. pneumoniae	Unknown	Not E. coli	NA
A8806	2000	S. pneumoniae	Unknown	Not E. coli	NA
A8949	2000	S. pneumoniae	Unknown	Not E. coli	NA
A8963	2000	S. pneumoniae	Unknown	Not E. coli	NA
A9066	2000	S. pneumoniae	Unknown	Not E. coli	NA
A9481	2000	S. pneumoniae	Unknown	Not E. coli	NA
A9510	2000	S. pneumoniae	Unknown	Not E. coli	NA
A9570	2000	S. pneumoniae	Unknown	Not E. coli	NA
A9754	2000	S. pneumoniae	Unknown	Not E. coli	NA
A9873	2000	S. pneumoniae	Unknown	Not E. coli	NA
E0110	2000	S. pneumoniae	Unknown	Not E. coli	NA
E0194	2000	S. pneumoniae	Unknown	Not E. coli	NA
E0261	2000	S. pneumoniae	Unknown	Not E. coli	NA
E0342	2000	S. pneumoniae	Unknown	Not E. coli	NA
A10014	2000	S. pneumoniae	Unknown	Not E. coli	NA
A10061	2000	S. pneumoniae	Unknown	Not E. coli	NA
A10162	2000	S. pneumoniae	Unknown	Not E. coli	NA
A10163	2000	S. pneumoniae	Unknown	Not E. coli	NA
A10362	2000	S. pneumoniae	Unknown	Not E. coli	NA
A7284	2000	S. pneumoniae	Unknown	Not E. coli	NA
A7515	2000	S. pneumoniae	Unknown	Not E. coli	NA
A9952	2000	S. pneumoniae	Unknown	Not E. coli	NA
A9987	2000	S. pneumoniae	Unknown	Not E. coli	NA
D5449	2000	S. pneumoniae	Unknown	Not E. coli	NA
D5742	2000	S. pneumoniae	Unknown	Not E. coli	NA
D7348	2000	S. pneumoniae	Unknown	Not E. coli	NA
D7825	2000	S. pneumoniae	Unknown	Not E. coli	NA
D8462	2000	S. pneumoniae	Unknown	Not E. coli	NA
A9460	2000	streptococcus pyogenes; group a strep	Unknown	Not E. coli	NA
D7807	2000	streptococcus pyogenes; group a strep	Unknown	Not E. coli	NA
D8706	2000	streptococcus pyogenes; group a strep	Unknown	Not E. coli	NA
D9520	2000	streptococcus pyogenes; group a strep	Unknown	Not E. coli	NA
A10055	2000	BACILLUS SPECIES	Unknown	Not E. coli	NA
A10433	2000	BACILLUS SPECIES	Unknown	Not E. coli	NA
A10453	2000	BACILLUS SPECIES	Unknown	Not E. coli	NA
A10621	2000	BACILLUS SPECIES	Unknown	Not E. coli	NA
A7323	2000	BACILLUS SPECIES	Unknown	Not E. coli	NA
A7570	2000	BACILLUS SPECIES	Unknown	Not E. coli	NA
A7912	2000	BACILLUS SPECIES	Unknown	Not E. coli	NA
A7949	2000	BACILLUS SPECIES	Unknown	Not E. coli	NA
A7958	2000	BACILLUS SPECIES	Unknown	Not E. coli	NA
A7975	2000	BACILLUS SPECIES	Unknown	Not E. coli	NA
A8070	2000	BACILLUS SPECIES	Unknown	Not E. coli	NA
A8102	2000	BACILLUS SPECIES	Unknown	Not E. coli	NA
A8126	2000	BACILLUS SPECIES	Unknown	Not E. coli	NA
A8175	2000	BACILLUS SPECIES	Unknown	Not E. coli	NA
A8233	2000	BACILLUS SPECIES	Unknown	Not E. coli	NA
A8278	2000	BACILLUS SPECIES	Unknown	Not E. coli	NA
A8287	2000	BACILLUS SPECIES	Unknown	Not E. coli	NA
A8354	2000	BACILLUS SPECIES	Unknown	Not E. coli	NA
A8361	2000	BACILLUS SPECIES	Unknown	Not E. coli	NA
A8362	2000	BACILLUS SPECIES	Unknown	Not E. coli	NA
A8364	2000	BACILLUS SPECIES	Unknown	Not E. coli	NA
A8385	2000	BACILLUS SPECIES	Unknown	Not E. coli	NA
A8479	2000	BACILLUS SPECIES	Unknown	Not E. coli	NA
A8572	2000	BACILLUS SPECIES	Unknown	Not E. coli	NA
A8575	2000	BACILLUS SPECIES	Unknown	Not E. coli	NA
A8579	2000	BACILLUS SPECIES	Unknown	Not E. coli	NA
A8643	2000	BACILLUS SPECIES	Unknown	Not E. coli	NA
A8660	2000	BACILLUS SPECIES	Unknown	Not E. coli	NA
A8722	2000	BACILLUS SPECIES	Unknown	Not E. coli	NA
A8792	2000	BACILLUS SPECIES	Unknown	Not E. coli	NA
A8854	2000	BACILLUS SPECIES	Unknown	Not E. coli	NA
A8883	2000	BACILLUS SPECIES	Unknown	Not E. coli	NA
A8891	2000	BACILLUS SPECIES	Unknown	Not E. coli	NA
A8894	2000	BACILLUS SPECIES	Unknown	Not E. coli	NA
A8901	2000	BACILLUS SPECIES	Unknown	Not E. coli	NA
A8913	2000	BACILLUS SPECIES	Unknown	Not E. coli	NA
A8979	2000	BACILLUS SPECIES	Unknown	Not E. coli	NA
A9010	2000	BACILLUS SPECIES	Unknown	Not E. coli	NA
A9057	2000	BACILLUS SPECIES	Unknown	Not E. coli	NA
A9068	2000	BACILLUS SPECIES	Unknown	Not E. coli	NA
A9133	2000	BACILLUS SPECIES	Unknown	Not E. coli	NA
A9144	2000	BACILLUS SPECIES	Unknown	Not E. coli	NA
A9163	2000	BACILLUS SPECIES	Unknown	Not E. coli	NA
A9164	2000	BACILLUS SPECIES	Unknown	Not E. coli	NA
A9184	2000	BACILLUS SPECIES	Unknown	Not E. coli	NA
A9186	2000	BACILLUS SPECIES	Unknown	Not E. coli	NA
A9288	2000	BACILLUS SPECIES	Unknown	Not E. coli	NA
A9335	2000	BACILLUS SPECIES	Unknown	Not E. coli	NA
A9414	2000	BACILLUS SPECIES	Unknown	Not E. coli	NA
A9459	2000	BACILLUS SPECIES	Unknown	Not E. coli	NA
A9471	2000	BACILLUS SPECIES	Unknown	Not E. coli	NA
A9568	2000	BACILLUS SPECIES	Unknown	Not E. coli	NA
A9623	2000	BACILLUS SPECIES	Unknown	Not E. coli	NA
A9630	2000	BACILLUS SPECIES	Unknown	Not E. coli	NA
A9760	2000	BACILLUS SPECIES	Unknown	Not E. coli	NA
A9767	2000	BACILLUS SPECIES	Unknown	Not E. coli	NA
D4795	2000	BACILLUS SPECIES	Unknown	Not E. coli	NA
D5505	2000	BACILLUS SPECIES	Unknown	Not E. coli	NA
D5881	2000	BACILLUS SPECIES	Unknown	Not E. coli	NA
D6367	2000	BACILLUS SPECIES	Unknown	Not E. coli	NA
D6386	2000	BACILLUS SPECIES	Unknown	Not E. coli	NA
D6389	2000	BACILLUS SPECIES	Unknown	Not E. coli	NA
D7472	2000	BACILLUS SPECIES	Unknown	Not E. coli	NA
D7506	2000	BACILLUS SPECIES	Unknown	Not E. coli	NA
D7619	2000	BACILLUS SPECIES	Unknown	Not E. coli	NA
D7945	2000	BACILLUS SPECIES	Unknown	Not E. coli	NA
D8701	2000	BACILLUS SPECIES	Unknown	Not E. coli	NA
D8929	2000	BACILLUS SPECIES	Unknown	Not E. coli	NA
D7371	2000	DIPTHEROID SPECIES	Unknown	Not E. coli	NA
A7981	2000	DIPTHEROIDS SPECIES	Unknown	Not E. coli	NA
A8348	2000	DIPTHEROIDS SPECIES	Unknown	Not E. coli	NA
A8359	2000	DIPTHEROIDS SPECIES	Unknown	Not E. coli	NA
A8360	2000	DIPTHEROIDS SPECIES	Unknown	Not E. coli	NA
A9126	2000	DIPTHEROIDS SPECIES	Unknown	Not E. coli	NA
A9561	2000	DIPTHEROIDS SPECIES	Unknown	Not E. coli	NA
A9831	2000	DIPTHEROIDS SPECIES	Unknown	Not E. coli	NA
A7519	2000	MICROCOCCI	Unknown	Not E. coli	NA
A7524	2000	MICROCOCCI	Unknown	Not E. coli	NA
A7695	2000	MICROCOCCI	Unknown	Not E. coli	NA
A7753	2000	MICROCOCCI	Unknown	Not E. coli	NA
A7756	2000	MICROCOCCI	Unknown	Not E. coli	NA
A8012	2000	MICROCOCCI	Unknown	Not E. coli	NA
A8029	2000	MICROCOCCI	Unknown	Not E. coli	NA
A8207	2000	MICROCOCCI	Unknown	Not E. coli	NA
A8209	2000	MICROCOCCI	Unknown	Not E. coli	NA
A8230	2000	MICROCOCCI	Unknown	Not E. coli	NA
A8243	2000	MICROCOCCI	Unknown	Not E. coli	NA
A8277	2000	MICROCOCCI	Unknown	Not E. coli	NA
A8285	2000	MICROCOCCI	Unknown	Not E. coli	NA
A8289	2000	MICROCOCCI	Unknown	Not E. coli	NA
A8325	2000	MICROCOCCI	Unknown	Not E. coli	NA
A8326	2000	MICROCOCCI	Unknown	Not E. coli	NA
A8393	2000	MICROCOCCI	Unknown	Not E. coli	NA
A8399	2000	MICROCOCCI	Unknown	Not E. coli	NA
A8415	2000	MICROCOCCI	Unknown	Not E. coli	NA
A8437	2000	MICROCOCCI	Unknown	Not E. coli	NA
A8486	2000	MICROCOCCI	Unknown	Not E. coli	NA
A8499	2000	MICROCOCCI	Unknown	Not E. coli	NA
A8515	2000	MICROCOCCI	Unknown	Not E. coli	NA
A8523	2000	MICROCOCCI	Unknown	Not E. coli	NA
A8524	2000	MICROCOCCI	Unknown	Not E. coli	NA
A8529	2000	MICROCOCCI	Unknown	Not E. coli	NA
A8554	2000	MICROCOCCI	Unknown	Not E. coli	NA
A8598	2000	MICROCOCCI	Unknown	Not E. coli	NA
A8662	2000	MICROCOCCI	Unknown	Not E. coli	NA
A8682	2000	MICROCOCCI	Unknown	Not E. coli	NA
A8693	2000	MICROCOCCI	Unknown	Not E. coli	NA
A8738	2000	MICROCOCCI	Unknown	Not E. coli	NA
A8932	2000	MICROCOCCI	Unknown	Not E. coli	NA
A8933	2000	MICROCOCCI	Unknown	Not E. coli	NA
D4515	2000	MICROCOCCI SPECIES	Unknown	Not E. coli	NA
D4720	2000	MICROCOCCI SPECIES	Unknown	Not E. coli	NA
D4825	2000	MICROCOCCI SPECIES	Unknown	Not E. coli	NA
D4890	2000	MICROCOCCI SPECIES	Unknown	Not E. coli	NA
D5086	2000	MICROCOCCI SPECIES	Unknown	Not E. coli	NA
D5467	2000	MICROCOCCI SPECIES	Unknown	Not E. coli	NA
D5697	2000	MICROCOCCI SPECIES	Unknown	Not E. coli	NA
D5885	2000	MICROCOCCI SPECIES	Unknown	Not E. coli	NA
D7564	2000	MICROCOCCI SPECIES	Unknown	Not E. coli	NA
D7720	2000	MICROCOCCI SPECIES	Unknown	Not E. coli	NA
D7881	2000	MICROCOCCI SPECIES	Unknown	Not E. coli	NA
D5708	2000	MICROCOCCI ONLY	Unknown	Not E. coli	NA
D5986	2000	MICROCOCCI ONLY	Unknown	Not E. coli	NA
D7073	2000	MICROCOCCI ONLY	Unknown	Not E. coli	NA
D7074	2000	MICROCOCCI ONLY	Unknown	Not E. coli	NA
D7195	2000	MICROCOCCI ONLY	Unknown	Not E. coli	NA
D7885	2000	MICROCOCCI ONLY	Unknown	Not E. coli	NA
D9406	2000	MICROCOCCI ONLY	Unknown	Not E. coli	NA
A10316	2000	MICROCOCCI SP	Unknown	Not E. coli	NA
A10360	2000	MICROCOCCI SP	Unknown	Not E. coli	NA
A10361	2000	MICROCOCCI SP	Unknown	Not E. coli	NA
A10450	2000	MICROCOCCI SP	Unknown	Not E. coli	NA
A10451	2000	MICROCOCCI SP	Unknown	Not E. coli	NA
A10588	2000	MICROCOCCI SP	Unknown	Not E. coli	NA
A10669	2000	MICROCOCCI SP	Unknown	Not E. coli	NA
A7937	2000	MICROCOCCI SP	Unknown	Not E. coli	NA
A8106	2000	MICROCOCCI SP	Unknown	Not E. coli	NA
A8123	2000	MICROCOCCI SP	Unknown	Not E. coli	NA
A8973	2000	MICROCOCCI SP	Unknown	Not E. coli	NA
A9017	2000	MICROCOCCI SP	Unknown	Not E. coli	NA
A9084	2000	MICROCOCCI SP	Unknown	Not E. coli	NA
A9130	2000	MICROCOCCI SP	Unknown	Not E. coli	NA
A9143	2000	MICROCOCCI SP	Unknown	Not E. coli	NA
A9204	2000	MICROCOCCI SP	Unknown	Not E. coli	NA
A9207	2000	MICROCOCCI SP	Unknown	Not E. coli	NA
A9229	2000	MICROCOCCI SP	Unknown	Not E. coli	NA
A9249	2000	MICROCOCCI SP	Unknown	Not E. coli	NA
A9293	2000	MICROCOCCI SP	Unknown	Not E. coli	NA
A9343	2000	MICROCOCCI SP	Unknown	Not E. coli	NA
A9451	2000	MICROCOCCI SP	Unknown	Not E. coli	NA
A9529	2000	MICROCOCCI SP	Unknown	Not E. coli	NA
A9531	2000	MICROCOCCI SP	Unknown	Not E. coli	NA
A9534	2000	MICROCOCCI SP	Unknown	Not E. coli	NA
A9535	2000	MICROCOCCI SP	Unknown	Not E. coli	NA
A9541	2000	MICROCOCCI SP	Unknown	Not E. coli	NA
A9544	2000	MICROCOCCI SP	Unknown	Not E. coli	NA
A9545	2000	MICROCOCCI SP	Unknown	Not E. coli	NA
A9546	2000	MICROCOCCI SP	Unknown	Not E. coli	NA
A9547	2000	MICROCOCCI SP	Unknown	Not E. coli	NA
A9549	2000	MICROCOCCI SP	Unknown	Not E. coli	NA
A9691	2000	MICROCOCCI SP	Unknown	Not E. coli	NA
A9717	2000	MICROCOCCI SP	Unknown	Not E. coli	NA
A9729	2000	MICROCOCCI SP	Unknown	Not E. coli	NA
A9731	2000	MICROCOCCI SP	Unknown	Not E. coli	NA
A9766	2000	MICROCOCCI SP	Unknown	Not E. coli	NA
A10090	2000	MIXED ORGANISMS	Unknown	Not E. coli	NA
A10603	2000	MIXED SKIN FLORA	Unknown	Not E. coli	NA
A10766	2000	MIXED SKIN FLORA	Unknown	Not E. coli	NA
A8183	2000	MIXED SKIN FLORA	Unknown	Not E. coli	NA
A8606	2000	MIXED SKIN FLORA	Unknown	Not E. coli	NA
A8970	2000	MIXED SKIN FLORA	Unknown	Not E. coli	NA
A9024	2000	MIXED SKIN FLORA	Unknown	Not E. coli	NA
A9355	2000	MIXED SKIN FLORA	Unknown	Not E. coli	NA
A9458	2000	MIXED SKIN FLORA	Unknown	Not E. coli	NA
A9521	2000	MIXED SKIN FLORA	Unknown	Not E. coli	NA
A9739	2000	MIXED SKIN FLORA	Unknown	Not E. coli	NA
A7891	2000	SKIN FLORA	Unknown	Not E. coli	NA
A7900	2000	SKIN FLORA	Unknown	Not E. coli	NA
A7999	2000	SKIN FLORA	Unknown	Not E. coli	NA
A8000	2000	SKIN FLORA	Unknown	Not E. coli	NA
A8490	2000	SKIN FLORA	Unknown	Not E. coli	NA
A8644	2000	SKIN FLORA	Unknown	Not E. coli	NA
A8668	2000	SKIN FLORA	Unknown	Not E. coli	NA
A8865	2000	SKIN FLORA	Unknown	Not E. coli	NA
A9421	2000	SKIN FLORA	Unknown	Not E. coli	NA
A9433	2000	SKIN FLORA	Unknown	Not E. coli	NA
D6014	2000	SKIN FLORA ONLY	Unknown	Not E. coli	NA
D6145	2000	SKIN FLORA ONLY	Unknown	Not E. coli	NA
A10030	2000	Staph epi	Unknown	Not E. coli	NA
A10053	2000	Staph epi	Unknown	Not E. coli	NA
A10227	2000	Staph epi	Unknown	Not E. coli	NA
A10334	2000	Staph epi	Unknown	Not E. coli	NA
A10359	2000	Staph epi	Unknown	Not E. coli	NA
A10452	2000	Staph epi	Unknown	Not E. coli	NA
A10495	2000	Staph epi	Unknown	Not E. coli	NA
A10651	2000	Staph epi	Unknown	Not E. coli	NA
A10668	2000	Staph epi	Unknown	Not E. coli	NA
A10672	2000	Staph epi	Unknown	Not E. coli	NA
A10745	2000	Staph epi	Unknown	Not E. coli	NA
A10756	2000	Staph epi	Unknown	Not E. coli	NA
A10781	2000	Staph epi	Unknown	Not E. coli	NA
A40445	2000	Staph epi	Unknown	Not E. coli	NA
A7280	2000	Staph epi	Unknown	Not E. coli	NA
A7290	2000	Staph epi	Unknown	Not E. coli	NA
A7293	2000	Staph epi	Unknown	Not E. coli	NA
A7362	2000	Staph epi	Unknown	Not E. coli	NA
A7397	2000	Staph epi	Unknown	Not E. coli	NA
A7619	2000	Staph epi	Unknown	Not E. coli	NA
A7626	2000	Staph epi	Unknown	Not E. coli	NA
A7634	2000	Staph epi	Unknown	Not E. coli	NA
A7652	2000	Staph epi	Unknown	Not E. coli	NA
A7663	2000	Staph epi	Unknown	Not E. coli	NA
A7664	2000	Staph epi	Unknown	Not E. coli	NA
A7807	2000	Staph epi	Unknown	Not E. coli	NA
A7842	2000	Staph epi	Unknown	Not E. coli	NA
A7855	2000	Staph epi	Unknown	Not E. coli	NA
A7867	2000	Staph epi	Unknown	Not E. coli	NA
A7874	2000	Staph epi	Unknown	Not E. coli	NA
A7876	2000	Staph epi	Unknown	Not E. coli	NA
A7878	2000	Staph epi	Unknown	Not E. coli	NA
A7910	2000	Staph epi	Unknown	Not E. coli	NA
A7918	2000	Staph epi	Unknown	Not E. coli	NA
A7939	2000	Staph epi	Unknown	Not E. coli	NA
A7945	2000	Staph epi	Unknown	Not E. coli	NA
A7961	2000	Staph epi	Unknown	Not E. coli	NA
A7968	2000	Staph epi	Unknown	Not E. coli	NA
A7969	2000	Staph epi	Unknown	Not E. coli	NA
A7977	2000	Staph epi	Unknown	Not E. coli	NA
A7979	2000	Staph epi	Unknown	Not E. coli	NA
A8002	2000	Staph epi	Unknown	Not E. coli	NA
A8008	2000	Staph epi	Unknown	Not E. coli	NA
A8011	2000	Staph epi	Unknown	Not E. coli	NA
A8018	2000	Staph epi	Unknown	Not E. coli	NA
A8020	2000	Staph epi	Unknown	Not E. coli	NA
A8022	2000	Staph epi	Unknown	Not E. coli	NA
A8023	2000	Staph epi	Unknown	Not E. coli	NA
A8024	2000	Staph epi	Unknown	Not E. coli	NA
A8025	2000	Staph epi	Unknown	Not E. coli	NA
A8027	2000	Staph epi	Unknown	Not E. coli	NA
A8039	2000	Staph epi	Unknown	Not E. coli	NA
A8068	2000	Staph epi	Unknown	Not E. coli	NA
A8117	2000	Staph epi	Unknown	Not E. coli	NA
A8119	2000	Staph epi	Unknown	Not E. coli	NA
A8130	2000	Staph epi	Unknown	Not E. coli	NA
A8131	2000	Staph epi	Unknown	Not E. coli	NA
A8137	2000	Staph epi	Unknown	Not E. coli	NA
A8140	2000	Staph epi	Unknown	Not E. coli	NA
A8150	2000	Staph epi	Unknown	Not E. coli	NA
A8151	2000	Staph epi	Unknown	Not E. coli	NA
A8162	2000	Staph epi	Unknown	Not E. coli	NA
A8182	2000	Staph epi	Unknown	Not E. coli	NA
A8196	2000	Staph epi	Unknown	Not E. coli	NA
A8203	2000	Staph epi	Unknown	Not E. coli	NA
A8205	2000	Staph epi	Unknown	Not E. coli	NA
A8211	2000	Staph epi	Unknown	Not E. coli	NA
A8212	2000	Staph epi	Unknown	Not E. coli	NA
A8214	2000	Staph epi	Unknown	Not E. coli	NA
A8240	2000	Staph epi	Unknown	Not E. coli	NA
A8255	2000	Staph epi	Unknown	Not E. coli	NA
A8258	2000	Staph epi	Unknown	Not E. coli	NA
A8259	2000	Staph epi	Unknown	Not E. coli	NA
A8262	2000	Staph epi	Unknown	Not E. coli	NA
A8265	2000	Staph epi	Unknown	Not E. coli	NA
A8268	2000	Staph epi	Unknown	Not E. coli	NA
A8269	2000	Staph epi	Unknown	Not E. coli	NA
A8272	2000	Staph epi	Unknown	Not E. coli	NA
A8286	2000	Staph epi	Unknown	Not E. coli	NA
A8313	2000	Staph epi	Unknown	Not E. coli	NA
A8315	2000	Staph epi	Unknown	Not E. coli	NA
A8316	2000	Staph epi	Unknown	Not E. coli	NA
A8336	2000	Staph epi	Unknown	Not E. coli	NA
A8346	2000	Staph epi	Unknown	Not E. coli	NA
A8351	2000	Staph epi	Unknown	Not E. coli	NA
A8367	2000	Staph epi	Unknown	Not E. coli	NA
A8368	2000	Staph epi	Unknown	Not E. coli	NA
A8374	2000	Staph epi	Unknown	Not E. coli	NA
A8382	2000	Staph epi	Unknown	Not E. coli	NA
A8394	2000	Staph epi	Unknown	Not E. coli	NA
A8395	2000	Staph epi	Unknown	Not E. coli	NA
A8400	2000	Staph epi	Unknown	Not E. coli	NA
A8401	2000	Staph epi	Unknown	Not E. coli	NA
A8402	2000	Staph epi	Unknown	Not E. coli	NA
A8411	2000	Staph epi	Unknown	Not E. coli	NA
A8424	2000	Staph epi	Unknown	Not E. coli	NA
A8425	2000	Staph epi	Unknown	Not E. coli	NA
A8434	2000	Staph epi	Unknown	Not E. coli	NA
A8447	2000	Staph epi	Unknown	Not E. coli	NA
A8454	2000	Staph epi	Unknown	Not E. coli	NA
A8457	2000	Staph epi	Unknown	Not E. coli	NA
A8463	2000	Staph epi	Unknown	Not E. coli	NA
A8470	2000	Staph epi	Unknown	Not E. coli	NA
A8482	2000	Staph epi	Unknown	Not E. coli	NA
A8483	2000	Staph epi	Unknown	Not E. coli	NA
A8502	2000	Staph epi	Unknown	Not E. coli	NA
A8505	2000	Staph epi	Unknown	Not E. coli	NA
A8526	2000	Staph epi	Unknown	Not E. coli	NA
A8530	2000	Staph epi	Unknown	Not E. coli	NA
A8531	2000	Staph epi	Unknown	Not E. coli	NA
A8532	2000	Staph epi	Unknown	Not E. coli	NA
A8550	2000	Staph epi	Unknown	Not E. coli	NA
A8566	2000	Staph epi	Unknown	Not E. coli	NA
A8574	2000	Staph epi	Unknown	Not E. coli	NA
A8582	2000	Staph epi	Unknown	Not E. coli	NA
A8583	2000	Staph epi	Unknown	Not E. coli	NA
A8633	2000	Staph epi	Unknown	Not E. coli	NA
A8638	2000	Staph epi	Unknown	Not E. coli	NA
A8647	2000	Staph epi	Unknown	Not E. coli	NA
A8654	2000	Staph epi	Unknown	Not E. coli	NA
A8655	2000	Staph epi	Unknown	Not E. coli	NA
A8659	2000	Staph epi	Unknown	Not E. coli	NA
A8675	2000	Staph epi	Unknown	Not E. coli	NA
A8677	2000	Staph epi	Unknown	Not E. coli	NA
A8678	2000	Staph epi	Unknown	Not E. coli	NA
A8699	2000	Staph epi	Unknown	Not E. coli	NA
A8703	2000	Staph epi	Unknown	Not E. coli	NA
A8706	2000	Staph epi	Unknown	Not E. coli	NA
A8708	2000	Staph epi	Unknown	Not E. coli	NA
A8709	2000	Staph epi	Unknown	Not E. coli	NA
A8728	2000	Staph epi	Unknown	Not E. coli	NA
A8736	2000	Staph epi	Unknown	Not E. coli	NA
A8739	2000	Staph epi	Unknown	Not E. coli	NA
A8752	2000	Staph epi	Unknown	Not E. coli	NA
A8755	2000	Staph epi	Unknown	Not E. coli	NA
A8762	2000	Staph epi	Unknown	Not E. coli	NA
A8764	2000	Staph epi	Unknown	Not E. coli	NA
A8767	2000	Staph epi	Unknown	Not E. coli	NA
A8768	2000	Staph epi	Unknown	Not E. coli	NA
A8770	2000	Staph epi	Unknown	Not E. coli	NA
A8776	2000	Staph epi	Unknown	Not E. coli	NA
A8777	2000	Staph epi	Unknown	Not E. coli	NA
A8778	2000	Staph epi	Unknown	Not E. coli	NA
A8779	2000	Staph epi	Unknown	Not E. coli	NA
A8783	2000	Staph epi	Unknown	Not E. coli	NA
A8789	2000	Staph epi	Unknown	Not E. coli	NA
A8801	2000	Staph epi	Unknown	Not E. coli	NA
A8822	2000	Staph epi	Unknown	Not E. coli	NA
A8823	2000	Staph epi	Unknown	Not E. coli	NA
A8831	2000	Staph epi	Unknown	Not E. coli	NA
A8839	2000	Staph epi	Unknown	Not E. coli	NA
A8840	2000	Staph epi	Unknown	Not E. coli	NA
A8843	2000	Staph epi	Unknown	Not E. coli	NA
A8853	2000	Staph epi	Unknown	Not E. coli	NA
A8873	2000	Staph epi	Unknown	Not E. coli	NA
A8875	2000	Staph epi	Unknown	Not E. coli	NA
A8917	2000	Staph epi	Unknown	Not E. coli	NA
A8919	2000	Staph epi	Unknown	Not E. coli	NA
A8925	2000	Staph epi	Unknown	Not E. coli	NA
A8928	2000	Staph epi	Unknown	Not E. coli	NA
A8937	2000	Staph epi	Unknown	Not E. coli	NA
A8943	2000	Staph epi	Unknown	Not E. coli	NA
A8944	2000	Staph epi	Unknown	Not E. coli	NA
A8948	2000	Staph epi	Unknown	Not E. coli	NA
A8952	2000	Staph epi	Unknown	Not E. coli	NA
A8956	2000	Staph epi	Unknown	Not E. coli	NA
A8966	2000	Staph epi	Unknown	Not E. coli	NA
A8967	2000	Staph epi	Unknown	Not E. coli	NA
A8968	2000	Staph epi	Unknown	Not E. coli	NA
A8969	2000	Staph epi	Unknown	Not E. coli	NA
A8974	2000	Staph epi	Unknown	Not E. coli	NA
A8975	2000	Staph epi	Unknown	Not E. coli	NA
A8991	2000	Staph epi	Unknown	Not E. coli	NA
A8998	2000	Staph epi	Unknown	Not E. coli	NA
A9012	2000	Staph epi	Unknown	Not E. coli	NA
A9015	2000	Staph epi	Unknown	Not E. coli	NA
A9022	2000	Staph epi	Unknown	Not E. coli	NA
A9027	2000	Staph epi	Unknown	Not E. coli	NA
A9042	2000	Staph epi	Unknown	Not E. coli	NA
A9044	2000	Staph epi	Unknown	Not E. coli	NA
A9058	2000	Staph epi	Unknown	Not E. coli	NA
A9062	2000	Staph epi	Unknown	Not E. coli	NA
A9070	2000	Staph epi	Unknown	Not E. coli	NA
A9074	2000	Staph epi	Unknown	Not E. coli	NA
A9075	2000	Staph epi	Unknown	Not E. coli	NA
A9080	2000	Staph epi	Unknown	Not E. coli	NA
A9096	2000	Staph epi	Unknown	Not E. coli	NA
A9100	2000	Staph epi	Unknown	Not E. coli	NA
A9101	2000	Staph epi	Unknown	Not E. coli	NA
A9102	2000	Staph epi	Unknown	Not E. coli	NA
A9115	2000	Staph epi	Unknown	Not E. coli	NA
A9117	2000	Staph epi	Unknown	Not E. coli	NA
A9123	2000	Staph epi	Unknown	Not E. coli	NA
A9132	2000	Staph epi	Unknown	Not E. coli	NA
A9134	2000	Staph epi	Unknown	Not E. coli	NA
A9141	2000	Staph epi	Unknown	Not E. coli	NA
A9142	2000	Staph epi	Unknown	Not E. coli	NA
A9148	2000	Staph epi	Unknown	Not E. coli	NA
A9175	2000	Staph epi	Unknown	Not E. coli	NA
A9180	2000	Staph epi	Unknown	Not E. coli	NA
A9226	2000	Staph epi	Unknown	Not E. coli	NA
A9228	2000	Staph epi	Unknown	Not E. coli	NA
A9230	2000	Staph epi	Unknown	Not E. coli	NA
A9238	2000	Staph epi	Unknown	Not E. coli	NA
A9252	2000	Staph epi	Unknown	Not E. coli	NA
A9255	2000	Staph epi	Unknown	Not E. coli	NA
A9259	2000	Staph epi	Unknown	Not E. coli	NA
A9277	2000	Staph epi	Unknown	Not E. coli	NA
A9283	2000	Staph epi	Unknown	Not E. coli	NA
A9285	2000	Staph epi	Unknown	Not E. coli	NA
A9286	2000	Staph epi	Unknown	Not E. coli	NA
A9287	2000	Staph epi	Unknown	Not E. coli	NA
A9301	2000	Staph epi	Unknown	Not E. coli	NA
A9308	2000	Staph epi	Unknown	Not E. coli	NA
A9350	2000	Staph epi	Unknown	Not E. coli	NA
A9356	2000	Staph epi	Unknown	Not E. coli	NA
A9358	2000	Staph epi	Unknown	Not E. coli	NA
A9364	2000	Staph epi	Unknown	Not E. coli	NA
A9374	2000	Staph epi	Unknown	Not E. coli	NA
A9375	2000	Staph epi	Unknown	Not E. coli	NA
A9378	2000	Staph epi	Unknown	Not E. coli	NA
A9387	2000	Staph epi	Unknown	Not E. coli	NA
A9400	2000	Staph epi	Unknown	Not E. coli	NA
A9407	2000	Staph epi	Unknown	Not E. coli	NA
A9417	2000	Staph epi	Unknown	Not E. coli	NA
A9435	2000	Staph epi	Unknown	Not E. coli	NA
A9440	2000	Staph epi	Unknown	Not E. coli	NA
A9443	2000	Staph epi	Unknown	Not E. coli	NA
A9453	2000	Staph epi	Unknown	Not E. coli	NA
A9465	2000	Staph epi	Unknown	Not E. coli	NA
A9476	2000	Staph epi	Unknown	Not E. coli	NA
A9477	2000	Staph epi	Unknown	Not E. coli	NA
A9480	2000	Staph epi	Unknown	Not E. coli	NA
A9486	2000	Staph epi	Unknown	Not E. coli	NA
A9487	2000	Staph epi	Unknown	Not E. coli	NA
A9488	2000	Staph epi	Unknown	Not E. coli	NA
A9498	2000	Staph epi	Unknown	Not E. coli	NA
A9500	2000	Staph epi	Unknown	Not E. coli	NA
A9507	2000	Staph epi	Unknown	Not E. coli	NA
A9597	2000	Staph epi	Unknown	Not E. coli	NA
A9599	2000	Staph epi	Unknown	Not E. coli	NA
A9605	2000	Staph epi	Unknown	Not E. coli	NA
A9614	2000	Staph epi	Unknown	Not E. coli	NA
A9615	2000	Staph epi	Unknown	Not E. coli	NA
A9626	2000	Staph epi	Unknown	Not E. coli	NA
A9650	2000	Staph epi	Unknown	Not E. coli	NA
A9671	2000	Staph epi	Unknown	Not E. coli	NA
A9683	2000	Staph epi	Unknown	Not E. coli	NA
A9684	2000	Staph epi	Unknown	Not E. coli	NA
A9703	2000	Staph epi	Unknown	Not E. coli	NA
A9704	2000	Staph epi	Unknown	Not E. coli	NA
A9705	2000	Staph epi	Unknown	Not E. coli	NA
A9709	2000	Staph epi	Unknown	Not E. coli	NA
A9715	2000	Staph epi	Unknown	Not E. coli	NA
A9722	2000	Staph epi	Unknown	Not E. coli	NA
A9723	2000	Staph epi	Unknown	Not E. coli	NA
A9730	2000	Staph epi	Unknown	Not E. coli	NA
A9763	2000	Staph epi	Unknown	Not E. coli	NA
A9765	2000	Staph epi	Unknown	Not E. coli	NA
A9777	2000	Staph epi	Unknown	Not E. coli	NA
A9778	2000	Staph epi	Unknown	Not E. coli	NA
A9808	2000	Staph epi	Unknown	Not E. coli	NA
A9810	2000	Staph epi	Unknown	Not E. coli	NA
A9814	2000	Staph epi	Unknown	Not E. coli	NA
A9819	2000	Staph epi	Unknown	Not E. coli	NA
A9828	2000	Staph epi	Unknown	Not E. coli	NA
A9837	2000	Staph epi	Unknown	Not E. coli	NA
A9841	2000	Staph epi	Unknown	Not E. coli	NA
A9843	2000	Staph epi	Unknown	Not E. coli	NA
A9844	2000	Staph epi	Unknown	Not E. coli	NA
A9855	2000	Staph epi	Unknown	Not E. coli	NA
A9876	2000	Staph epi	Unknown	Not E. coli	NA
A9877	2000	Staph epi	Unknown	Not E. coli	NA
A9881	2000	Staph epi	Unknown	Not E. coli	NA
A9884	2000	Staph epi	Unknown	Not E. coli	NA
A9896	2000	Staph epi	Unknown	Not E. coli	NA
A9969	2000	Staph epi	Unknown	Not E. coli	NA
D4587	2000	STAPH EPIDERMIDIS	Unknown	Not E. coli	NA
D4632	2000	STAPH EPIDERMIDIS	Unknown	Not E. coli	NA
D4699	2000	STAPH EPIDERMIDIS	Unknown	Not E. coli	NA
D4736	2000	STAPH EPIDERMIDIS	Unknown	Not E. coli	NA
D4857	2000	STAPH EPIDERMIDIS	Unknown	Not E. coli	NA
D4942	2000	STAPH EPIDERMIDIS	Unknown	Not E. coli	NA
D4975	2000	STAPH EPIDERMIDIS	Unknown	Not E. coli	NA
D4977	2000	STAPH EPIDERMIDIS	Unknown	Not E. coli	NA
D4981	2000	STAPH EPIDERMIDIS	Unknown	Not E. coli	NA
D5021	2000	STAPH EPIDERMIDIS	Unknown	Not E. coli	NA
D5089	2000	STAPH EPIDERMIDIS	Unknown	Not E. coli	NA
D5239	2000	STAPH EPIDERMIDIS	Unknown	Not E. coli	NA
D5477	2000	STAPH EPIDERMIDIS	Unknown	Not E. coli	NA
D5503	2000	STAPH EPIDERMIDIS	Unknown	Not E. coli	NA
D5504	2000	STAPH EPIDERMIDIS	Unknown	Not E. coli	NA
D5540	2000	STAPH EPIDERMIDIS	Unknown	Not E. coli	NA
D5557	2000	STAPH EPIDERMIDIS	Unknown	Not E. coli	NA
D5598	2000	STAPH EPIDERMIDIS	Unknown	Not E. coli	NA
D5608	2000	STAPH EPIDERMIDIS	Unknown	Not E. coli	NA
D5700	2000	STAPH EPIDERMIDIS	Unknown	Not E. coli	NA
D5791	2000	STAPH EPIDERMIDIS	Unknown	Not E. coli	NA
D5806	2000	STAPH EPIDERMIDIS	Unknown	Not E. coli	NA
D5882	2000	STAPH EPIDERMIDIS	Unknown	Not E. coli	NA
D5972	2000	STAPH EPIDERMIDIS	Unknown	Not E. coli	NA
D6015	2000	STAPH EPIDERMIDIS	Unknown	Not E. coli	NA
D6016	2000	STAPH EPIDERMIDIS	Unknown	Not E. coli	NA
D6079	2000	STAPH EPIDERMIDIS	Unknown	Not E. coli	NA
D6357	2000	STAPH EPIDERMIDIS	Unknown	Not E. coli	NA
D6439	2000	STAPH EPIDERMIDIS	Unknown	Not E. coli	NA
D6442	2000	STAPH EPIDERMIDIS	Unknown	Not E. coli	NA
D6554	2000	STAPH EPIDERMIDIS	Unknown	Not E. coli	NA
D6989	2000	STAPH EPIDERMIDIS	Unknown	Not E. coli	NA
D7064	2000	STAPH EPIDERMIDIS	Unknown	Not E. coli	NA
D7176	2000	STAPH EPIDERMIDIS	Unknown	Not E. coli	NA
D7431	2000	STAPH EPIDERMIDIS	Unknown	Not E. coli	NA
D7664	2000	STAPH EPIDERMIDIS	Unknown	Not E. coli	NA
D7693	2000	STAPH EPIDERMIDIS	Unknown	Not E. coli	NA
D7996	2000	STAPH EPIDERMIDIS	Unknown	Not E. coli	NA
D8223	2000	STAPH EPIDERMIDIS	Unknown	Not E. coli	NA
D8225	2000	STAPH EPIDERMIDIS	Unknown	Not E. coli	NA
D8260	2000	STAPH EPIDERMIDIS	Unknown	Not E. coli	NA
D8561	2000	STAPH EPIDERMIDIS	Unknown	Not E. coli	NA
D8709	2000	STAPH EPIDERMIDIS	Unknown	Not E. coli	NA
D8758	2000	STAPH EPIDERMIDIS	Unknown	Not E. coli	NA
D8874	2000	STAPH EPIDERMIDIS	Unknown	Not E. coli	NA
D8935	2000	STAPH EPIDERMIDIS	Unknown	Not E. coli	NA
D8939	2000	STAPH EPIDERMIDIS	Unknown	Not E. coli	NA
D9020	2000	STAPH EPIDERMIDIS	Unknown	Not E. coli	NA
D9229	2000	STAPH EPIDERMIDIS	Unknown	Not E. coli	NA
D9303	2000	STAPH EPIDERMIDIS	Unknown	Not E. coli	NA
D9543	2000	STAPH EPIDERMIDIS	Unknown	Not E. coli	NA
DD6831	2000	STAPH EPIDERMIDIS	Unknown	Not E. coli	NA
D7882	2000	VERY MIXED GROWTH	Unknown	Not E. coli	NA
A10142	2000	VIRIDANS STREPS AND STAPH EPI	Unknown	Not E. coli	NA
D10854	2001	escherichia coli	Neonate	E. coli	NA
D11430	2001	escherichia coli	Neonate	E. coli	NA
D12411	2001	escherichia coli	Neonate	E. coli	NA
D11207	2001	Acinetobacter species	Neonate	Not E. coli	NA
D11446	2001	acinetobacter species	Neonate	Not E. coli	NA
D11442	2001	a- Haemolytic Strept	Neonate	Not E. coli	NA
D11097	2001	a- Haemolytic Strept	Neonate	Not E. coli	NA
D12410	2001	a- Haemolytic Strept	Neonate	Not E. coli	NA
D10348	2001	enterobacter aerogenes	Neonate	Not E. coli	NA
D11659	2001	enterobacter aerogenes	Neonate	Not E. coli	NA
D12101	2001	enterobacter species	Neonate	Not E. coli	NA
D12681	2001	haemophilus influenzae type b	Neonate	Not E. coli	NA
D11398	2001	Klebsiella	Neonate	Not E. coli	NA
D11165	2001	klebsiella species	Neonate	Not E. coli	NA
D11034	2001	salmonella enteritidis	Neonate	Not E. coli	NA
D10717	2001	enterococcus faecalis; group d strep	Neonate	Not E. coli	NA
D10345	2001	S. aureus	Neonate	Not E. coli	NA
D10655	2001	S. aureus	Neonate	Not E. coli	NA
D10716	2001	S. aureus	Neonate	Not E. coli	NA
D10101	2001		Neonate	Not E. coli	NA
D10182	2001		Neonate	Not E. coli	NA
D10218	2001		Neonate	Not E. coli	NA
D10282	2001		Neonate	Not E. coli	NA
D10333	2001		Neonate	Not E. coli	NA
D10375	2001		Neonate	Not E. coli	NA
D10378	2001		Neonate	Not E. coli	NA
D10632	2001		Neonate	Not E. coli	NA
D10633	2001		Neonate	Not E. coli	NA
D10689	2001		Neonate	Not E. coli	NA
D10699	2001		Neonate	Not E. coli	NA
D10837	2001		Neonate	Not E. coli	NA
D10858	2001		Neonate	Not E. coli	NA
D10892	2001		Neonate	Not E. coli	NA
D10908	2001		Neonate	Not E. coli	NA
D10980	2001		Neonate	Not E. coli	NA
D11043	2001		Neonate	Not E. coli	NA
D11148	2001		Neonate	Not E. coli	NA
D11198	2001		Neonate	Not E. coli	NA
D11199	2001		Neonate	Not E. coli	NA
D11212	2001		Neonate	Not E. coli	NA
D11213	2001		Neonate	Not E. coli	NA
D11281	2001		Neonate	Not E. coli	NA
D11375	2001		Neonate	Not E. coli	NA
D11389	2001		Neonate	Not E. coli	NA
D11497	2001		Neonate	Not E. coli	NA
D11540	2001		Neonate	Not E. coli	NA
D11541	2001		Neonate	Not E. coli	NA
D11542	2001		Neonate	Not E. coli	NA
D11638	2001		Neonate	Not E. coli	NA
D11687	2001		Neonate	Not E. coli	NA
D11723	2001		Neonate	Not E. coli	NA
D11755	2001		Neonate	Not E. coli	NA
D11757	2001		Neonate	Not E. coli	NA
D11932	2001		Neonate	Not E. coli	NA
D12015	2001		Neonate	Not E. coli	NA
D12055	2001		Neonate	Not E. coli	NA
D12077	2001		Neonate	Not E. coli	NA
D12133	2001		Neonate	Not E. coli	NA
D12139	2001		Neonate	Not E. coli	NA
D12147	2001		Neonate	Not E. coli	NA
D12208	2001		Neonate	Not E. coli	NA
D12258	2001		Neonate	Not E. coli	NA
D12286	2001		Neonate	Not E. coli	NA
D12406	2001		Neonate	Not E. coli	NA
D12614	2001		Neonate	Not E. coli	NA
D12615	2001		Neonate	Not E. coli	NA
D12703	2001		Neonate	Not E. coli	NA
D12706	2001		Neonate	Not E. coli	NA
D12936	2001		Neonate	Not E. coli	NA
D13038	2001		Neonate	Not E. coli	NA
D13063	2001		Neonate	Not E. coli	NA
D13157	2001		Neonate	Not E. coli	NA
D13223	2001		Neonate	Not E. coli	NA
D13485	2001		Neonate	Not E. coli	NA
D13538	2001		Neonate	Not E. coli	NA
D14033	2001		Neonate	Not E. coli	NA
D21233	2001		Neonate	Not E. coli	NA
D9589	2001		Neonate	Not E. coli	NA
D9590	2001		Neonate	Not E. coli	NA
D9713	2001		Neonate	Not E. coli	NA
D9779	2001		Neonate	Not E. coli	NA
D9784	2001		Neonate	Not E. coli	NA
D9822	2001		Neonate	Not E. coli	NA
D9903	2001		Neonate	Not E. coli	NA
D9904	2001		Neonate	Not E. coli	NA
D9930	2001		Neonate	Not E. coli	NA
D9931	2001		Neonate	Not E. coli	NA
D9944	2001		Neonate	Not E. coli	NA
D12557	2001	Unknown	Neonate	Not E. coli	NA
D10049	2001	a- Haemolytic Strept	Neonate	Not E. coli	NA
D11573	2001	a- Haemolytic Strept	Neonate	Not E. coli	NA
D9817	2001	klebsiella oxytoca	Neonate	Not E. coli	NA
D11164	2001	pseudomonas aeruginosa	Neonate	Not E. coli	NA
D12586	2001	pseudomonas aeruginosa	Neonate	Not E. coli	NA
D11625	2001	enterococcus faecalis; group d strep	Neonate	Not E. coli	NA
D10634	2001	streptococcus agalactiae; group b strep	Neonate	Not E. coli	NA
D10086	2001		Neonate	Not E. coli	NA
D10194	2001		Neonate	Not E. coli	NA
D10229	2001		Neonate	Not E. coli	NA
D10317	2001		Neonate	Not E. coli	NA
D10483	2001		Neonate	Not E. coli	NA
D10591	2001		Neonate	Not E. coli	NA
D10618	2001		Neonate	Not E. coli	NA
D10654	2001		Neonate	Not E. coli	NA
D10657	2001		Neonate	Not E. coli	NA
D10701	2001		Neonate	Not E. coli	NA
D10719	2001		Neonate	Not E. coli	NA
D10806	2001		Neonate	Not E. coli	NA
D10912	2001		Neonate	Not E. coli	NA
D10928	2001		Neonate	Not E. coli	NA
D10939	2001		Neonate	Not E. coli	NA
D10969	2001		Neonate	Not E. coli	NA
D10994	2001		Neonate	Not E. coli	NA
D11035	2001		Neonate	Not E. coli	NA
D11092	2001		Neonate	Not E. coli	NA
D11147	2001		Neonate	Not E. coli	NA
D11150	2001		Neonate	Not E. coli	NA
D11228	2001		Neonate	Not E. coli	NA
D11304	2001		Neonate	Not E. coli	NA
D11378	2001		Neonate	Not E. coli	NA
D11452	2001		Neonate	Not E. coli	NA
D11480	2001		Neonate	Not E. coli	NA
D11517	2001		Neonate	Not E. coli	NA
D11565	2001		Neonate	Not E. coli	NA
D11566	2001		Neonate	Not E. coli	NA
D11572	2001		Neonate	Not E. coli	NA
D11688	2001		Neonate	Not E. coli	NA
D11707	2001		Neonate	Not E. coli	NA
D11754	2001		Neonate	Not E. coli	NA
D11803	2001		Neonate	Not E. coli	NA
D11850	2001		Neonate	Not E. coli	NA
D11906	2001		Neonate	Not E. coli	NA
D11912	2001		Neonate	Not E. coli	NA
D11913	2001		Neonate	Not E. coli	NA
D12062	2001		Neonate	Not E. coli	NA
D12126	2001		Neonate	Not E. coli	NA
D12127	2001		Neonate	Not E. coli	NA
D12130	2001		Neonate	Not E. coli	NA
D12163	2001		Neonate	Not E. coli	NA
D12209	2001		Neonate	Not E. coli	NA
D12270	2001		Neonate	Not E. coli	NA
D12273	2001		Neonate	Not E. coli	NA
D12274	2001		Neonate	Not E. coli	NA
D12366	2001		Neonate	Not E. coli	NA
D12454	2001		Neonate	Not E. coli	NA
D12463	2001		Neonate	Not E. coli	NA
D12472	2001		Neonate	Not E. coli	NA
D12517	2001		Neonate	Not E. coli	NA
D12554	2001		Neonate	Not E. coli	NA
D12610	2001		Neonate	Not E. coli	NA
D12645	2001		Neonate	Not E. coli	NA
D12726	2001		Neonate	Not E. coli	NA
D12814	2001		Neonate	Not E. coli	NA
D12890	2001		Neonate	Not E. coli	NA
D12912	2001		Neonate	Not E. coli	NA
D12956	2001		Neonate	Not E. coli	NA
D13003	2001		Neonate	Not E. coli	NA
D13011	2001		Neonate	Not E. coli	NA
D13091	2001		Neonate	Not E. coli	NA
D13161	2001		Neonate	Not E. coli	NA
D13270	2001		Neonate	Not E. coli	NA
D13328	2001		Neonate	Not E. coli	NA
D13548	2001		Neonate	Not E. coli	NA
D13638	2001		Neonate	Not E. coli	NA
D9714	2001		Neonate	Not E. coli	NA
D9731	2001		Neonate	Not E. coli	NA
D9772	2001		Neonate	Not E. coli	NA
D9783	2001		Neonate	Not E. coli	NA
D9787	2001		Neonate	Not E. coli	NA
D9977	2001		Neonate	Not E. coli	NA
D12175	2001	escherichia coli	Neonate	E. coli	NA
D11022	2001	a- Haemolytic Strept	Neonate	Not E. coli	NA
D11667	2001	a- Haemolytic Strept	Neonate	Not E. coli	NA
D12436	2001	enterobacter cloacae	Neonate	Not E. coli	NA
D11663	2001	klebsiella pneumoniae	Neonate	Not E. coli	NA
D9818	2001	klebsiella species	Neonate	Not E. coli	NA
D12269	2001	coliform species	Neonate	Not E. coli	NA
D12492	2001	coliform species	Neonate	Not E. coli	NA
D10458	2001	enterococcus faecalis; group d strep	Neonate	Not E. coli	NA
D10211	2001	S. aureus	Neonate	Not E. coli	NA
D10776	2001	S. aureus	Neonate	Not E. coli	NA
D10833	2001	S. aureus	Neonate	Not E. coli	NA
D11751	2001	S. aureus	Neonate	Not E. coli	NA
D9786	2001	S. aureus	Neonate	Not E. coli	NA
D12597	2001	S. pneumoniae	Neonate	Not E. coli	NA
D10346	2001		Neonate	Not E. coli	NA
D10349	2001		Neonate	Not E. coli	NA
D10573	2001		Neonate	Not E. coli	NA
D10715	2001		Neonate	Not E. coli	NA
D10832	2001		Neonate	Not E. coli	NA
D10968	2001		Neonate	Not E. coli	NA
D11104	2001		Neonate	Not E. coli	NA
D11105	2001		Neonate	Not E. coli	NA
D11242	2001		Neonate	Not E. coli	NA
D11243	2001		Neonate	Not E. coli	NA
D11329	2001		Neonate	Not E. coli	NA
D11405	2001		Neonate	Not E. coli	NA
D11436	2001		Neonate	Not E. coli	NA
D11460	2001		Neonate	Not E. coli	NA
D11592	2001		Neonate	Not E. coli	NA
D11660	2001		Neonate	Not E. coli	NA
D11662	2001		Neonate	Not E. coli	NA
D11742	2001		Neonate	Not E. coli	NA
D11767	2001		Neonate	Not E. coli	NA
D11794	2001		Neonate	Not E. coli	NA
D11842	2001		Neonate	Not E. coli	NA
D11849	2001		Neonate	Not E. coli	NA
D11893	2001		Neonate	Not E. coli	NA
D11922	2001		Neonate	Not E. coli	NA
D12125	2001		Neonate	Not E. coli	NA
D12145	2001		Neonate	Not E. coli	NA
D12146	2001		Neonate	Not E. coli	NA
D12148	2001		Neonate	Not E. coli	NA
D12177	2001		Neonate	Not E. coli	NA
D12231	2001		Neonate	Not E. coli	NA
D12337	2001		Neonate	Not E. coli	NA
D12365	2001		Neonate	Not E. coli	NA
D12456	2001		Neonate	Not E. coli	NA
D12523	2001		Neonate	Not E. coli	NA
D12763	2001		Neonate	Not E. coli	NA
D12765	2001		Neonate	Not E. coli	NA
D12886	2001		Neonate	Not E. coli	NA
D13054	2001		Neonate	Not E. coli	NA
D13294	2001		Neonate	Not E. coli	NA
D13457	2001		Neonate	Not E. coli	NA
D13516	2001		Neonate	Not E. coli	NA
D13517	2001		Neonate	Not E. coli	NA
D13588	2001		Neonate	Not E. coli	NA
D9588	2001		Neonate	Not E. coli	NA
D9608	2001		Neonate	Not E. coli	NA
D9620	2001		Neonate	Not E. coli	NA
D9638	2001		Neonate	Not E. coli	NA
D9785	2001		Neonate	Not E. coli	NA
D9910	2001		Neonate	Not E. coli	NA
D11225	2001	klebsiella pneumoniae	Neonate	Not E. coli	NA
D11344	2001	salmonella typhimurium	Neonate	Not E. coli	NA
D11009	2001	S. aureus	Neonate	Not E. coli	NA
D11676	2001	streptococcus agalactiae; group b strep	Neonate	Not E. coli	NA
D10053	2001		Neonate	Not E. coli	NA
D10438	2001		Neonate	Not E. coli	NA
D10938	2001		Neonate	Not E. coli	NA
D10941	2001		Neonate	Not E. coli	NA
D10979	2001		Neonate	Not E. coli	NA
D10982	2001		Neonate	Not E. coli	NA
D11064	2001		Neonate	Not E. coli	NA
D11113	2001		Neonate	Not E. coli	NA
D11271	2001		Neonate	Not E. coli	NA
D11343	2001		Neonate	Not E. coli	NA
D11451	2001		Neonate	Not E. coli	NA
D11648	2001		Neonate	Not E. coli	NA
D11670	2001		Neonate	Not E. coli	NA
D11675	2001		Neonate	Not E. coli	NA
D11708	2001		Neonate	Not E. coli	NA
D11750	2001		Neonate	Not E. coli	NA
D12494	2001		Neonate	Not E. coli	NA
D12573	2001		Neonate	Not E. coli	NA
D12813	2001		Neonate	Not E. coli	NA
D12974	2001		Neonate	Not E. coli	NA
D13438	2001		Neonate	Not E. coli	NA
D9671	2001		Neonate	Not E. coli	NA
D12253	2001	escherichia coli	Neonate	E. coli	NA
D9639	2001	escherichia coli	Neonate	E. coli	NA
D9905	2001	a- Haemolytic Strept	Neonate	Not E. coli	NA
D10961	2001	a- Haemolytic Strept	Neonate	Not E. coli	NA
D10555	2001	citrobacter species	Neonate	Not E. coli	NA
D9684	2001	salmonella typhimurium	Neonate	Not E. coli	NA
D12859	2001	spn	Neonate	Not E. coli	NA
D10315	2001		Neonate	Not E. coli	NA
D10318	2001		Neonate	Not E. coli	NA
D10644	2001		Neonate	Not E. coli	NA
D10930	2001		Neonate	Not E. coli	NA
D11219	2001		Neonate	Not E. coli	NA
D11613	2001		Neonate	Not E. coli	NA
D11964	2001		Neonate	Not E. coli	NA
D12107	2001		Neonate	Not E. coli	NA
D12140	2001		Neonate	Not E. coli	NA
D12361	2001		Neonate	Not E. coli	NA
D12439	2001		Neonate	Not E. coli	NA
D12764	2001		Neonate	Not E. coli	NA
D12871	2001		Neonate	Not E. coli	NA
D13171	2001		Neonate	Not E. coli	NA
D9621	2001		Neonate	Not E. coli	NA
D9653	2001		Neonate	Not E. coli	NA
D9715	2001		Neonate	Not E. coli	NA
D9990	2001		Neonate	Not E. coli	NA
D10239	2001	enterobacter aerogenes	Neonate	Not E. coli	NA
D10006	2001	klebsiella pneumoniae	Neonate	Not E. coli	NA
D11258	2001	salmonella typhimurium	Neonate	Not E. coli	NA
D12459	2001	enterococcus faecalis; group d strep	Neonate	Not E. coli	NA
D11162	2001	S. aureus	Neonate	Not E. coli	NA
D11444	2001	streptococcus agalactiae; group b strep	Neonate	Not E. coli	NA
D11773	2001	streptococcus agalactiae; group b strep	Neonate	Not E. coli	NA
D10304	2001		Neonate	Not E. coli	NA
D10760	2001		Neonate	Not E. coli	NA
D10863	2001		Neonate	Not E. coli	NA
D11429	2001		Neonate	Not E. coli	NA
D11733	2001		Neonate	Not E. coli	NA
D11748	2001		Neonate	Not E. coli	NA
D11814	2001		Neonate	Not E. coli	NA
D12176	2001		Neonate	Not E. coli	NA
D12315	2001		Neonate	Not E. coli	NA
D12721	2001		Neonate	Not E. coli	NA
D12834	2001		Neonate	Not E. coli	NA
D13359	2001		Neonate	Not E. coli	NA
D13446	2001		Neonate	Not E. coli	NA
D13471	2001		Neonate	Not E. coli	NA
D9616	2001		Neonate	Not E. coli	NA
D11617	2001	a- Haemolytic Strept	Neonate	Not E. coli	NA
D12007	2001	a- Haemolytic Strept	Neonate	Not E. coli	NA
D10219	2001	enterobacter species	Neonate	Not E. coli	NA
D11062	2001	salmonella enteritidis	Neonate	Not E. coli	NA
D12407	2001	salmonella enteritidis	Neonate	Not E. coli	NA
D9595	2001	streptococcus agalactiae; group b strep	Neonate	Not E. coli	NA
D10799	2001	streptococcus pyogenes; group a strep	Neonate	Not E. coli	NA
D9856	2001	streptococcus pyogenes; group a strep	Neonate	Not E. coli	NA
D11103	2001		Neonate	Not E. coli	NA
D11167	2001		Neonate	Not E. coli	NA
D11232	2001		Neonate	Not E. coli	NA
D11397	2001		Neonate	Not E. coli	NA
D12157	2001		Neonate	Not E. coli	NA
D12313	2001		Neonate	Not E. coli	NA
D13514	2001		Neonate	Not E. coli	NA
D9667	2001		Neonate	Not E. coli	NA
D9797	2001		Neonate	Not E. coli	NA
D10309	2001		Neonate	Not E. coli	NA
D10523	2001		Neonate	Not E. coli	NA
D10535	2001		Neonate	Not E. coli	NA
D10638	2001		Neonate	Not E. coli	NA
D10769	2001		Neonate	Not E. coli	NA
D10999	2001		Neonate	Not E. coli	NA
D11253	2001		Neonate	Not E. coli	NA
D11286	2001		Neonate	Not E. coli	NA
D11458	2001		Neonate	Not E. coli	NA
D11471	2001		Neonate	Not E. coli	NA
D11504	2001		Neonate	Not E. coli	NA
D11616	2001		Neonate	Not E. coli	NA
D11632	2001		Neonate	Not E. coli	NA
D11713	2001		Neonate	Not E. coli	NA
D11769	2001		Neonate	Not E. coli	NA
D11789	2001		Neonate	Not E. coli	NA
D11900	2001		Neonate	Not E. coli	NA
D12068	2001		Neonate	Not E. coli	NA
D12214	2001		Neonate	Not E. coli	NA
D12234	2001		Neonate	Not E. coli	NA
D12449	2001		Neonate	Not E. coli	NA
D12585	2001		Neonate	Not E. coli	NA
D12897	2001		Neonate	Not E. coli	NA
D12943	2001		Neonate	Not E. coli	NA
D13097	2001		Neonate	Not E. coli	NA
D13158	2001		Neonate	Not E. coli	NA
D13218	2001		Neonate	Not E. coli	NA
D13265	2001		Neonate	Not E. coli	NA
D13358	2001		Neonate	Not E. coli	NA
D13434	2001		Neonate	Not E. coli	NA
D9672	2001		Neonate	Not E. coli	NA
D9747	2001		Neonate	Not E. coli	NA
D9754	2001		Neonate	Not E. coli	NA
D9776	2001		Neonate	Not E. coli	NA
D9830	2001		Neonate	Not E. coli	NA
D9914	2001		Neonate	Not E. coli	NA
D9950	2001		Neonate	Not E. coli	NA
D9961	2001		Neonate	Not E. coli	NA
D10770	2001		Neonate	Not E. coli	NA
D11791	2001		Neonate	Not E. coli	NA
D12735	2001		Neonate	Not E. coli	NA
D12939	2001		Neonate	Not E. coli	NA
D9774	2001	salmonella typhimurium	Neonate	Not E. coli	NA
D12821	2001	S. aureus	Neonate	Not E. coli	NA
D10094	2001		Neonate	Not E. coli	NA
D11171	2001		Neonate	Not E. coli	NA
D11567	2001		Neonate	Not E. coli	NA
D11933	2001		Neonate	Not E. coli	NA
D11979	2001		Neonate	Not E. coli	NA
D12294	2001		Neonate	Not E. coli	NA
D12551	2001		Neonate	Not E. coli	NA
D11056	2001		Neonate	Not E. coli	NA
D11930	2001	klebsiella species	Neonate	Not E. coli	NA
D11010	2001	salmonella enteritidis	Neonate	Not E. coli	NA
D11119	2001	salmonella enteritidis	Neonate	Not E. coli	NA
D11008	2001		Neonate	Not E. coli	NA
D11438	2001		Neonate	Not E. coli	NA
D11762	2001		Neonate	Not E. coli	NA
D11848	2001		Neonate	Not E. coli	NA
D12037	2001		Neonate	Not E. coli	NA
D12770	2001		Neonate	Not E. coli	NA
D12826	2001		Neonate	Not E. coli	NA
D13025	2001		Neonate	Not E. coli	NA
D9960	2001		Neonate	Not E. coli	NA
D11516	2001		Neonate	Not E. coli	NA
D11698	2001	citrobacter freundii	Neonate	Not E. coli	NA
D10471	2001		Neonate	Not E. coli	NA
D10925	2001		Neonate	Not E. coli	NA
D11366	2001		Neonate	Not E. coli	NA
D12682	2001		Neonate	Not E. coli	NA
D12685	2001		Neonate	Not E. coli	NA
D9941	2001		Neonate	Not E. coli	NA
D9971	2001		Neonate	Not E. coli	NA
D12056	2001	a- Haemolytic Strept	Neonate	Not E. coli	NA
D10020	2001		Neonate	Not E. coli	NA
D10563	2001		Neonate	Not E. coli	NA
D10782	2001		Neonate	Not E. coli	NA
D10789	2001		Neonate	Not E. coli	NA
D10850	2001		Neonate	Not E. coli	NA
D11227	2001		Neonate	Not E. coli	NA
D11382	2001		Neonate	Not E. coli	NA
D12630	2001		Neonate	Not E. coli	NA
D12782	2001		Neonate	Not E. coli	NA
D9838	2001		Neonate	Not E. coli	NA
D10377	2001		Neonate	Not E. coli	NA
D10734	2001		Neonate	Not E. coli	NA
D11844	2001		Neonate	Not E. coli	NA
D13075	2001		Neonate	Not E. coli	NA
D13392	2001		Neonate	Not E. coli	NA
D10437	2001	salmonella typhimurium	Neonate	Not E. coli	NA
D11835	2001	streptococcus agalactiae; group b strep	Neonate	Not E. coli	NA
D13605	2001	escherichia coli	Neonate	E. coli	NA
D12559	2001	a- Haemolytic Strept	Neonate	Not E. coli	NA
D11263	2001	pseudomonas aeruginosa	Neonate	Not E. coli	NA
D10381	2001	pseudomonas aeruginosa	Neonate	Not E. coli	NA
D10777	2001	salmonella enteritidis	Neonate	Not E. coli	NA
D10814	2001	salmonella enteritidis	Neonate	Not E. coli	NA
D11084	2001	salmonella enteritidis	Neonate	Not E. coli	NA
D11141	2001	salmonella enteritidis	Neonate	Not E. coli	NA
D12883	2001	salmonella enteritidis	Neonate	Not E. coli	NA
D13640	2001	salmonella enteritidis	Neonate	Not E. coli	NA
D10686	2001	salmonella typhimurium	Neonate	Not E. coli	NA
D9605A	2001	S. aureus	Neonate	Not E. coli	NA
D12951	2001	S. aureus	Neonate	Not E. coli	NA
D10848	2001	streptococcus agalactiae; group b strep	Neonate	Not E. coli	NA
D11799	2001	streptococcus agalactiae; group b strep	Neonate	Not E. coli	NA
D13340	2001	S. pneumoniae	Neonate	Not E. coli	NA
D9605B	2001	streptococcus pyogenes; group a strep	Neonate	Not E. coli	NA
D10530	2001	streptococcus pyogenes; group a strep	Neonate	Not E. coli	NA
D12141	2001	streptococcus pyogenes; group a strep	Neonate	Not E. coli	NA
D11280	2001		Neonate	Not E. coli	NA
D11600	2001		Neonate	Not E. coli	NA
D10136	2001		Neonate	Not E. coli	NA
D10289	2001		Neonate	Not E. coli	NA
D10313	2001		Neonate	Not E. coli	NA
D10513	2001		Neonate	Not E. coli	NA
D10597	2001		Neonate	Not E. coli	NA
D10631	2001		Neonate	Not E. coli	NA
D10681	2001		Neonate	Not E. coli	NA
D10774	2001		Neonate	Not E. coli	NA
D10822	2001		Neonate	Not E. coli	NA
D10835	2001		Neonate	Not E. coli	NA
D10885	2001		Neonate	Not E. coli	NA
D11275	2001		Neonate	Not E. coli	NA
D11331	2001		Neonate	Not E. coli	NA
D11432	2001		Neonate	Not E. coli	NA
D11454	2001		Neonate	Not E. coli	NA
D11455	2001		Neonate	Not E. coli	NA
D11511	2001		Neonate	Not E. coli	NA
D11560	2001		Neonate	Not E. coli	NA
D11633	2001		Neonate	Not E. coli	NA
D11714	2001		Neonate	Not E. coli	NA
D11724	2001		Neonate	Not E. coli	NA
D11726	2001		Neonate	Not E. coli	NA
D11790	2001		Neonate	Not E. coli	NA
D11824	2001		Neonate	Not E. coli	NA
D11845	2001		Neonate	Not E. coli	NA
D12014	2001		Neonate	Not E. coli	NA
D12035	2001		Neonate	Not E. coli	NA
D12123	2001		Neonate	Not E. coli	NA
D12129	2001		Neonate	Not E. coli	NA
D12167	2001		Neonate	Not E. coli	NA
D12178	2001		Neonate	Not E. coli	NA
D12246	2001		Neonate	Not E. coli	NA
D12343	2001		Neonate	Not E. coli	NA
D12351	2001		Neonate	Not E. coli	NA
D12430	2001		Neonate	Not E. coli	NA
D12631	2001		Neonate	Not E. coli	NA
D12639	2001		Neonate	Not E. coli	NA
D12707	2001		Neonate	Not E. coli	NA
D12725	2001		Neonate	Not E. coli	NA
D12802	2001		Neonate	Not E. coli	NA
D12955	2001		Neonate	Not E. coli	NA
D13001	2001		Neonate	Not E. coli	NA
D13016	2001		Neonate	Not E. coli	NA
D13086	2001		Neonate	Not E. coli	NA
D13179	2001		Neonate	Not E. coli	NA
D13388	2001		Neonate	Not E. coli	NA
D13428	2001		Neonate	Not E. coli	NA
D13527	2001		Neonate	Not E. coli	NA
D13540	2001		Neonate	Not E. coli	NA
D9573	2001		Neonate	Not E. coli	NA
D9857	2001		Neonate	Not E. coli	NA
D9876	2001		Neonate	Not E. coli	NA
D9926	2001		Neonate	Not E. coli	NA
D9963	2001		Neonate	Not E. coli	NA
D9983	2001		Neonate	Not E. coli	NA
D10210	2001		Neonate	Not E. coli	NA
D10567	2001		Neonate	Not E. coli	NA
D11599	2001		Neonate	Not E. coli	NA
D13460	2001		Neonate	Not E. coli	NA
D11047	2001	salmonella enteritidis	Neonate	Not E. coli	NA
D12165	2001	salmonella typhimurium	Neonate	Not E. coli	NA
D10981	2001		Neonate	Not E. coli	NA
D11370	2001		Neonate	Not E. coli	NA
D11546	2001		Neonate	Not E. coli	NA
D10446	2001		Neonate	Not E. coli	NA
D12288	2001		Neonate	Not E. coli	NA
D10943	2001		Neonate	Not E. coli	NA
D11289	2001		Neonate	Not E. coli	NA
D11593	2001		Neonate	Not E. coli	NA
D12556	2001		Neonate	Not E. coli	NA
D11226	2001	salmonella enteritidis	Neonate	Not E. coli	NA
D10165	2001		Neonate	Not E. coli	NA
D11076	2001		Neonate	Not E. coli	NA
D11220	2001		Neonate	Not E. coli	NA
D12858	2001		Neonate	Not E. coli	NA
D9875	2001	a- Haemolytic Strept	Neonate	Not E. coli	NA
D10216	2001	Serratia species	Neonate	Not E. coli	NA
D9892	2001	Yersinia species	Neonate	Not E. coli	NA
D11098	2001	coliform species	Neonate	Not E. coli	NA
D9665	2001	pseudomonas species	Neonate	Not E. coli	NA
D11246	2001	salmonella enteritidis	Neonate	Not E. coli	NA
D11745	2001	streptococcus agalactiae; group b strep	Neonate	Not E. coli	NA
D11515	2001	S. pneumoniae	Neonate	Not E. coli	NA
D11521	2001	streptococcus pyogenes; group a strep	Neonate	Not E. coli	NA
D12817	2001	streptococcus pyogenes; group a strep	Neonate	Not E. coli	NA
D13257	2001	streptococcus pyogenes; group a strep	Neonate	Not E. coli	NA
D10037	2001		Neonate	Not E. coli	NA
D10790	2001		Neonate	Not E. coli	NA
D10905	2001		Neonate	Not E. coli	NA
D11379	2001		Neonate	Not E. coli	NA
D11402	2001		Neonate	Not E. coli	NA
D11411	2001		Neonate	Not E. coli	NA
D11529	2001		Neonate	Not E. coli	NA
D11535	2001		Neonate	Not E. coli	NA
D11656	2001		Neonate	Not E. coli	NA
D11782	2001		Neonate	Not E. coli	NA
D11786	2001		Neonate	Not E. coli	NA
D12119	2001		Neonate	Not E. coli	NA
D12171	2001		Neonate	Not E. coli	NA
D12479	2001		Neonate	Not E. coli	NA
D12480	2001		Neonate	Not E. coli	NA
D12649	2001		Neonate	Not E. coli	NA
D12658	2001		Neonate	Not E. coli	NA
D13041	2001		Neonate	Not E. coli	NA
D13096	2001		Neonate	Not E. coli	NA
D13408	2001		Neonate	Not E. coli	NA
D13624	2001		Neonate	Not E. coli	NA
D13626	2001		Neonate	Not E. coli	NA
D9880	2001		Neonate	Not E. coli	NA
D9957	2001		Neonate	Not E. coli	NA
D10656	2001		Neonate	Not E. coli	NA
D11321	2001		Neonate	Not E. coli	NA
D12276	2001	streptococcus pyogenes; group a strep	Neonate	Not E. coli	NA
D10788	2001		Neonate	Not E. coli	NA
D11550	2001		Neonate	Not E. coli	NA
D12252	2001		Neonate	Not E. coli	NA
D12400	2001		Neonate	Not E. coli	NA
D12609	2001		Neonate	Not E. coli	NA
D12727	2001		Neonate	Not E. coli	NA
D12812	2001		Neonate	Not E. coli	NA
D9633	2001		Neonate	Not E. coli	NA
D10795	2001		Neonate	Not E. coli	NA
D12549	2001	escherichia coli	Neonate	E. coli	NA
D11944	2001	a- Haemolytic Strept	Neonate	Not E. coli	NA
D12417	2001	citrobacter species	Neonate	Not E. coli	NA
D12044	2001	haemophilus influenzae type b	Neonate	Not E. coli	NA
D11300	2001	salmonella enteritidis	Neonate	Not E. coli	NA
D10931	2001	salmonella enteritidis	Neonate	Not E. coli	NA
D11186	2001	salmonella enteritidis	Neonate	Not E. coli	NA
D13020	2001	salmonella enteritidis	Neonate	Not E. coli	NA
D10742	2001	salmonella typhimurium	Neonate	Not E. coli	NA
D11645	2001	salmonella typhimurium	Neonate	Not E. coli	NA
D12760	2001	salmonella typhimurium	Neonate	Not E. coli	NA
D13636	2001	salmonella typhimurium	Neonate	Not E. coli	NA
D9778	2001	salmonella typhimurium	Neonate	Not E. coli	NA
D12475	2001	S. aureus	Neonate	Not E. coli	NA
D9839	2001	streptococcus agalactiae; group b strep	Neonate	Not E. coli	NA
D10029	2001		Neonate	Not E. coli	NA
D10059	2001		Neonate	Not E. coli	NA
D10151	2001		Neonate	Not E. coli	NA
D10293	2001		Neonate	Not E. coli	NA
D10561	2001		Neonate	Not E. coli	NA
D10682	2001		Neonate	Not E. coli	NA
D10861	2001		Neonate	Not E. coli	NA
D11157	2001		Neonate	Not E. coli	NA
D11216	2001		Neonate	Not E. coli	NA
D11394	2001		Neonate	Not E. coli	NA
D11453	2001		Neonate	Not E. coli	NA
D11502	2001		Neonate	Not E. coli	NA
D11555	2001		Neonate	Not E. coli	NA
D11569	2001		Neonate	Not E. coli	NA
D11610	2001		Neonate	Not E. coli	NA
D11642	2001		Neonate	Not E. coli	NA
D11646	2001		Neonate	Not E. coli	NA
D11674	2001		Neonate	Not E. coli	NA
D11777	2001		Neonate	Not E. coli	NA
D11779	2001		Neonate	Not E. coli	NA
D11851	2001		Neonate	Not E. coli	NA
D11884	2001		Neonate	Not E. coli	NA
D11909	2001		Neonate	Not E. coli	NA
D11972	2001		Neonate	Not E. coli	NA
D11973	2001		Neonate	Not E. coli	NA
D11990	2001		Neonate	Not E. coli	NA
D12017	2001		Neonate	Not E. coli	NA
D12116	2001		Neonate	Not E. coli	NA
D12128	2001		Neonate	Not E. coli	NA
D12257	2001		Neonate	Not E. coli	NA
D12384	2001		Neonate	Not E. coli	NA
D12514	2001		Neonate	Not E. coli	NA
D12535	2001		Neonate	Not E. coli	NA
D12538	2001		Neonate	Not E. coli	NA
D12650	2001		Neonate	Not E. coli	NA
D12737	2001		Neonate	Not E. coli	NA
D12755	2001		Neonate	Not E. coli	NA
D12905	2001		Neonate	Not E. coli	NA
D12918	2001		Neonate	Not E. coli	NA
D13214	2001		Neonate	Not E. coli	NA
D13253	2001		Neonate	Not E. coli	NA
D13402	2001		Neonate	Not E. coli	NA
D13448	2001		Neonate	Not E. coli	NA
D13482	2001		Neonate	Not E. coli	NA
D13513	2001		Neonate	Not E. coli	NA
D13591	2001		Neonate	Not E. coli	NA
D13598	2001		Neonate	Not E. coli	NA
D21468	2001		Neonate	Not E. coli	NA
D9664	2001		Neonate	Not E. coli	NA
D9765	2001		Neonate	Not E. coli	NA
D9766	2001		Neonate	Not E. coli	NA
D9777	2001		Neonate	Not E. coli	NA
D9804	2001		Neonate	Not E. coli	NA
D9869	2001		Neonate	Not E. coli	NA
D9871	2001		Neonate	Not E. coli	NA
D9952	2001		Neonate	Not E. coli	NA
D10397	2001		Non-neonate	Not E. coli	NA
D10937	2001		Non-neonate	Not E. coli	NA
D10759	2001		Non-neonate	Not E. coli	NA
D10773	2001		Non-neonate	Not E. coli	NA
D10526	2001		Non-neonate	Not E. coli	NA
D11145	2001		Non-neonate	Not E. coli	NA
D11336	2001	salmonella enteritidis	Non-neonate	Not E. coli	NA
D12589	2001	salmonella typhimurium	Non-neonate	Not E. coli	NA
D12768	2001	S. pneumoniae	Non-neonate	Not E. coli	NA
D10756	2001		Non-neonate	Not E. coli	NA
D11091	2001		Non-neonate	Not E. coli	NA
D11574	2001		Non-neonate	Not E. coli	NA
D11921	2001		Non-neonate	Not E. coli	NA
D12340	2001		Non-neonate	Not E. coli	NA
D12493	2001		Non-neonate	Not E. coli	NA
D12528	2001		Non-neonate	Not E. coli	NA
D12754	2001		Non-neonate	Not E. coli	NA
D9577	2001		Non-neonate	Not E. coli	NA
D12861	2001		Non-neonate	Not E. coli	NA
D9853	2001		Non-neonate	Not E. coli	NA
D11615	2001		Non-neonate	Not E. coli	NA
D13353	2001	haemophilus influenzae type b	Non-neonate	Not E. coli	NA
D17882	2001		Non-neonate	Not E. coli	NA
D11425	2001	escherichia coli	Non-neonate	E. coli	NA
D10234	2001	acinetobacter species	Non-neonate	Not E. coli	NA
D12233	2001	a- Haemolytic Strept	Non-neonate	Not E. coli	NA
D10119b	2001	citrobacter species	Non-neonate	Not E. coli	NA
D10119	2001	citrobacter species	Non-neonate	Not E. coli	NA
D10385	2001	Serratia species	Non-neonate	Not E. coli	NA
D11308	2001	Klebsiella	Non-neonate	Not E. coli	NA
D12887	2001	klebsiella pneumoniae	Non-neonate	Not E. coli	NA
D10119a	2001	salmonella enteritidis	Non-neonate	Not E. coli	NA
D10270	2001	salmonella enteritidis	Non-neonate	Not E. coli	NA
D11608	2001	salmonella enteritidis	Non-neonate	Not E. coli	NA
D13627	2001	salmonella typhimurium	Non-neonate	Not E. coli	NA
D9579	2001	salmonella typhimurium	Non-neonate	Not E. coli	NA
D10668	2001	S. aureus	Non-neonate	Not E. coli	NA
D12302	2001	S. aureus	Non-neonate	Not E. coli	NA
D10043	2001		Non-neonate	Not E. coli	NA
D10045	2001		Non-neonate	Not E. coli	NA
D10091	2001		Non-neonate	Not E. coli	NA
D10205	2001		Non-neonate	Not E. coli	NA
D10232	2001		Non-neonate	Not E. coli	NA
D10249	2001		Non-neonate	Not E. coli	NA
D10266	2001		Non-neonate	Not E. coli	NA
D10268	2001		Non-neonate	Not E. coli	NA
D10273	2001		Non-neonate	Not E. coli	NA
D10356	2001		Non-neonate	Not E. coli	NA
D10386	2001		Non-neonate	Not E. coli	NA
D10439	2001		Non-neonate	Not E. coli	NA
D10500	2001		Non-neonate	Not E. coli	NA
D10501	2001		Non-neonate	Not E. coli	NA
D10578	2001		Non-neonate	Not E. coli	NA
D10582	2001		Non-neonate	Not E. coli	NA
D10627	2001		Non-neonate	Not E. coli	NA
D10662	2001		Non-neonate	Not E. coli	NA
D10766	2001		Non-neonate	Not E. coli	NA
D10771	2001		Non-neonate	Not E. coli	NA
D10798	2001		Non-neonate	Not E. coli	NA
D10917	2001		Non-neonate	Not E. coli	NA
D11077	2001		Non-neonate	Not E. coli	NA
D11082	2001		Non-neonate	Not E. coli	NA
D11123	2001		Non-neonate	Not E. coli	NA
D11184	2001		Non-neonate	Not E. coli	NA
D11494	2001		Non-neonate	Not E. coli	NA
D11520	2001		Non-neonate	Not E. coli	NA
D11654	2001		Non-neonate	Not E. coli	NA
D11664	2001		Non-neonate	Not E. coli	NA
D11666	2001		Non-neonate	Not E. coli	NA
D11780	2001		Non-neonate	Not E. coli	NA
D11847	2001		Non-neonate	Not E. coli	NA
D11911	2001		Non-neonate	Not E. coli	NA
D11917	2001		Non-neonate	Not E. coli	NA
D11941	2001		Non-neonate	Not E. coli	NA
D11951	2001		Non-neonate	Not E. coli	NA
D11963	2001		Non-neonate	Not E. coli	NA
D11987	2001		Non-neonate	Not E. coli	NA
D11995	2001		Non-neonate	Not E. coli	NA
D12058	2001		Non-neonate	Not E. coli	NA
D12168	2001		Non-neonate	Not E. coli	NA
D12229	2001		Non-neonate	Not E. coli	NA
D12297	2001		Non-neonate	Not E. coli	NA
D12388	2001		Non-neonate	Not E. coli	NA
D12394	2001		Non-neonate	Not E. coli	NA
D12428	2001		Non-neonate	Not E. coli	NA
D12441	2001		Non-neonate	Not E. coli	NA
D12515	2001		Non-neonate	Not E. coli	NA
D12561	2001		Non-neonate	Not E. coli	NA
D12648	2001		Non-neonate	Not E. coli	NA
D12654	2001		Non-neonate	Not E. coli	NA
D12708	2001		Non-neonate	Not E. coli	NA
D12730	2001		Non-neonate	Not E. coli	NA
D12815	2001		Non-neonate	Not E. coli	NA
D12836	2001		Non-neonate	Not E. coli	NA
D12975	2001		Non-neonate	Not E. coli	NA
D12980	2001		Non-neonate	Not E. coli	NA
D13013	2001		Non-neonate	Not E. coli	NA
D13015	2001		Non-neonate	Not E. coli	NA
D13064	2001		Non-neonate	Not E. coli	NA
D13069	2001		Non-neonate	Not E. coli	NA
D13106	2001		Non-neonate	Not E. coli	NA
D13329	2001		Non-neonate	Not E. coli	NA
D13352	2001		Non-neonate	Not E. coli	NA
D13361	2001		Non-neonate	Not E. coli	NA
D13373	2001		Non-neonate	Not E. coli	NA
D13487	2001		Non-neonate	Not E. coli	NA
D13526	2001		Non-neonate	Not E. coli	NA
D13615	2001		Non-neonate	Not E. coli	NA
D13654	2001		Non-neonate	Not E. coli	NA
D16521	2001		Non-neonate	Not E. coli	NA
D9704	2001		Non-neonate	Not E. coli	NA
D9738	2001		Non-neonate	Not E. coli	NA
D9758	2001		Non-neonate	Not E. coli	NA
D9881	2001		Non-neonate	Not E. coli	NA
D9984	2001		Non-neonate	Not E. coli	NA
D12729	2001		Non-neonate	Not E. coli	NA
D12771	2001		Non-neonate	Not E. coli	NA
D13128	2001		Non-neonate	Not E. coli	NA
D13085	2001	escherichia coli	Non-neonate	E. coli	NA
D13238	2001	escherichia coli	Non-neonate	E. coli	NA
D11302	2001	enterobacter aerogenes	Non-neonate	Not E. coli	NA
D11036	2001	salmonella typhimurium	Non-neonate	Not E. coli	NA
D11536	2001	salmonella typhimurium	Non-neonate	Not E. coli	NA
D12913	2001	salmonella typhimurium	Non-neonate	Not E. coli	NA
D13166	2001	salmonella typhimurium	Non-neonate	Not E. coli	NA
D10796	2001	streptococcus agalactiae; group b strep	Non-neonate	Not E. coli	NA
D10065	2001		Non-neonate	Not E. coli	NA
D10068	2001		Non-neonate	Not E. coli	NA
D10145	2001		Non-neonate	Not E. coli	NA
D10250	2001		Non-neonate	Not E. coli	NA
D10310	2001		Non-neonate	Not E. coli	NA
D10365	2001		Non-neonate	Not E. coli	NA
D10366	2001		Non-neonate	Not E. coli	NA
D10376	2001		Non-neonate	Not E. coli	NA
D10450	2001		Non-neonate	Not E. coli	NA
D10479	2001		Non-neonate	Not E. coli	NA
D10502	2001		Non-neonate	Not E. coli	NA
D10571	2001		Non-neonate	Not E. coli	NA
D10581	2001		Non-neonate	Not E. coli	NA
D10601	2001		Non-neonate	Not E. coli	NA
D10919	2001		Non-neonate	Not E. coli	NA
D10929	2001		Non-neonate	Not E. coli	NA
D11079	2001		Non-neonate	Not E. coli	NA
D11110	2001		Non-neonate	Not E. coli	NA
D11137	2001		Non-neonate	Not E. coli	NA
D11168	2001		Non-neonate	Not E. coli	NA
D11251	2001		Non-neonate	Not E. coli	NA
D11276	2001		Non-neonate	Not E. coli	NA
D11317	2001		Non-neonate	Not E. coli	NA
D11371	2001		Non-neonate	Not E. coli	NA
D11427	2001		Non-neonate	Not E. coli	NA
D11527	2001		Non-neonate	Not E. coli	NA
D11579	2001		Non-neonate	Not E. coli	NA
D11641	2001		Non-neonate	Not E. coli	NA
D11653	2001		Non-neonate	Not E. coli	NA
D11729	2001		Non-neonate	Not E. coli	NA
D11772	2001		Non-neonate	Not E. coli	NA
D11774	2001		Non-neonate	Not E. coli	NA
D11840	2001		Non-neonate	Not E. coli	NA
D11861	2001		Non-neonate	Not E. coli	NA
D11907	2001		Non-neonate	Not E. coli	NA
D11910	2001		Non-neonate	Not E. coli	NA
D12085	2001		Non-neonate	Not E. coli	NA
D12115	2001		Non-neonate	Not E. coli	NA
D12160	2001		Non-neonate	Not E. coli	NA
D12204	2001		Non-neonate	Not E. coli	NA
D12237	2001		Non-neonate	Not E. coli	NA
D12254	2001		Non-neonate	Not E. coli	NA
D12281	2001		Non-neonate	Not E. coli	NA
D12491	2001		Non-neonate	Not E. coli	NA
D12632	2001		Non-neonate	Not E. coli	NA
D12660	2001		Non-neonate	Not E. coli	NA
D12773	2001		Non-neonate	Not E. coli	NA
D12844	2001		Non-neonate	Not E. coli	NA
D12845	2001		Non-neonate	Not E. coli	NA
D12867	2001		Non-neonate	Not E. coli	NA
D13023	2001		Non-neonate	Not E. coli	NA
D13035	2001		Non-neonate	Not E. coli	NA
D13066	2001		Non-neonate	Not E. coli	NA
D13079	2001		Non-neonate	Not E. coli	NA
D13177	2001		Non-neonate	Not E. coli	NA
D13216	2001		Non-neonate	Not E. coli	NA
D13316	2001		Non-neonate	Not E. coli	NA
D13342	2001		Non-neonate	Not E. coli	NA
D13426	2001		Non-neonate	Not E. coli	NA
D13447	2001		Non-neonate	Not E. coli	NA
D13488	2001		Non-neonate	Not E. coli	NA
D13560	2001		Non-neonate	Not E. coli	NA
D13655	2001		Non-neonate	Not E. coli	NA
D9554	2001		Non-neonate	Not E. coli	NA
D9556	2001		Non-neonate	Not E. coli	NA
D9557	2001		Non-neonate	Not E. coli	NA
D9703	2001		Non-neonate	Not E. coli	NA
D9742	2001		Non-neonate	Not E. coli	NA
D9750	2001		Non-neonate	Not E. coli	NA
D9852	2001		Non-neonate	Not E. coli	NA
D9911	2001		Non-neonate	Not E. coli	NA
D9951	2001		Non-neonate	Not E. coli	NA
D9955	2001		Non-neonate	Not E. coli	NA
D11595	2001		Non-neonate	Not E. coli	NA
D12238	2001	escherichia coli	Non-neonate	E. coli	NA
D13168	2001	escherichia coli	Non-neonate	E. coli	NA
D9894	2001	acinetobacter species	Non-neonate	Not E. coli	NA
D10325	2001	a- Haemolytic Strept	Non-neonate	Not E. coli	NA
D10606	2001	salmonella enteritidis	Non-neonate	Not E. coli	NA
D11334	2001	salmonella enteritidis	Non-neonate	Not E. coli	NA
D12686	2001	salmonella enteritidis	Non-neonate	Not E. coli	NA
D13375	2001	salmonella enteritidis	Non-neonate	Not E. coli	NA
D10331	2001	salmonella typhimurium	Non-neonate	Not E. coli	NA
D10899	2001	salmonella typhimurium	Non-neonate	Not E. coli	NA
D12370	2001	salmonella typhimurium	Non-neonate	Not E. coli	NA
D12588	2001	salmonella typhimurium	Non-neonate	Not E. coli	NA
D12647	2001	salmonella typhimurium	Non-neonate	Not E. coli	NA
D13378	2001	salmonella typhimurium	Non-neonate	Not E. coli	NA
D13589	2001	salmonella typhimurium	Non-neonate	Not E. coli	NA
D12922	2001	S. aureus	Non-neonate	Not E. coli	NA
D10920	2001	S. pneumoniae	Non-neonate	Not E. coli	NA
D12418	2001	S. pneumoniae	Non-neonate	Not E. coli	NA
D10030	2001		Non-neonate	Not E. coli	NA
D10035	2001		Non-neonate	Not E. coli	NA
D10088	2001		Non-neonate	Not E. coli	NA
D10092	2001		Non-neonate	Not E. coli	NA
D10112	2001		Non-neonate	Not E. coli	NA
D10189	2001		Non-neonate	Not E. coli	NA
D10288	2001		Non-neonate	Not E. coli	NA
D10433	2001		Non-neonate	Not E. coli	NA
D10441	2001		Non-neonate	Not E. coli	NA
D10445	2001		Non-neonate	Not E. coli	NA
D10481	2001		Non-neonate	Not E. coli	NA
D10499	2001		Non-neonate	Not E. coli	NA
D10520	2001		Non-neonate	Not E. coli	NA
D10569	2001		Non-neonate	Not E. coli	NA
D10576	2001		Non-neonate	Not E. coli	NA
D10785	2001		Non-neonate	Not E. coli	NA
D10911	2001		Non-neonate	Not E. coli	NA
D10958	2001		Non-neonate	Not E. coli	NA
D11028	2001		Non-neonate	Not E. coli	NA
D11106	2001		Non-neonate	Not E. coli	NA
D11127	2001		Non-neonate	Not E. coli	NA
D11133	2001		Non-neonate	Not E. coli	NA
D11252	2001		Non-neonate	Not E. coli	NA
D11255	2001		Non-neonate	Not E. coli	NA
D11328	2001		Non-neonate	Not E. coli	NA
D11575	2001		Non-neonate	Not E. coli	NA
D11649	2001		Non-neonate	Not E. coli	NA
D11704	2001		Non-neonate	Not E. coli	NA
D11719	2001		Non-neonate	Not E. coli	NA
D11737	2001		Non-neonate	Not E. coli	NA
D11758	2001		Non-neonate	Not E. coli	NA
D11798	2001		Non-neonate	Not E. coli	NA
D11802	2001		Non-neonate	Not E. coli	NA
D11811	2001		Non-neonate	Not E. coli	NA
D11854	2001		Non-neonate	Not E. coli	NA
D11919	2001		Non-neonate	Not E. coli	NA
D11920	2001		Non-neonate	Not E. coli	NA
D11949	2001		Non-neonate	Not E. coli	NA
D12030	2001		Non-neonate	Not E. coli	NA
D12050	2001		Non-neonate	Not E. coli	NA
D12131	2001		Non-neonate	Not E. coli	NA
D12180	2001		Non-neonate	Not E. coli	NA
D12198	2001		Non-neonate	Not E. coli	NA
D12249	2001		Non-neonate	Not E. coli	NA
D12350	2001		Non-neonate	Not E. coli	NA
D12478	2001		Non-neonate	Not E. coli	NA
D12545	2001		Non-neonate	Not E. coli	NA
D12606	2001		Non-neonate	Not E. coli	NA
D12617	2001		Non-neonate	Not E. coli	NA
D12636	2001		Non-neonate	Not E. coli	NA
D12673	2001		Non-neonate	Not E. coli	NA
D12699	2001		Non-neonate	Not E. coli	NA
D12742	2001		Non-neonate	Not E. coli	NA
D12762	2001		Non-neonate	Not E. coli	NA
D12842	2001		Non-neonate	Not E. coli	NA
D12983	2001		Non-neonate	Not E. coli	NA
D12993	2001		Non-neonate	Not E. coli	NA
D13024	2001		Non-neonate	Not E. coli	NA
D13045	2001		Non-neonate	Not E. coli	NA
D13074	2001		Non-neonate	Not E. coli	NA
D13081	2001		Non-neonate	Not E. coli	NA
D13162	2001		Non-neonate	Not E. coli	NA
D13338	2001		Non-neonate	Not E. coli	NA
D13372	2001		Non-neonate	Not E. coli	NA
D13439	2001		Non-neonate	Not E. coli	NA
D13494	2001		Non-neonate	Not E. coli	NA
D13496	2001		Non-neonate	Not E. coli	NA
D13510	2001		Non-neonate	Not E. coli	NA
D13522	2001		Non-neonate	Not E. coli	NA
D13523	2001		Non-neonate	Not E. coli	NA
D13547	2001		Non-neonate	Not E. coli	NA
D13561	2001		Non-neonate	Not E. coli	NA
D13625	2001		Non-neonate	Not E. coli	NA
D9561	2001		Non-neonate	Not E. coli	NA
D9636	2001		Non-neonate	Not E. coli	NA
D9661	2001		Non-neonate	Not E. coli	NA
D9702	2001		Non-neonate	Not E. coli	NA
D9724	2001		Non-neonate	Not E. coli	NA
D9824	2001		Non-neonate	Not E. coli	NA
D10287	2001	escherichia coli	Non-neonate	E. coli	NA
D9980	2001	escherichia coli	Non-neonate	E. coli	NA
D11534	2001	a- Haemolytic Strept	Non-neonate	Not E. coli	NA
D9611	2001	a- Haemolytic Strept	Non-neonate	Not E. coli	NA
D12222	2001	citrobacter species	Non-neonate	Not E. coli	NA
D12450	2001	haemophilus influenzae type b	Non-neonate	Not E. coli	NA
D12717	2001	haemophilus influenzae type b	Non-neonate	Not E. coli	NA
D10039	2001	klebsiella pneumoniae	Non-neonate	Not E. coli	NA
D11709	2001	coliform species	Non-neonate	Not E. coli	NA
D10949	2001	salmonella enteritidis	Non-neonate	Not E. coli	NA
D12574	2001	salmonella enteritidis	Non-neonate	Not E. coli	NA
D10183	2001	salmonella typhimurium	Non-neonate	Not E. coli	NA
D12329	2001	salmonella typhimurium	Non-neonate	Not E. coli	NA
D12466	2001	salmonella typhimurium	Non-neonate	Not E. coli	NA
D13312	2001	salmonella typhimurium	Non-neonate	Not E. coli	NA
D9791	2001	salmonella typhimurium	Non-neonate	Not E. coli	NA
D11485	2001	S. aureus	Non-neonate	Not E. coli	NA
D11614	2001	S. aureus	Non-neonate	Not E. coli	NA
D12718	2001	S. aureus	Non-neonate	Not E. coli	NA
D10028	2001		Non-neonate	Not E. coli	NA
D10031	2001		Non-neonate	Not E. coli	NA
D10108	2001		Non-neonate	Not E. coli	NA
D10109	2001		Non-neonate	Not E. coli	NA
D10120	2001		Non-neonate	Not E. coli	NA
D10186	2001		Non-neonate	Not E. coli	NA
D10223	2001		Non-neonate	Not E. coli	NA
D10233	2001		Non-neonate	Not E. coli	NA
D10267	2001		Non-neonate	Not E. coli	NA
D10326	2001		Non-neonate	Not E. coli	NA
D10395	2001		Non-neonate	Not E. coli	NA
D10566	2001		Non-neonate	Not E. coli	NA
D10712	2001		Non-neonate	Not E. coli	NA
D10724	2001		Non-neonate	Not E. coli	NA
D10839	2001		Non-neonate	Not E. coli	NA
D10851	2001		Non-neonate	Not E. coli	NA
D10874	2001		Non-neonate	Not E. coli	NA
D10910	2001		Non-neonate	Not E. coli	NA
D10914	2001		Non-neonate	Not E. coli	NA
D11050	2001		Non-neonate	Not E. coli	NA
D11094	2001		Non-neonate	Not E. coli	NA
D11100	2001		Non-neonate	Not E. coli	NA
D11250	2001		Non-neonate	Not E. coli	NA
D11270	2001		Non-neonate	Not E. coli	NA
D11283	2001		Non-neonate	Not E. coli	NA
D11319	2001		Non-neonate	Not E. coli	NA
D11325	2001		Non-neonate	Not E. coli	NA
D11335	2001		Non-neonate	Not E. coli	NA
D11338	2001		Non-neonate	Not E. coli	NA
D11360	2001		Non-neonate	Not E. coli	NA
D11391	2001		Non-neonate	Not E. coli	NA
D11412	2001		Non-neonate	Not E. coli	NA
D11514	2001		Non-neonate	Not E. coli	NA
D11519	2001		Non-neonate	Not E. coli	NA
D11619	2001		Non-neonate	Not E. coli	NA
D11631	2001		Non-neonate	Not E. coli	NA
D11691	2001		Non-neonate	Not E. coli	NA
D12029	2001		Non-neonate	Not E. coli	NA
D12053	2001		Non-neonate	Not E. coli	NA
D12134	2001		Non-neonate	Not E. coli	NA
D12327	2001		Non-neonate	Not E. coli	NA
D12378	2001		Non-neonate	Not E. coli	NA
D12485	2001		Non-neonate	Not E. coli	NA
D12536	2001		Non-neonate	Not E. coli	NA
D12592	2001		Non-neonate	Not E. coli	NA
D12657	2001		Non-neonate	Not E. coli	NA
D12932	2001		Non-neonate	Not E. coli	NA
D12952	2001		Non-neonate	Not E. coli	NA
D12988	2001		Non-neonate	Not E. coli	NA
D12998	2001		Non-neonate	Not E. coli	NA
D13042	2001		Non-neonate	Not E. coli	NA
D13052	2001		Non-neonate	Not E. coli	NA
D13237	2001		Non-neonate	Not E. coli	NA
D13246	2001		Non-neonate	Not E. coli	NA
D13298	2001		Non-neonate	Not E. coli	NA
D13321	2001		Non-neonate	Not E. coli	NA
D13323	2001		Non-neonate	Not E. coli	NA
D13332	2001		Non-neonate	Not E. coli	NA
D13336	2001		Non-neonate	Not E. coli	NA
D13367	2001		Non-neonate	Not E. coli	NA
D13498	2001		Non-neonate	Not E. coli	NA
D13551	2001		Non-neonate	Not E. coli	NA
D13565	2001		Non-neonate	Not E. coli	NA
D9607	2001		Non-neonate	Not E. coli	NA
D9626	2001		Non-neonate	Not E. coli	NA
D9657	2001		Non-neonate	Not E. coli	NA
D9659	2001		Non-neonate	Not E. coli	NA
D9706	2001		Non-neonate	Not E. coli	NA
D9736	2001		Non-neonate	Not E. coli	NA
D9748	2001		Non-neonate	Not E. coli	NA
D9751	2001		Non-neonate	Not E. coli	NA
D9865	2001		Non-neonate	Not E. coli	NA
D9882	2001		Non-neonate	Not E. coli	NA
D9985	2001		Non-neonate	Not E. coli	NA
D9986	2001		Non-neonate	Not E. coli	NA
D12142	2001	escherichia coli	Non-neonate	E. coli	NA
D10372	2001	escherichia coli	Non-neonate	E. coli	NA
D9759	2001	a- Haemolytic Strept	Non-neonate	Not E. coli	NA
D11498	2001	a- Haemolytic Strept	Non-neonate	Not E. coli	NA
D11332	2001	serratia species	Non-neonate	Not E. coli	NA
D10274	2001	haemophilus influenzae	Non-neonate	Not E. coli	NA
D13093	2001	haemophilus influenzae	Non-neonate	Not E. coli	NA
D10383	2001	haemophilus influenzae type b	Non-neonate	Not E. coli	NA
D11428	2001	haemophilus influenzae type b	Non-neonate	Not E. coli	NA
D12672	2001	salmonella enteritidis	Non-neonate	Not E. coli	NA
D13394	2001	salmonella enteritidis	Non-neonate	Not E. coli	NA
D10531	2001	salmonella enteritidis	Non-neonate	Not E. coli	NA
D11178	2001	salmonella enteritidis	Non-neonate	Not E. coli	NA
D12289	2001	salmonella enteritidis	Non-neonate	Not E. coli	NA
D12398	2001	salmonella enteritidis	Non-neonate	Not E. coli	NA
D13354	2001	salmonella enteritidis	Non-neonate	Not E. coli	NA
D9581	2001	salmonella enteritidis	Non-neonate	Not E. coli	NA
D10085	2001	salmonella typhimurium	Non-neonate	Not E. coli	NA
D10169	2001	salmonella typhimurium	Non-neonate	Not E. coli	NA
D11291	2001	salmonella typhimurium	Non-neonate	Not E. coli	NA
D11578	2001	salmonella typhimurium	Non-neonate	Not E. coli	NA
D11734	2001	salmonella typhimurium	Non-neonate	Not E. coli	NA
D13421	2001	salmonella typhimurium	Non-neonate	Not E. coli	NA
D13573	2001	salmonella typhimurium	Non-neonate	Not E. coli	NA
D11116	2001	S. aureus	Non-neonate	Not E. coli	NA
D11580	2001	S. pneumoniae	Non-neonate	Not E. coli	NA
D13215	2001	S. pneumoniae	Non-neonate	Not E. coli	NA
D12712	2001	escherichia coli	Non-neonate	E. coli	NA
D10072	2001		Non-neonate	Not E. coli	NA
D10077	2001		Non-neonate	Not E. coli	NA
D10141	2001		Non-neonate	Not E. coli	NA
D10204	2001		Non-neonate	Not E. coli	NA
D10222	2001		Non-neonate	Not E. coli	NA
D10245	2001		Non-neonate	Not E. coli	NA
D10258	2001		Non-neonate	Not E. coli	NA
D10275	2001		Non-neonate	Not E. coli	NA
D10330	2001		Non-neonate	Not E. coli	NA
D10332	2001		Non-neonate	Not E. coli	NA
D10338	2001		Non-neonate	Not E. coli	NA
D10434	2001		Non-neonate	Not E. coli	NA
D10671	2001		Non-neonate	Not E. coli	NA
D10673	2001		Non-neonate	Not E. coli	NA
D10677	2001		Non-neonate	Not E. coli	NA
D10683	2001		Non-neonate	Not E. coli	NA
D10748	2001		Non-neonate	Not E. coli	NA
D10840	2001		Non-neonate	Not E. coli	NA
D10881	2001		Non-neonate	Not E. coli	NA
D10965	2001		Non-neonate	Not E. coli	NA
D11044	2001		Non-neonate	Not E. coli	NA
D11195	2001		Non-neonate	Not E. coli	NA
D11218	2001		Non-neonate	Not E. coli	NA
D11223	2001		Non-neonate	Not E. coli	NA
D11265	2001		Non-neonate	Not E. coli	NA
D11318	2001		Non-neonate	Not E. coli	NA
D11407	2001		Non-neonate	Not E. coli	NA
D11462	2001		Non-neonate	Not E. coli	NA
D11479	2001		Non-neonate	Not E. coli	NA
D11609	2001		Non-neonate	Not E. coli	NA
D11657	2001		Non-neonate	Not E. coli	NA
D11658	2001		Non-neonate	Not E. coli	NA
D11801	2001		Non-neonate	Not E. coli	NA
D11804	2001		Non-neonate	Not E. coli	NA
D11810	2001		Non-neonate	Not E. coli	NA
D11958	2001		Non-neonate	Not E. coli	NA
D12039	2001		Non-neonate	Not E. coli	NA
D12082	2001		Non-neonate	Not E. coli	NA
D12098	2001		Non-neonate	Not E. coli	NA
D12121	2001		Non-neonate	Not E. coli	NA
D12144	2001		Non-neonate	Not E. coli	NA
D12202	2001		Non-neonate	Not E. coli	NA
D12279	2001		Non-neonate	Not E. coli	NA
D12373	2001		Non-neonate	Not E. coli	NA
D12376	2001		Non-neonate	Not E. coli	NA
D12429	2001		Non-neonate	Not E. coli	NA
D12442	2001		Non-neonate	Not E. coli	NA
D12455	2001		Non-neonate	Not E. coli	NA
D12458	2001		Non-neonate	Not E. coli	NA
D12499	2001		Non-neonate	Not E. coli	NA
D12522	2001		Non-neonate	Not E. coli	NA
D12629	2001		Non-neonate	Not E. coli	NA
D12646	2001		Non-neonate	Not E. coli	NA
D12674	2001		Non-neonate	Not E. coli	NA
D12701	2001		Non-neonate	Not E. coli	NA
D12857	2001		Non-neonate	Not E. coli	NA
D12868	2001		Non-neonate	Not E. coli	NA
D12925	2001		Non-neonate	Not E. coli	NA
D12938	2001		Non-neonate	Not E. coli	NA
D12940	2001		Non-neonate	Not E. coli	NA
D12968	2001		Non-neonate	Not E. coli	NA
D13048	2001		Non-neonate	Not E. coli	NA
D13094	2001		Non-neonate	Not E. coli	NA
D13142	2001		Non-neonate	Not E. coli	NA
D13219	2001		Non-neonate	Not E. coli	NA
D13299	2001		Non-neonate	Not E. coli	NA
D13309	2001		Non-neonate	Not E. coli	NA
D13331	2001		Non-neonate	Not E. coli	NA
D13384	2001		Non-neonate	Not E. coli	NA
D13407	2001		Non-neonate	Not E. coli	NA
D13412	2001		Non-neonate	Not E. coli	NA
D13433	2001		Non-neonate	Not E. coli	NA
D13452	2001		Non-neonate	Not E. coli	NA
D13473	2001		Non-neonate	Not E. coli	NA
D13479	2001		Non-neonate	Not E. coli	NA
D13564	2001		Non-neonate	Not E. coli	NA
D9599	2001		Non-neonate	Not E. coli	NA
D9628	2001		Non-neonate	Not E. coli	NA
D9669	2001		Non-neonate	Not E. coli	NA
D9676	2001		Non-neonate	Not E. coli	NA
D9699	2001		Non-neonate	Not E. coli	NA
D9753	2001		Non-neonate	Not E. coli	NA
D9906	2001		Non-neonate	Not E. coli	NA
D9912	2001		Non-neonate	Not E. coli	NA
D9947	2001		Non-neonate	Not E. coli	NA
D9958	2001		Non-neonate	Not E. coli	NA
D9962	2001		Non-neonate	Not E. coli	NA
D9976	2001		Non-neonate	Not E. coli	NA
D10877	2001	escherichia coli	Non-neonate	E. coli	NA
D12271	2001	escherichia coli	Non-neonate	E. coli	NA
D13210	2001	escherichia coli	Non-neonate	E. coli	NA
D12164	2001	citrobacter freundii	Non-neonate	Not E. coli	NA
D10402	2001	enterobacter species	Non-neonate	Not E. coli	NA
D11735	2001	haemophilus influenzae type b	Non-neonate	Not E. coli	NA
D11887	2001	haemophilus influenzae type b	Non-neonate	Not E. coli	NA
D12022	2001	haemophilus influenzae type b	Non-neonate	Not E. coli	NA
D12891	2001	haemophilus influenzae type b	Non-neonate	Not E. coli	NA
D13123	2001	haemophilus influenzae type b	Non-neonate	Not E. coli	NA
D12919	2001	klebsiella pneumoniae	Non-neonate	Not E. coli	NA
D10138	2001	salmonella enteritidis	Non-neonate	Not E. coli	NA
D10311	2001	salmonella enteritidis	Non-neonate	Not E. coli	NA
D10588	2001	salmonella enteritidis	Non-neonate	Not E. coli	NA
D10751	2001	salmonella enteritidis	Non-neonate	Not E. coli	NA
D10862	2001	salmonella enteritidis	Non-neonate	Not E. coli	NA
D12560	2001	salmonella enteritidis	Non-neonate	Not E. coli	NA
D9609	2001	salmonella enteritidis	Non-neonate	Not E. coli	NA
D9687	2001	salmonella enteritidis	Non-neonate	Not E. coli	NA
D10096	2001	salmonella typhimurium	Non-neonate	Not E. coli	NA
D10131	2001	salmonella typhimurium	Non-neonate	Not E. coli	NA
D10735	2001	salmonella typhimurium	Non-neonate	Not E. coli	NA
D10855	2001	salmonella typhimurium	Non-neonate	Not E. coli	NA
D12732	2001	salmonella typhimurium	Non-neonate	Not E. coli	NA
D12921	2001	salmonella typhimurium	Non-neonate	Not E. coli	NA
D13061	2001	salmonella typhimurium	Non-neonate	Not E. coli	NA
D13647	2001	salmonella typhimurium	Non-neonate	Not E. coli	NA
D9586	2001	salmonella typhimurium	Non-neonate	Not E. coli	NA
D12965	2001	salmonella species	Non-neonate	Not E. coli	NA
D11984	2001	S. pneumoniae	Non-neonate	Not E. coli	NA
D10051	2001		Non-neonate	Not E. coli	NA
D10149	2001		Non-neonate	Not E. coli	NA
D10164	2001		Non-neonate	Not E. coli	NA
D10252	2001		Non-neonate	Not E. coli	NA
D10277	2001		Non-neonate	Not E. coli	NA
D10411	2001		Non-neonate	Not E. coli	NA
D10426	2001		Non-neonate	Not E. coli	NA
D10489	2001		Non-neonate	Not E. coli	NA
D10512	2001		Non-neonate	Not E. coli	NA
D10649	2001		Non-neonate	Not E. coli	NA
D10684	2001		Non-neonate	Not E. coli	NA
D10707	2001		Non-neonate	Not E. coli	NA
D10793	2001		Non-neonate	Not E. coli	NA
D10830	2001		Non-neonate	Not E. coli	NA
D10915	2001		Non-neonate	Not E. coli	NA
D11138	2001		Non-neonate	Not E. coli	NA
D11205	2001		Non-neonate	Not E. coli	NA
D11206	2001		Non-neonate	Not E. coli	NA
D11230	2001		Non-neonate	Not E. coli	NA
D11259	2001		Non-neonate	Not E. coli	NA
D11260	2001		Non-neonate	Not E. coli	NA
D11374	2001		Non-neonate	Not E. coli	NA
D11376	2001		Non-neonate	Not E. coli	NA
D11487	2001		Non-neonate	Not E. coli	NA
D11602	2001		Non-neonate	Not E. coli	NA
D11618	2001		Non-neonate	Not E. coli	NA
D11627	2001		Non-neonate	Not E. coli	NA
D11736	2001		Non-neonate	Not E. coli	NA
D11785	2001		Non-neonate	Not E. coli	NA
D11795	2001		Non-neonate	Not E. coli	NA
D11817	2001		Non-neonate	Not E. coli	NA
D11942	2001		Non-neonate	Not E. coli	NA
D11957	2001		Non-neonate	Not E. coli	NA
D11959	2001		Non-neonate	Not E. coli	NA
D12069	2001		Non-neonate	Not E. coli	NA
D12072	2001		Non-neonate	Not E. coli	NA
D12118	2001		Non-neonate	Not E. coli	NA
D12170	2001		Non-neonate	Not E. coli	NA
D12191	2001		Non-neonate	Not E. coli	NA
D12217	2001		Non-neonate	Not E. coli	NA
D12248	2001		Non-neonate	Not E. coli	NA
D12317	2001		Non-neonate	Not E. coli	NA
D12321	2001		Non-neonate	Not E. coli	NA
D12490	2001		Non-neonate	Not E. coli	NA
D12505	2001		Non-neonate	Not E. coli	NA
D12513	2001		Non-neonate	Not E. coli	NA
D12607	2001		Non-neonate	Not E. coli	NA
D12616	2001		Non-neonate	Not E. coli	NA
D12669	2001		Non-neonate	Not E. coli	NA
D12679	2001		Non-neonate	Not E. coli	NA
D12694	2001		Non-neonate	Not E. coli	NA
D12820	2001		Non-neonate	Not E. coli	NA
D12869	2001		Non-neonate	Not E. coli	NA
D12969	2001		Non-neonate	Not E. coli	NA
D13163	2001		Non-neonate	Not E. coli	NA
D13217	2001		Non-neonate	Not E. coli	NA
D13225	2001		Non-neonate	Not E. coli	NA
D13242	2001		Non-neonate	Not E. coli	NA
D13262	2001		Non-neonate	Not E. coli	NA
D13333	2001		Non-neonate	Not E. coli	NA
D13334	2001		Non-neonate	Not E. coli	NA
D13413	2001		Non-neonate	Not E. coli	NA
D13425	2001		Non-neonate	Not E. coli	NA
D13443	2001		Non-neonate	Not E. coli	NA
D13453	2001		Non-neonate	Not E. coli	NA
D13454	2001		Non-neonate	Not E. coli	NA
D13478	2001		Non-neonate	Not E. coli	NA
D13581	2001		Non-neonate	Not E. coli	NA
D13593	2001		Non-neonate	Not E. coli	NA
D13657	2001		Non-neonate	Not E. coli	NA
D13664	2001		Non-neonate	Not E. coli	NA
D13668	2001		Non-neonate	Not E. coli	NA
D9647	2001		Non-neonate	Not E. coli	NA
D9716	2001		Non-neonate	Not E. coli	NA
D9737	2001		Non-neonate	Not E. coli	NA
D9814	2001		Non-neonate	Not E. coli	NA
D9873	2001		Non-neonate	Not E. coli	NA
D9895	2001		Non-neonate	Not E. coli	NA
D12403	2001	escherichia coli	Non-neonate	E. coli	NA
D11661	2001	acinetobacter species	Non-neonate	Not E. coli	NA
D12099	2001	a- Haemolytic Strept	Non-neonate	Not E. coli	NA
D10175	2001	haemophilus influenzae type b	Non-neonate	Not E. coli	NA
D13124	2001	haemophilus influenzae type b	Non-neonate	Not E. coli	NA
D10128	2001	salmonella enteritidis	Non-neonate	Not E. coli	NA
D10170	2001	salmonella enteritidis	Non-neonate	Not E. coli	NA
D10171	2001	salmonella enteritidis	Non-neonate	Not E. coli	NA
D10594	2001	salmonella enteritidis	Non-neonate	Not E. coli	NA
D11356	2001	salmonella enteritidis	Non-neonate	Not E. coli	NA
D11796	2001	salmonella enteritidis	Non-neonate	Not E. coli	NA
D13391	2001	salmonella enteritidis	Non-neonate	Not E. coli	NA
D13445	2001	salmonella enteritidis	Non-neonate	Not E. coli	NA
D10025	2001	salmonella typhimurium	Non-neonate	Not E. coli	NA
D10196	2001	salmonella typhimurium	Non-neonate	Not E. coli	NA
D10486	2001	salmonella typhimurium	Non-neonate	Not E. coli	NA
D10852	2001	salmonella typhimurium	Non-neonate	Not E. coli	NA
D11424	2001	salmonella typhimurium	Non-neonate	Not E. coli	NA
D13049	2001	salmonella typhimurium	Non-neonate	Not E. coli	NA
D13275	2001	salmonella typhimurium	Non-neonate	Not E. coli	NA
D13327	2001	salmonella typhimurium	Non-neonate	Not E. coli	NA
D13351	2001	salmonella typhimurium	Non-neonate	Not E. coli	NA
D9582	2001	salmonella species	Non-neonate	Not E. coli	NA
D11889	2001	S. aureus	Non-neonate	Not E. coli	NA
D9801	2001	S. pneumoniae	Non-neonate	Not E. coli	NA
D12568	2001	S. pneumoniae	Non-neonate	Not E. coli	NA
D13067	2001	S. pneumoniae	Non-neonate	Not E. coli	NA
D13156	2001	S. pneumoniae	Non-neonate	Not E. coli	NA
D10022	2001		Non-neonate	Not E. coli	NA
D10026	2001		Non-neonate	Not E. coli	NA
D10041	2001		Non-neonate	Not E. coli	NA
D10082	2001		Non-neonate	Not E. coli	NA
D10084	2001		Non-neonate	Not E. coli	NA
D10126	2001		Non-neonate	Not E. coli	NA
D10185	2001		Non-neonate	Not E. coli	NA
D10221	2001		Non-neonate	Not E. coli	NA
D10238	2001		Non-neonate	Not E. coli	NA
D10242	2001		Non-neonate	Not E. coli	NA
D10306	2001		Non-neonate	Not E. coli	NA
D10361	2001		Non-neonate	Not E. coli	NA
D10406	2001		Non-neonate	Not E. coli	NA
D10549	2001		Non-neonate	Not E. coli	NA
D10694	2001		Non-neonate	Not E. coli	NA
D10836	2001		Non-neonate	Not E. coli	NA
D10880	2001		Non-neonate	Not E. coli	NA
D10948	2001		Non-neonate	Not E. coli	NA
D10953	2001		Non-neonate	Not E. coli	NA
D10998	2001		Non-neonate	Not E. coli	NA
D11001	2001		Non-neonate	Not E. coli	NA
D11002	2001		Non-neonate	Not E. coli	NA
D11015	2001		Non-neonate	Not E. coli	NA
D11126	2001		Non-neonate	Not E. coli	NA
D11248	2001		Non-neonate	Not E. coli	NA
D11387	2001		Non-neonate	Not E. coli	NA
D11522	2001		Non-neonate	Not E. coli	NA
D11545	2001		Non-neonate	Not E. coli	NA
D11598	2001		Non-neonate	Not E. coli	NA
D11697	2001		Non-neonate	Not E. coli	NA
D11721	2001		Non-neonate	Not E. coli	NA
D11797	2001		Non-neonate	Not E. coli	NA
D12052	2001		Non-neonate	Not E. coli	NA
D12057	2001		Non-neonate	Not E. coli	NA
D12105	2001		Non-neonate	Not E. coli	NA
D12143	2001		Non-neonate	Not E. coli	NA
D12152	2001		Non-neonate	Not E. coli	NA
D12193	2001		Non-neonate	Not E. coli	NA
D12219	2001		Non-neonate	Not E. coli	NA
D12309	2001		Non-neonate	Not E. coli	NA
D12341	2001		Non-neonate	Not E. coli	NA
D12353	2001		Non-neonate	Not E. coli	NA
D12389	2001		Non-neonate	Not E. coli	NA
D12608	2001		Non-neonate	Not E. coli	NA
D12659	2001		Non-neonate	Not E. coli	NA
D12798	2001		Non-neonate	Not E. coli	NA
D12908	2001		Non-neonate	Not E. coli	NA
D12977	2001		Non-neonate	Not E. coli	NA
D13028	2001		Non-neonate	Not E. coli	NA
D13100	2001		Non-neonate	Not E. coli	NA
D13101	2001		Non-neonate	Not E. coli	NA
D13198	2001		Non-neonate	Not E. coli	NA
D13207	2001		Non-neonate	Not E. coli	NA
D13243	2001		Non-neonate	Not E. coli	NA
D13276	2001		Non-neonate	Not E. coli	NA
D13292	2001		Non-neonate	Not E. coli	NA
D13313	2001		Non-neonate	Not E. coli	NA
D13322	2001		Non-neonate	Not E. coli	NA
D13385	2001		Non-neonate	Not E. coli	NA
D13397	2001		Non-neonate	Not E. coli	NA
D13449	2001		Non-neonate	Not E. coli	NA
D13468	2001		Non-neonate	Not E. coli	NA
D13520	2001		Non-neonate	Not E. coli	NA
D13562	2001		Non-neonate	Not E. coli	NA
D13660	2001		Non-neonate	Not E. coli	NA
D9572	2001		Non-neonate	Not E. coli	NA
D9680	2001		Non-neonate	Not E. coli	NA
D9692	2001		Non-neonate	Not E. coli	NA
D9696	2001		Non-neonate	Not E. coli	NA
D9821	2001		Non-neonate	Not E. coli	NA
D9896	2001		Non-neonate	Not E. coli	NA
D9935	2001		Non-neonate	Not E. coli	NA
D9948	2001		Non-neonate	Not E. coli	NA
D11057	2001	escherichia coli	Non-neonate	E. coli	NA
D11821	2001	escherichia coli	Non-neonate	E. coli	NA
D13212	2001	escherichia coli	Non-neonate	E. coli	NA
D13105	2001	Serratia species	Non-neonate	Not E. coli	NA
D11102	2001	haemophilus influenzae type b	Non-neonate	Not E. coli	NA
D12863	2001	haemophilus influenzae type b	Non-neonate	Not E. coli	NA
D13264	2001	haemophilus influenzae type b	Non-neonate	Not E. coli	NA
D10044	2001	salmonella enteritidis	Non-neonate	Not E. coli	NA
D10174	2001	salmonella enteritidis	Non-neonate	Not E. coli	NA
D12656	2001	salmonella enteritidis	Non-neonate	Not E. coli	NA
D13036	2001	salmonella enteritidis	Non-neonate	Not E. coli	NA
D13310	2001	salmonella enteritidis	Non-neonate	Not E. coli	NA
D13326	2001	salmonella enteritidis	Non-neonate	Not E. coli	NA
D10117	2001	salmonella typhimurium	Non-neonate	Not E. coli	NA
D10259	2001	salmonella typhimurium	Non-neonate	Not E. coli	NA
D10316	2001	salmonella typhimurium	Non-neonate	Not E. coli	NA
D10987	2001	salmonella typhimurium	Non-neonate	Not E. coli	NA
D11765	2001	salmonella typhimurium	Non-neonate	Not E. coli	NA
D11989	2001	salmonella typhimurium	Non-neonate	Not E. coli	NA
D13469	2001	salmonella typhimurium	Non-neonate	Not E. coli	NA
D13509	2001	salmonella typhimurium	Non-neonate	Not E. coli	NA
D9872	2001	salmonella typhimurium	Non-neonate	Not E. coli	NA
D9954	2001	salmonella typhimurium	Non-neonate	Not E. coli	NA
D12843	2001	salmonella species	Non-neonate	Not E. coli	NA
D12879	2001	S. pneumoniae	Non-neonate	Not E. coli	NA
D9600	2001	S. pneumoniae	Non-neonate	Not E. coli	NA
D10040	2001		Non-neonate	Not E. coli	NA
D10137	2001		Non-neonate	Not E. coli	NA
D10161	2001		Non-neonate	Not E. coli	NA
D10184	2001		Non-neonate	Not E. coli	NA
D10201	2001		Non-neonate	Not E. coli	NA
D10278	2001		Non-neonate	Not E. coli	NA
D10355	2001		Non-neonate	Not E. coli	NA
D10485	2001		Non-neonate	Not E. coli	NA
D10637	2001		Non-neonate	Not E. coli	NA
D10713	2001		Non-neonate	Not E. coli	NA
D10875	2001		Non-neonate	Not E. coli	NA
D10963	2001		Non-neonate	Not E. coli	NA
D10976	2001		Non-neonate	Not E. coli	NA
D11013	2001		Non-neonate	Not E. coli	NA
D11029	2001		Non-neonate	Not E. coli	NA
D11194	2001		Non-neonate	Not E. coli	NA
D11204	2001		Non-neonate	Not E. coli	NA
D11316	2001		Non-neonate	Not E. coli	NA
D11355	2001		Non-neonate	Not E. coli	NA
D11363	2001		Non-neonate	Not E. coli	NA
D11400	2001		Non-neonate	Not E. coli	NA
D11441	2001		Non-neonate	Not E. coli	NA
D11466	2001		Non-neonate	Not E. coli	NA
D11496	2001		Non-neonate	Not E. coli	NA
D11503	2001		Non-neonate	Not E. coli	NA
D11531	2001		Non-neonate	Not E. coli	NA
D11611	2001		Non-neonate	Not E. coli	NA
D11695	2001		Non-neonate	Not E. coli	NA
D11890	2001		Non-neonate	Not E. coli	NA
D11891	2001		Non-neonate	Not E. coli	NA
D11927	2001		Non-neonate	Not E. coli	NA
D12036	2001		Non-neonate	Not E. coli	NA
D12066	2001		Non-neonate	Not E. coli	NA
D12093	2001		Non-neonate	Not E. coli	NA
D12154	2001		Non-neonate	Not E. coli	NA
D12179	2001		Non-neonate	Not E. coli	NA
D12263	2001		Non-neonate	Not E. coli	NA
D12312	2001		Non-neonate	Not E. coli	NA
D12316	2001		Non-neonate	Not E. coli	NA
D12367	2001		Non-neonate	Not E. coli	NA
D12426	2001		Non-neonate	Not E. coli	NA
D12470	2001		Non-neonate	Not E. coli	NA
D12512	2001		Non-neonate	Not E. coli	NA
D12578	2001		Non-neonate	Not E. coli	NA
D12580	2001		Non-neonate	Not E. coli	NA
D12623	2001		Non-neonate	Not E. coli	NA
D12716	2001		Non-neonate	Not E. coli	NA
D12724	2001		Non-neonate	Not E. coli	NA
D12792	2001		Non-neonate	Not E. coli	NA
D12856	2001		Non-neonate	Not E. coli	NA
D12953	2001		Non-neonate	Not E. coli	NA
D13005	2001		Non-neonate	Not E. coli	NA
D13047	2001		Non-neonate	Not E. coli	NA
D13056	2001		Non-neonate	Not E. coli	NA
D13080	2001		Non-neonate	Not E. coli	NA
D13121	2001		Non-neonate	Not E. coli	NA
D13155	2001		Non-neonate	Not E. coli	NA
D13167	2001		Non-neonate	Not E. coli	NA
D13233	2001		Non-neonate	Not E. coli	NA
D13300	2001		Non-neonate	Not E. coli	NA
D13303	2001		Non-neonate	Not E. coli	NA
D13464	2001		Non-neonate	Not E. coli	NA
D13477	2001		Non-neonate	Not E. coli	NA
D13511	2001		Non-neonate	Not E. coli	NA
D13644	2001		Non-neonate	Not E. coli	NA
D9650	2001		Non-neonate	Not E. coli	NA
D9682	2001		Non-neonate	Not E. coli	NA
D9809	2001		Non-neonate	Not E. coli	NA
D9815	2001		Non-neonate	Not E. coli	NA
D9826	2001		Non-neonate	Not E. coli	NA
D9974	2001		Non-neonate	Not E. coli	NA
D11703	2001	escherichia coli	Non-neonate	E. coli	NA
D12823	2001	escherichia coli	Non-neonate	E. coli	NA
D10641	2001	acinetobacter species	Non-neonate	Not E. coli	NA
D12306	2001	acinetobacter species	Non-neonate	Not E. coli	NA
D10016	2001	proteus rettgeri	Non-neonate	Not E. coli	NA
D13115	2001	Serratia species	Non-neonate	Not E. coli	NA
D10721	2001	haemophilus influenzae type b	Non-neonate	Not E. coli	NA
D11183	2001	haemophilus influenzae type b	Non-neonate	Not E. coli	NA
D12866	2001	pseudomonas aeruginosa	Non-neonate	Not E. coli	NA
D9593A	2001	salmonella enteritidis	Non-neonate	Not E. coli	NA
D9593B	2001	salmonella enteritidis	Non-neonate	Not E. coli	NA
D11180	2001	salmonella enteritidis	Non-neonate	Not E. coli	NA
D11652	2001	salmonella enteritidis	Non-neonate	Not E. coli	NA
D12318	2001	salmonella enteritidis	Non-neonate	Not E. coli	NA
D9593	2001	salmonella enteritidis	Non-neonate	Not E. coli	NA
D10596	2001	salmonella typhimurium	Non-neonate	Not E. coli	NA
D11049	2001	salmonella typhimurium	Non-neonate	Not E. coli	NA
D11877	2001	salmonella typhimurium	Non-neonate	Not E. coli	NA
D12421	2001	salmonella typhimurium	Non-neonate	Not E. coli	NA
D13530	2001	salmonella typhimurium	Non-neonate	Not E. coli	NA
D9610	2001	salmonella typhimurium	Non-neonate	Not E. coli	NA
D9652	2001	salmonella typhimurium	Non-neonate	Not E. coli	NA
D9831	2001	salmonella typhimurium	Non-neonate	Not E. coli	NA
D9921	2001	salmonella typhimurium	Non-neonate	Not E. coli	NA
D9908	2001	S. aureus	Non-neonate	Not E. coli	NA
D9575	2001	streptococcus agalactiae; group b strep	Non-neonate	Not E. coli	NA
D11694	2001	streptococcus pyogenes; group a strep	Non-neonate	Not E. coli	NA
D10011	2001		Non-neonate	Not E. coli	NA
D10217	2001		Non-neonate	Not E. coli	NA
D10263	2001		Non-neonate	Not E. coli	NA
D10427	2001		Non-neonate	Not E. coli	NA
D10463	2001		Non-neonate	Not E. coli	NA
D10515	2001		Non-neonate	Not E. coli	NA
D10554	2001		Non-neonate	Not E. coli	NA
D10575	2001		Non-neonate	Not E. coli	NA
D10595	2001		Non-neonate	Not E. coli	NA
D10607	2001		Non-neonate	Not E. coli	NA
D10702	2001		Non-neonate	Not E. coli	NA
D10722	2001		Non-neonate	Not E. coli	NA
D10744	2001		Non-neonate	Not E. coli	NA
D10859	2001		Non-neonate	Not E. coli	NA
D10864	2001		Non-neonate	Not E. coli	NA
D10865	2001		Non-neonate	Not E. coli	NA
D11011	2001		Non-neonate	Not E. coli	NA
D11073	2001		Non-neonate	Not E. coli	NA
D11122	2001		Non-neonate	Not E. coli	NA
D11249	2001		Non-neonate	Not E. coli	NA
D11266	2001		Non-neonate	Not E. coli	NA
D11313	2001		Non-neonate	Not E. coli	NA
D11324	2001		Non-neonate	Not E. coli	NA
D11351	2001		Non-neonate	Not E. coli	NA
D11380	2001		Non-neonate	Not E. coli	NA
D11392	2001		Non-neonate	Not E. coli	NA
D11440	2001		Non-neonate	Not E. coli	NA
D11459	2001		Non-neonate	Not E. coli	NA
D11507	2001		Non-neonate	Not E. coli	NA
D11682	2001		Non-neonate	Not E. coli	NA
D11683	2001		Non-neonate	Not E. coli	NA
D11727	2001		Non-neonate	Not E. coli	NA
D11825	2001		Non-neonate	Not E. coli	NA
D12024	2001		Non-neonate	Not E. coli	NA
D12048	2001		Non-neonate	Not E. coli	NA
D12049	2001		Non-neonate	Not E. coli	NA
D12122	2001		Non-neonate	Not E. coli	NA
D12138	2001		Non-neonate	Not E. coli	NA
D12159	2001		Non-neonate	Not E. coli	NA
D12172	2001		Non-neonate	Not E. coli	NA
D12194	2001		Non-neonate	Not E. coli	NA
D12314	2001		Non-neonate	Not E. coli	NA
D12405	2001		Non-neonate	Not E. coli	NA
D12414	2001		Non-neonate	Not E. coli	NA
D12452	2001		Non-neonate	Not E. coli	NA
D12453	2001		Non-neonate	Not E. coli	NA
D12464	2001		Non-neonate	Not E. coli	NA
D12504	2001		Non-neonate	Not E. coli	NA
D12521	2001		Non-neonate	Not E. coli	NA
D12524	2001		Non-neonate	Not E. coli	NA
D12562	2001		Non-neonate	Not E. coli	NA
D12638	2001		Non-neonate	Not E. coli	NA
D12652	2001		Non-neonate	Not E. coli	NA
D12661	2001		Non-neonate	Not E. coli	NA
D12752	2001		Non-neonate	Not E. coli	NA
D12796	2001		Non-neonate	Not E. coli	NA
D12846	2001		Non-neonate	Not E. coli	NA
D12865	2001		Non-neonate	Not E. coli	NA
D12941	2001		Non-neonate	Not E. coli	NA
D12973	2001		Non-neonate	Not E. coli	NA
D12996	2001		Non-neonate	Not E. coli	NA
D13002	2001		Non-neonate	Not E. coli	NA
D13010	2001		Non-neonate	Not E. coli	NA
D13033	2001		Non-neonate	Not E. coli	NA
D13050	2001		Non-neonate	Not E. coli	NA
D13051	2001		Non-neonate	Not E. coli	NA
D13060	2001		Non-neonate	Not E. coli	NA
D13082	2001		Non-neonate	Not E. coli	NA
D13095	2001		Non-neonate	Not E. coli	NA
D13103	2001		Non-neonate	Not E. coli	NA
D13118	2001		Non-neonate	Not E. coli	NA
D13133	2001		Non-neonate	Not E. coli	NA
D13241	2001		Non-neonate	Not E. coli	NA
D13315	2001		Non-neonate	Not E. coli	NA
D13369	2001		Non-neonate	Not E. coli	NA
D13456	2001		Non-neonate	Not E. coli	NA
D13497	2001		Non-neonate	Not E. coli	NA
D13503	2001		Non-neonate	Not E. coli	NA
D13542	2001		Non-neonate	Not E. coli	NA
D13590	2001		Non-neonate	Not E. coli	NA
D13649	2001		Non-neonate	Not E. coli	NA
D9555	2001		Non-neonate	Not E. coli	NA
D9709	2001		Non-neonate	Not E. coli	NA
D9834	2001		Non-neonate	Not E. coli	NA
D9840	2001		Non-neonate	Not E. coli	NA
D13190	2001	escherichia coli	Non-neonate	E. coli	NA
D11201	2001	serratia oderfera	Non-neonate	Not E. coli	NA
D13436	2001	haemophilus influenzae	Non-neonate	Not E. coli	NA
D10678	2001	haemophilus influenzae type b	Non-neonate	Not E. coli	NA
D13076	2001	salmonella enteritidis	Non-neonate	Not E. coli	NA
D11607	2001	salmonella enteritidis	Non-neonate	Not E. coli	NA
D12293	2001	salmonella enteritidis	Non-neonate	Not E. coli	NA
D12738	2001	salmonella enteritidis	Non-neonate	Not E. coli	NA
D12838	2001	salmonella enteritidis	Non-neonate	Not E. coli	NA
D13568	2001	salmonella typhimurium	Non-neonate	Not E. coli	NA
D10090	2001	salmonella typhimurium	Non-neonate	Not E. coli	NA
D10421	2001	salmonella typhimurium	Non-neonate	Not E. coli	NA
D11114	2001	salmonella typhimurium	Non-neonate	Not E. coli	NA
D11193	2001	salmonella typhimurium	Non-neonate	Not E. coli	NA
D11461	2001	salmonella typhimurium	Non-neonate	Not E. coli	NA
D11561	2001	salmonella typhimurium	Non-neonate	Not E. coli	NA
D12196	2001	salmonella typhimurium	Non-neonate	Not E. coli	NA
D13187	2001	salmonella typhimurium	Non-neonate	Not E. coli	NA
D13399	2001	salmonella typhimurium	Non-neonate	Not E. coli	NA
D13569	2001	salmonella typhimurium	Non-neonate	Not E. coli	NA
D10391	2001	haemophilus influenzae type b	Non-neonate	Not E. coli	NA
D10027	2001		Non-neonate	Not E. coli	NA
D10230	2001		Non-neonate	Not E. coli	NA
D10253	2001		Non-neonate	Not E. coli	NA
D10257	2001		Non-neonate	Not E. coli	NA
D10364	2001		Non-neonate	Not E. coli	NA
D10387	2001		Non-neonate	Not E. coli	NA
D10394	2001		Non-neonate	Not E. coli	NA
D10452	2001		Non-neonate	Not E. coli	NA
D10470	2001		Non-neonate	Not E. coli	NA
D10743	2001		Non-neonate	Not E. coli	NA
D10794	2001		Non-neonate	Not E. coli	NA
D10820	2001		Non-neonate	Not E. coli	NA
D10996	2001		Non-neonate	Not E. coli	NA
D11128	2001		Non-neonate	Not E. coli	NA
D11161	2001		Non-neonate	Not E. coli	NA
D11478	2001		Non-neonate	Not E. coli	NA
D11643	2001		Non-neonate	Not E. coli	NA
D11731	2001		Non-neonate	Not E. coli	NA
D11752	2001		Non-neonate	Not E. coli	NA
D11857	2001		Non-neonate	Not E. coli	NA
D11866	2001		Non-neonate	Not E. coli	NA
D12185	2001		Non-neonate	Not E. coli	NA
D12187	2001		Non-neonate	Not E. coli	NA
D12399	2001		Non-neonate	Not E. coli	NA
D12420	2001		Non-neonate	Not E. coli	NA
D12486	2001		Non-neonate	Not E. coli	NA
D12534	2001		Non-neonate	Not E. coli	NA
D12665	2001		Non-neonate	Not E. coli	NA
D12767	2001		Non-neonate	Not E. coli	NA
D12880	2001		Non-neonate	Not E. coli	NA
D12946	2001		Non-neonate	Not E. coli	NA
D12989	2001		Non-neonate	Not E. coli	NA
D13027	2001		Non-neonate	Not E. coli	NA
D13039	2001		Non-neonate	Not E. coli	NA
D13068	2001		Non-neonate	Not E. coli	NA
D13071	2001		Non-neonate	Not E. coli	NA
D13089	2001		Non-neonate	Not E. coli	NA
D13090	2001		Non-neonate	Not E. coli	NA
D13205	2001		Non-neonate	Not E. coli	NA
D13220	2001		Non-neonate	Not E. coli	NA
D13251	2001		Non-neonate	Not E. coli	NA
D13258	2001		Non-neonate	Not E. coli	NA
D13269	2001		Non-neonate	Not E. coli	NA
D13304	2001		Non-neonate	Not E. coli	NA
D13362	2001		Non-neonate	Not E. coli	NA
D13368	2001		Non-neonate	Not E. coli	NA
D13374	2001		Non-neonate	Not E. coli	NA
D13390	2001		Non-neonate	Not E. coli	NA
D13493	2001		Non-neonate	Not E. coli	NA
D13552	2001		Non-neonate	Not E. coli	NA
D13567	2001		Non-neonate	Not E. coli	NA
D13642	2001		Non-neonate	Not E. coli	NA
D9718	2001		Non-neonate	Not E. coli	NA
D9780	2001		Non-neonate	Not E. coli	NA
D9837	2001		Non-neonate	Not E. coli	NA
D9918	2001		Non-neonate	Not E. coli	NA
D9922	2001		Non-neonate	Not E. coli	NA
D10570	2001	escherichia coli	Non-neonate	E. coli	NA
D11307	2001	escherichia coli	Non-neonate	E. coli	NA
D12819	2001	escherichia coli	Non-neonate	E. coli	NA
D12930	2001	haemophilus influenzae type b	Non-neonate	Not E. coli	NA
D13484	2001	haemophilus influenzae type b	Non-neonate	Not E. coli	NA
D10791	2001	klebsiella pneumoniae	Non-neonate	Not E. coli	NA
D10005	2001	pseudomonas aeruginosa	Non-neonate	Not E. coli	NA
D10866	2001	salmonella enteritidis	Non-neonate	Not E. coli	NA
D10456	2001	salmonella enteritidis	Non-neonate	Not E. coli	NA
D10775	2001	salmonella enteritidis	Non-neonate	Not E. coli	NA
D10886	2001	salmonella enteritidis	Non-neonate	Not E. coli	NA
D11200	2001	salmonella enteritidis	Non-neonate	Not E. coli	NA
D11340	2001	salmonella enteritidis	Non-neonate	Not E. coli	NA
D11474	2001	salmonella enteritidis	Non-neonate	Not E. coli	NA
D12849	2001	salmonella enteritidis	Non-neonate	Not E. coli	NA
D9685	2001	salmonella enteritidis	Non-neonate	Not E. coli	NA
D10163	2001	salmonella typhimurium	Non-neonate	Not E. coli	NA
D10166	2001	salmonella typhimurium	Non-neonate	Not E. coli	NA
D10328	2001	salmonella typhimurium	Non-neonate	Not E. coli	NA
D10629	2001	salmonella typhimurium	Non-neonate	Not E. coli	NA
D10906	2001	salmonella typhimurium	Non-neonate	Not E. coli	NA
D13145	2001	salmonella typhimurium	Non-neonate	Not E. coli	NA
D13422	2001	salmonella typhimurium	Non-neonate	Not E. coli	NA
D9761	2001	salmonella typhimurium	Non-neonate	Not E. coli	NA
D9832	2001	salmonella typhimurium	Non-neonate	Not E. coli	NA
D9927	2001	salmonella typhimurium	Non-neonate	Not E. coli	NA
D9596	2001	S. aureus	Non-neonate	Not E. coli	NA
D12422	2001	S. pneumoniae	Non-neonate	Not E. coli	NA
D13109	2001	S. pneumoniae	Non-neonate	Not E. coli	NA
D13337	2001	S. pneumoniae	Non-neonate	Not E. coli	NA
D13529	2001	S. pneumoniae	Non-neonate	Not E. coli	NA
D10052	2001		Non-neonate	Not E. coli	NA
D10058	2001		Non-neonate	Not E. coli	NA
D10063	2001		Non-neonate	Not E. coli	NA
D10100	2001		Non-neonate	Not E. coli	NA
D10203	2001		Non-neonate	Not E. coli	NA
D10256	2001		Non-neonate	Not E. coli	NA
D10290	2001		Non-neonate	Not E. coli	NA
D10343	2001		Non-neonate	Not E. coli	NA
D10405	2001		Non-neonate	Not E. coli	NA
D10487	2001		Non-neonate	Not E. coli	NA
D10511	2001		Non-neonate	Not E. coli	NA
D10608	2001		Non-neonate	Not E. coli	NA
D10610	2001		Non-neonate	Not E. coli	NA
D10670	2001		Non-neonate	Not E. coli	NA
D10710	2001		Non-neonate	Not E. coli	NA
D10732	2001		Non-neonate	Not E. coli	NA
D10754	2001		Non-neonate	Not E. coli	NA
D10768	2001		Non-neonate	Not E. coli	NA
D10778	2001		Non-neonate	Not E. coli	NA
D10805	2001		Non-neonate	Not E. coli	NA
D10871	2001		Non-neonate	Not E. coli	NA
D10891	2001		Non-neonate	Not E. coli	NA
D10932	2001		Non-neonate	Not E. coli	NA
D10936	2001		Non-neonate	Not E. coli	NA
D10977	2001		Non-neonate	Not E. coli	NA
D11017	2001		Non-neonate	Not E. coli	NA
D11052	2001		Non-neonate	Not E. coli	NA
D11083	2001		Non-neonate	Not E. coli	NA
D11085	2001		Non-neonate	Not E. coli	NA
D11107	2001		Non-neonate	Not E. coli	NA
D11120	2001		Non-neonate	Not E. coli	NA
D11203	2001		Non-neonate	Not E. coli	NA
D11297	2001		Non-neonate	Not E. coli	NA
D11298	2001		Non-neonate	Not E. coli	NA
D11353	2001		Non-neonate	Not E. coli	NA
D11448	2001		Non-neonate	Not E. coli	NA
D11473	2001		Non-neonate	Not E. coli	NA
D11484	2001		Non-neonate	Not E. coli	NA
D11492	2001		Non-neonate	Not E. coli	NA
D11562	2001		Non-neonate	Not E. coli	NA
D11665	2001		Non-neonate	Not E. coli	NA
D11740	2001		Non-neonate	Not E. coli	NA
D11747	2001		Non-neonate	Not E. coli	NA
D11872	2001		Non-neonate	Not E. coli	NA
D11885	2001		Non-neonate	Not E. coli	NA
D11976	2001		Non-neonate	Not E. coli	NA
D12019	2001		Non-neonate	Not E. coli	NA
D12020	2001		Non-neonate	Not E. coli	NA
D12047	2001		Non-neonate	Not E. coli	NA
D12067	2001		Non-neonate	Not E. coli	NA
D12083	2001		Non-neonate	Not E. coli	NA
D12094	2001		Non-neonate	Not E. coli	NA
D12182	2001		Non-neonate	Not E. coli	NA
D12201	2001		Non-neonate	Not E. coli	NA
D12207	2001		Non-neonate	Not E. coli	NA
D12227	2001		Non-neonate	Not E. coli	NA
D12310	2001		Non-neonate	Not E. coli	NA
D12342	2001		Non-neonate	Not E. coli	NA
D12347	2001		Non-neonate	Not E. coli	NA
D12352	2001		Non-neonate	Not E. coli	NA
D12375	2001		Non-neonate	Not E. coli	NA
D12445	2001		Non-neonate	Not E. coli	NA
D12487	2001		Non-neonate	Not E. coli	NA
D12546	2001		Non-neonate	Not E. coli	NA
D12566	2001		Non-neonate	Not E. coli	NA
D12581	2001		Non-neonate	Not E. coli	NA
D12599	2001		Non-neonate	Not E. coli	NA
D12624	2001		Non-neonate	Not E. coli	NA
D12634	2001		Non-neonate	Not E. coli	NA
D12640	2001		Non-neonate	Not E. coli	NA
D12689	2001		Non-neonate	Not E. coli	NA
D12697	2001		Non-neonate	Not E. coli	NA
D12728	2001		Non-neonate	Not E. coli	NA
D12835	2001		Non-neonate	Not E. coli	NA
D12837	2001		Non-neonate	Not E. coli	NA
D12872	2001		Non-neonate	Not E. coli	NA
D12893	2001		Non-neonate	Not E. coli	NA
D12910	2001		Non-neonate	Not E. coli	NA
D13009	2001		Non-neonate	Not E. coli	NA
D13029	2001		Non-neonate	Not E. coli	NA
D13160	2001		Non-neonate	Not E. coli	NA
D13184	2001		Non-neonate	Not E. coli	NA
D13197	2001		Non-neonate	Not E. coli	NA
D13240	2001		Non-neonate	Not E. coli	NA
D13307	2001		Non-neonate	Not E. coli	NA
D13319	2001		Non-neonate	Not E. coli	NA
D13398	2001		Non-neonate	Not E. coli	NA
D13411	2001		Non-neonate	Not E. coli	NA
D13459	2001		Non-neonate	Not E. coli	NA
D13525	2001		Non-neonate	Not E. coli	NA
D13546	2001		Non-neonate	Not E. coli	NA
D13580	2001		Non-neonate	Not E. coli	NA
D13586	2001		Non-neonate	Not E. coli	NA
D13645	2001		Non-neonate	Not E. coli	NA
D13667	2001		Non-neonate	Not E. coli	NA
D13832	2001		Non-neonate	Not E. coli	NA
D9566	2001		Non-neonate	Not E. coli	NA
D9606	2001		Non-neonate	Not E. coli	NA
D9612	2001		Non-neonate	Not E. coli	NA
D9623	2001		Non-neonate	Not E. coli	NA
D9627	2001		Non-neonate	Not E. coli	NA
D9656	2001		Non-neonate	Not E. coli	NA
D9719	2001		Non-neonate	Not E. coli	NA
D9768	2001		Non-neonate	Not E. coli	NA
D9877	2001		Non-neonate	Not E. coli	NA
D9883	2001		Non-neonate	Not E. coli	NA
D9888	2001		Non-neonate	Not E. coli	NA
D9897	2001		Non-neonate	Not E. coli	NA
D9940	2001		Non-neonate	Not E. coli	NA
D11526	2001		Non-neonate	Not E. coli	NA
D10070	2001		Non-neonate	Not E. coli	NA
D12349	2001	escherichia coli	Non-neonate	E. coli	NA
D12391	2001	Serratia species	Non-neonate	Not E. coli	NA
D12539	2001	Klebsiella	Non-neonate	Not E. coli	NA
D10510	2001	salmonella enteritidis	Non-neonate	Not E. coli	NA
D10927	2001	salmonella enteritidis	Non-neonate	Not E. coli	NA
D11532	2001	salmonella enteritidis	Non-neonate	Not E. coli	NA
D12189	2001	salmonella enteritidis	Non-neonate	Not E. coli	NA
D13194	2001	salmonella enteritidis	Non-neonate	Not E. coli	NA
D12108	2001	salmonella typhimurium	Non-neonate	Not E. coli	NA
D12600	2001	S. aureus	Non-neonate	Not E. coli	NA
D12653	2001	S. aureus	Non-neonate	Not E. coli	NA
D10001	2001		Non-neonate	Not E. coli	NA
D10191	2001		Non-neonate	Not E. coli	NA
D10247	2001		Non-neonate	Not E. coli	NA
D10528	2001		Non-neonate	Not E. coli	NA
D10543	2001		Non-neonate	Not E. coli	NA
D10598	2001		Non-neonate	Not E. coli	NA
D10635	2001		Non-neonate	Not E. coli	NA
D10845	2001		Non-neonate	Not E. coli	NA
D10907	2001		Non-neonate	Not E. coli	NA
D10964	2001		Non-neonate	Not E. coli	NA
D11032	2001		Non-neonate	Not E. coli	NA
D11134	2001		Non-neonate	Not E. coli	NA
D11417	2001		Non-neonate	Not E. coli	NA
D11673	2001		Non-neonate	Not E. coli	NA
D11771	2001		Non-neonate	Not E. coli	NA
D11815	2001		Non-neonate	Not E. coli	NA
D11954	2001		Non-neonate	Not E. coli	NA
D11960	2001		Non-neonate	Not E. coli	NA
D12041	2001		Non-neonate	Not E. coli	NA
D12103	2001		Non-neonate	Not E. coli	NA
D12136	2001		Non-neonate	Not E. coli	NA
D12186	2001		Non-neonate	Not E. coli	NA
D12250	2001		Non-neonate	Not E. coli	NA
D12300	2001		Non-neonate	Not E. coli	NA
D12511	2001		Non-neonate	Not E. coli	NA
D12626	2001		Non-neonate	Not E. coli	NA
D12678	2001		Non-neonate	Not E. coli	NA
D12702	2001		Non-neonate	Not E. coli	NA
D12739	2001		Non-neonate	Not E. coli	NA
D12777	2001		Non-neonate	Not E. coli	NA
D13012	2001		Non-neonate	Not E. coli	NA
D13014	2001		Non-neonate	Not E. coli	NA
D13098	2001		Non-neonate	Not E. coli	NA
D13114	2001		Non-neonate	Not E. coli	NA
D13370	2001		Non-neonate	Not E. coli	NA
D13409	2001		Non-neonate	Not E. coli	NA
D13414	2001		Non-neonate	Not E. coli	NA
D13415	2001		Non-neonate	Not E. coli	NA
D13458	2001		Non-neonate	Not E. coli	NA
D13489	2001		Non-neonate	Not E. coli	NA
D13556	2001		Non-neonate	Not E. coli	NA
D13574	2001		Non-neonate	Not E. coli	NA
D9723	2001		Non-neonate	Not E. coli	NA
D9901	2001		Non-neonate	Not E. coli	NA
D9925	2001		Non-neonate	Not E. coli	NA
D9928	2001		Non-neonate	Not E. coli	NA
D11908	2001	citrobacter species	Non-neonate	Not E. coli	NA
D13595	2001	Serratia species	Non-neonate	Not E. coli	NA
D10903	2001	salmonella enteritidis	Non-neonate	Not E. coli	NA
D10757	2001	salmonella typhimurium	Non-neonate	Not E. coli	NA
D12563	2001	salmonella typhimurium	Non-neonate	Not E. coli	NA
D13222	2001	salmonella typhimurium	Non-neonate	Not E. coli	NA
D12947	2001	S. aureus	Non-neonate	Not E. coli	NA
D11746	2001	S. pneumoniae	Non-neonate	Not E. coli	NA
D10124	2001		Non-neonate	Not E. coli	NA
D10264	2001		Non-neonate	Not E. coli	NA
D10413	2001		Non-neonate	Not E. coli	NA
D10423	2001		Non-neonate	Not E. coli	NA
D10431	2001		Non-neonate	Not E. coli	NA
D10451	2001		Non-neonate	Not E. coli	NA
D10495	2001		Non-neonate	Not E. coli	NA
D10562	2001		Non-neonate	Not E. coli	NA
D10674	2001		Non-neonate	Not E. coli	NA
D10827	2001		Non-neonate	Not E. coli	NA
D10844	2001		Non-neonate	Not E. coli	NA
D11060	2001		Non-neonate	Not E. coli	NA
D11235	2001		Non-neonate	Not E. coli	NA
D11309	2001		Non-neonate	Not E. coli	NA
D11337	2001		Non-neonate	Not E. coli	NA
D11409	2001		Non-neonate	Not E. coli	NA
D11493	2001		Non-neonate	Not E. coli	NA
D11505	2001		Non-neonate	Not E. coli	NA
D11551	2001		Non-neonate	Not E. coli	NA
D11634	2001		Non-neonate	Not E. coli	NA
D11710	2001		Non-neonate	Not E. coli	NA
D11739	2001		Non-neonate	Not E. coli	NA
D11852	2001		Non-neonate	Not E. coli	NA
D11980	2001		Non-neonate	Not E. coli	NA
D12033	2001		Non-neonate	Not E. coli	NA
D12060	2001		Non-neonate	Not E. coli	NA
D12132	2001		Non-neonate	Not E. coli	NA
D12216	2001		Non-neonate	Not E. coli	NA
D12404	2001		Non-neonate	Not E. coli	NA
D12542	2001		Non-neonate	Not E. coli	NA
D12734	2001		Non-neonate	Not E. coli	NA
D12745	2001		Non-neonate	Not E. coli	NA
D12748	2001		Non-neonate	Not E. coli	NA
D12876	2001		Non-neonate	Not E. coli	NA
D12903	2001		Non-neonate	Not E. coli	NA
D12923	2001		Non-neonate	Not E. coli	NA
D13006	2001		Non-neonate	Not E. coli	NA
D13017	2001		Non-neonate	Not E. coli	NA
D13021	2001		Non-neonate	Not E. coli	NA
D13030	2001		Non-neonate	Not E. coli	NA
D13099	2001		Non-neonate	Not E. coli	NA
D13152	2001		Non-neonate	Not E. coli	NA
D13235	2001		Non-neonate	Not E. coli	NA
D13245	2001		Non-neonate	Not E. coli	NA
D13302	2001		Non-neonate	Not E. coli	NA
D13306	2001		Non-neonate	Not E. coli	NA
D13314	2001		Non-neonate	Not E. coli	NA
D13410	2001		Non-neonate	Not E. coli	NA
D13472	2001		Non-neonate	Not E. coli	NA
D13597	2001		Non-neonate	Not E. coli	NA
D13620	2001		Non-neonate	Not E. coli	NA
D13623	2001		Non-neonate	Not E. coli	NA
D9673	2001		Non-neonate	Not E. coli	NA
D9674	2001		Non-neonate	Not E. coli	NA
D9678	2001		Non-neonate	Not E. coli	NA
D10725	2001	escherichia coli	Non-neonate	E. coli	NA
D10529	2001	salmonella enteritidis	Non-neonate	Not E. coli	NA
D11040	2001	salmonella enteritidis	Non-neonate	Not E. coli	NA
D13221	2001	salmonella enteritidis	Non-neonate	Not E. coli	NA
D13231	2001	salmonella enteritidis	Non-neonate	Not E. coli	NA
D13608	2001	salmonella enteritidis	Non-neonate	Not E. coli	NA
D10425	2001	salmonella typhimurium	Non-neonate	Not E. coli	NA
D13007	2001	salmonella typhimurium	Non-neonate	Not E. coli	NA
D13165	2001	salmonella typhimurium	Non-neonate	Not E. coli	NA
D13203	2001	salmonella typhimurium	Non-neonate	Not E. coli	NA
D13347	2001	salmonella typhimurium	Non-neonate	Not E. coli	NA
D13440	2001	salmonella typhimurium	Non-neonate	Not E. coli	NA
D13602	2001	salmonella typhimurium	Non-neonate	Not E. coli	NA
D12950	2001	S. aureus	Non-neonate	Not E. coli	NA
D13286	2001	S. pneumoniae	Non-neonate	Not E. coli	NA
D10071	2001		Non-neonate	Not E. coli	NA
D10132	2001		Non-neonate	Not E. coli	NA
D10150	2001		Non-neonate	Not E. coli	NA
D10241	2001		Non-neonate	Not E. coli	NA
D10351	2001		Non-neonate	Not E. coli	NA
D10389	2001		Non-neonate	Not E. coli	NA
D10440	2001		Non-neonate	Not E. coli	NA
D10536	2001		Non-neonate	Not E. coli	NA
D10651	2001		Non-neonate	Not E. coli	NA
D10693	2001		Non-neonate	Not E. coli	NA
D10784	2001		Non-neonate	Not E. coli	NA
D10842	2001		Non-neonate	Not E. coli	NA
D10895	2001		Non-neonate	Not E. coli	NA
D10916	2001		Non-neonate	Not E. coli	NA
D10956	2001		Non-neonate	Not E. coli	NA
D11048	2001		Non-neonate	Not E. coli	NA
D11158	2001		Non-neonate	Not E. coli	NA
D11247	2001		Non-neonate	Not E. coli	NA
D11257	2001		Non-neonate	Not E. coli	NA
D11278	2001		Non-neonate	Not E. coli	NA
D11553	2001		Non-neonate	Not E. coli	NA
D11753	2001		Non-neonate	Not E. coli	NA
D11807	2001		Non-neonate	Not E. coli	NA
D11822	2001		Non-neonate	Not E. coli	NA
D11876	2001		Non-neonate	Not E. coli	NA
D11936	2001		Non-neonate	Not E. coli	NA
D11981	2001		Non-neonate	Not E. coli	NA
D12095	2001		Non-neonate	Not E. coli	NA
D12225	2001		Non-neonate	Not E. coli	NA
D12386	2001		Non-neonate	Not E. coli	NA
D12518	2001		Non-neonate	Not E. coli	NA
D12526	2001		Non-neonate	Not E. coli	NA
D12555	2001		Non-neonate	Not E. coli	NA
D12603	2001		Non-neonate	Not E. coli	NA
D12799	2001		Non-neonate	Not E. coli	NA
D12824	2001		Non-neonate	Not E. coli	NA
D12841	2001		Non-neonate	Not E. coli	NA
D12873	2001		Non-neonate	Not E. coli	NA
D13018	2001		Non-neonate	Not E. coli	NA
D13022	2001		Non-neonate	Not E. coli	NA
D13044	2001		Non-neonate	Not E. coli	NA
D13110	2001		Non-neonate	Not E. coli	NA
D13129	2001		Non-neonate	Not E. coli	NA
D13135	2001		Non-neonate	Not E. coli	NA
D13180	2001		Non-neonate	Not E. coli	NA
D13185	2001		Non-neonate	Not E. coli	NA
D13226	2001		Non-neonate	Not E. coli	NA
D13363	2001		Non-neonate	Not E. coli	NA
D13444	2001		Non-neonate	Not E. coli	NA
D13512	2001		Non-neonate	Not E. coli	NA
D13537	2001		Non-neonate	Not E. coli	NA
D13545	2001		Non-neonate	Not E. coli	NA
D13553	2001		Non-neonate	Not E. coli	NA
D13558	2001		Non-neonate	Not E. coli	NA
D13630	2001		Non-neonate	Not E. coli	NA
D13858	2001		Non-neonate	Not E. coli	NA
D9675	2001		Non-neonate	Not E. coli	NA
D13543	2001	escherichia coli	Non-neonate	E. coli	NA
D13119	2001	salmonella enteritidis	Non-neonate	Not E. coli	NA
D10609	2001	salmonella typhimurium	Non-neonate	Not E. coli	NA
D12424	2001	salmonella typhimurium	Non-neonate	Not E. coli	NA
D13376	2001	salmonella typhimurium	Non-neonate	Not E. coli	NA
D13475	2001	salmonella typhimurium	Non-neonate	Not E. coli	NA
D9992	2001	streptococcus pyogenes; group a strep	Non-neonate	Not E. coli	NA
D10055	2001		Non-neonate	Not E. coli	NA
D10159	2001		Non-neonate	Not E. coli	NA
D10400	2001		Non-neonate	Not E. coli	NA
D10496	2001		Non-neonate	Not E. coli	NA
D10574	2001		Non-neonate	Not E. coli	NA
D10663	2001		Non-neonate	Not E. coli	NA
D10809	2001		Non-neonate	Not E. coli	NA
D10954	2001		Non-neonate	Not E. coli	NA
D11027	2001		Non-neonate	Not E. coli	NA
D11045	2001		Non-neonate	Not E. coli	NA
D11080	2001		Non-neonate	Not E. coli	NA
D11188	2001		Non-neonate	Not E. coli	NA
D11469	2001		Non-neonate	Not E. coli	NA
D11501	2001		Non-neonate	Not E. coli	NA
D11547	2001		Non-neonate	Not E. coli	NA
D11637	2001		Non-neonate	Not E. coli	NA
D11655	2001		Non-neonate	Not E. coli	NA
D11770	2001		Non-neonate	Not E. coli	NA
D11783	2001		Non-neonate	Not E. coli	NA
D12023	2001		Non-neonate	Not E. coli	NA
D12025	2001		Non-neonate	Not E. coli	NA
D12065	2001		Non-neonate	Not E. coli	NA
D12447	2001		Non-neonate	Not E. coli	NA
D12666	2001		Non-neonate	Not E. coli	NA
D12853	2001		Non-neonate	Not E. coli	NA
D12860	2001		Non-neonate	Not E. coli	NA
D12920	2001		Non-neonate	Not E. coli	NA
D13000	2001		Non-neonate	Not E. coli	NA
D13104	2001		Non-neonate	Not E. coli	NA
D13134	2001		Non-neonate	Not E. coli	NA
D13137	2001		Non-neonate	Not E. coli	NA
D13143	2001		Non-neonate	Not E. coli	NA
D13174	2001		Non-neonate	Not E. coli	NA
D13201	2001		Non-neonate	Not E. coli	NA
D13209	2001		Non-neonate	Not E. coli	NA
D13277	2001		Non-neonate	Not E. coli	NA
D13341	2001		Non-neonate	Not E. coli	NA
D13381	2001		Non-neonate	Not E. coli	NA
D13555	2001		Non-neonate	Not E. coli	NA
D13600	2001		Non-neonate	Not E. coli	NA
D13629	2001		Non-neonate	Not E. coli	NA
D13831	2001		Non-neonate	Not E. coli	NA
D9615	2001		Non-neonate	Not E. coli	NA
D9645	2001		Non-neonate	Not E. coli	NA
D9646	2001		Non-neonate	Not E. coli	NA
D9823	2001		Non-neonate	Not E. coli	NA
D9923	2001		Non-neonate	Not E. coli	NA
D9769	2001	escherichia coli	Non-neonate	E. coli	NA
D9836	2001	acinetobacter species	Non-neonate	Not E. coli	NA
D12381	2001	haemophilus influenzae type b	Non-neonate	Not E. coli	NA
D9807	2001	salmonella typhimurium	Non-neonate	Not E. coli	NA
D11571	2001	streptococcus pyogenes; group a strep	Non-neonate	Not E. coli	NA
D10168	2001		Non-neonate	Not E. coli	NA
D10178	2001		Non-neonate	Not E. coli	NA
D10197	2001		Non-neonate	Not E. coli	NA
D10224	2001		Non-neonate	Not E. coli	NA
D10237	2001		Non-neonate	Not E. coli	NA
D10303	2001		Non-neonate	Not E. coli	NA
D10305	2001		Non-neonate	Not E. coli	NA
D10339	2001		Non-neonate	Not E. coli	NA
D10342	2001		Non-neonate	Not E. coli	NA
D10359	2001		Non-neonate	Not E. coli	NA
D10398	2001		Non-neonate	Not E. coli	NA
D10846	2001		Non-neonate	Not E. coli	NA
D11000	2001		Non-neonate	Not E. coli	NA
D11096	2001		Non-neonate	Not E. coli	NA
D11472	2001		Non-neonate	Not E. coli	NA
D11862	2001		Non-neonate	Not E. coli	NA
D11918	2001		Non-neonate	Not E. coli	NA
D12028	2001		Non-neonate	Not E. coli	NA
D12042	2001		Non-neonate	Not E. coli	NA
D12081	2001		Non-neonate	Not E. coli	NA
D12087	2001		Non-neonate	Not E. coli	NA
D12092	2001		Non-neonate	Not E. coli	NA
D12097	2001		Non-neonate	Not E. coli	NA
D12106	2001		Non-neonate	Not E. coli	NA
D12169	2001		Non-neonate	Not E. coli	NA
D12213	2001		Non-neonate	Not E. coli	NA
D12331	2001		Non-neonate	Not E. coli	NA
D12359	2001		Non-neonate	Not E. coli	NA
D12379	2001		Non-neonate	Not E. coli	NA
D12508	2001		Non-neonate	Not E. coli	NA
D12758	2001		Non-neonate	Not E. coli	NA
D12803	2001		Non-neonate	Not E. coli	NA
D12944	2001		Non-neonate	Not E. coli	NA
D12976	2001		Non-neonate	Not E. coli	NA
D12979	2001		Non-neonate	Not E. coli	NA
D13170	2001		Non-neonate	Not E. coli	NA
D13200	2001		Non-neonate	Not E. coli	NA
D13344	2001		Non-neonate	Not E. coli	NA
D13350	2001		Non-neonate	Not E. coli	NA
D13583	2001		Non-neonate	Not E. coli	NA
D13622	2001		Non-neonate	Not E. coli	NA
D9637	2001		Non-neonate	Not E. coli	NA
D9700	2001		Non-neonate	Not E. coli	NA
D9851	2001		Non-neonate	Not E. coli	NA
D11058	2001	escherichia coli	Non-neonate	E. coli	NA
D13618	2001	haemophilus influenzae type b	Non-neonate	Not E. coli	NA
D10605	2001	salmonella enteritidis	Non-neonate	Not E. coli	NA
D10946	2001	salmonella enteritidis	Non-neonate	Not E. coli	NA
D12794	2001	salmonella enteritidis	Non-neonate	Not E. coli	NA
D10154	2001	salmonella typhimurium	Non-neonate	Not E. coli	NA
D10226	2001	salmonella typhimurium	Non-neonate	Not E. coli	NA
D10248	2001	salmonella typhimurium	Non-neonate	Not E. coli	NA
D12907	2001	salmonella typhimurium	Non-neonate	Not E. coli	NA
D13501	2001	salmonella typhimurium	Non-neonate	Not E. coli	NA
D13505	2001	salmonella typhimurium	Non-neonate	Not E. coli	NA
D10000	2001		Non-neonate	Not E. coli	NA
D10003	2001		Non-neonate	Not E. coli	NA
D10013	2001		Non-neonate	Not E. coli	NA
D10214	2001		Non-neonate	Not E. coli	NA
D10220	2001		Non-neonate	Not E. coli	NA
D10286	2001		Non-neonate	Not E. coli	NA
D10369	2001		Non-neonate	Not E. coli	NA
D10695	2001		Non-neonate	Not E. coli	NA
D10803	2001		Non-neonate	Not E. coli	NA
D10984	2001		Non-neonate	Not E. coli	NA
D11236	2001		Non-neonate	Not E. coli	NA
D11597	2001		Non-neonate	Not E. coli	NA
D11846	2001		Non-neonate	Not E. coli	NA
D11874	2001		Non-neonate	Not E. coli	NA
D11934	2001		Non-neonate	Not E. coli	NA
D12200	2001		Non-neonate	Not E. coli	NA
D12230	2001		Non-neonate	Not E. coli	NA
D12244	2001		Non-neonate	Not E. coli	NA
D12338	2001		Non-neonate	Not E. coli	NA
D12530	2001		Non-neonate	Not E. coli	NA
D12533	2001		Non-neonate	Not E. coli	NA
D12847	2001		Non-neonate	Not E. coli	NA
D12917	2001		Non-neonate	Not E. coli	NA
D12935	2001		Non-neonate	Not E. coli	NA
D12960	2001		Non-neonate	Not E. coli	NA
D13077	2001		Non-neonate	Not E. coli	NA
D13311	2001		Non-neonate	Not E. coli	NA
D13317	2001		Non-neonate	Not E. coli	NA
D13404	2001		Non-neonate	Not E. coli	NA
D13417	2001		Non-neonate	Not E. coli	NA
D13427	2001		Non-neonate	Not E. coli	NA
D13465	2001		Non-neonate	Not E. coli	NA
D13557	2001		Non-neonate	Not E. coli	NA
D13571	2001		Non-neonate	Not E. coli	NA
D13572	2001		Non-neonate	Not E. coli	NA
D13612	2001		Non-neonate	Not E. coli	NA
D13614	2001		Non-neonate	Not E. coli	NA
D13643	2001		Non-neonate	Not E. coli	NA
D9708	2001		Non-neonate	Not E. coli	NA
D9929	2001		Non-neonate	Not E. coli	NA
D11081	2001		Non-neonate	Not E. coli	NA
D10087	2001	escherichia coli	Non-neonate	E. coli	NA
D13192	2001	a- Haemolytic Strept	Non-neonate	Not E. coli	NA
D12750	2001	salmonella enteritidis	Non-neonate	Not E. coli	NA
D9887	2001	salmonella enteritidis	Non-neonate	Not E. coli	NA
D11457	2001	salmonella typhimurium	Non-neonate	Not E. coli	NA
D12715	2001	salmonella typhimurium	Non-neonate	Not E. coli	NA
D9966	2001	S. aureus	Non-neonate	Not E. coli	NA
D13403	2001	S. pneumoniae	Non-neonate	Not E. coli	NA
D10341	2001		Non-neonate	Not E. coli	NA
D10363	2001		Non-neonate	Not E. coli	NA
D10384	2001		Non-neonate	Not E. coli	NA
D10462	2001		Non-neonate	Not E. coli	NA
D10542	2001		Non-neonate	Not E. coli	NA
D10577	2001		Non-neonate	Not E. coli	NA
D10691	2001		Non-neonate	Not E. coli	NA
D10942	2001		Non-neonate	Not E. coli	NA
D10962	2001		Non-neonate	Not E. coli	NA
D11003	2001		Non-neonate	Not E. coli	NA
D11146	2001		Non-neonate	Not E. coli	NA
D11208	2001		Non-neonate	Not E. coli	NA
D11211	2001		Non-neonate	Not E. coli	NA
D11294	2001		Non-neonate	Not E. coli	NA
D11401	2001		Non-neonate	Not E. coli	NA
D11581	2001		Non-neonate	Not E. coli	NA
D11692	2001		Non-neonate	Not E. coli	NA
D11738	2001		Non-neonate	Not E. coli	NA
D12111	2001		Non-neonate	Not E. coli	NA
D12433	2001		Non-neonate	Not E. coli	NA
D12443	2001		Non-neonate	Not E. coli	NA
D12531	2001		Non-neonate	Not E. coli	NA
D12567	2001		Non-neonate	Not E. coli	NA
D12670	2001		Non-neonate	Not E. coli	NA
D12970	2001		Non-neonate	Not E. coli	NA
D13008	2001		Non-neonate	Not E. coli	NA
D13073	2001		Non-neonate	Not E. coli	NA
D13178	2001		Non-neonate	Not E. coli	NA
D13278	2001		Non-neonate	Not E. coli	NA
D13279	2001		Non-neonate	Not E. coli	NA
D13280	2001		Non-neonate	Not E. coli	NA
D13305	2001		Non-neonate	Not E. coli	NA
D13345	2001		Non-neonate	Not E. coli	NA
D13364	2001		Non-neonate	Not E. coli	NA
D13481	2001		Non-neonate	Not E. coli	NA
D13507	2001		Non-neonate	Not E. coli	NA
D13628	2001		Non-neonate	Not E. coli	NA
D9580	2001		Non-neonate	Not E. coli	NA
D9654	2001		Non-neonate	Not E. coli	NA
D9721	2001		Non-neonate	Not E. coli	NA
D9893	2001		Non-neonate	Not E. coli	NA
D9999	2001		Non-neonate	Not E. coli	NA
D10014	2001	a- Haemolytic Strept	Non-neonate	Not E. coli	NA
D11059	2001	salmonella typhimurium	Non-neonate	Not E. coli	NA
D13173	2001	salmonella typhimurium	Non-neonate	Not E. coli	NA
D13563	2001	salmonella typhimurium	Non-neonate	Not E. coli	NA
D9943	2001	salmonella typhimurium	Non-neonate	Not E. coli	NA
D13504	2001	S. aureus	Non-neonate	Not E. coli	NA
D13259	2001	S. pneumoniae	Non-neonate	Not E. coli	NA
D10015	2001		Non-neonate	Not E. coli	NA
D10113	2001		Non-neonate	Not E. coli	NA
D10246	2001		Non-neonate	Not E. coli	NA
D10508	2001		Non-neonate	Not E. coli	NA
D10547	2001		Non-neonate	Not E. coli	NA
D10811	2001		Non-neonate	Not E. coli	NA
D11111	2001		Non-neonate	Not E. coli	NA
D11326	2001		Non-neonate	Not E. coli	NA
D11543	2001		Non-neonate	Not E. coli	NA
D11577	2001		Non-neonate	Not E. coli	NA
D11587	2001		Non-neonate	Not E. coli	NA
D11606	2001		Non-neonate	Not E. coli	NA
D11700	2001		Non-neonate	Not E. coli	NA
D11732	2001		Non-neonate	Not E. coli	NA
D11940	2001		Non-neonate	Not E. coli	NA
D11955	2001		Non-neonate	Not E. coli	NA
D12002	2001		Non-neonate	Not E. coli	NA
D12054	2001		Non-neonate	Not E. coli	NA
D12161	2001		Non-neonate	Not E. coli	NA
D12235	2001		Non-neonate	Not E. coli	NA
D12298	2001		Non-neonate	Not E. coli	NA
D12307	2001		Non-neonate	Not E. coli	NA
D12320	2001		Non-neonate	Not E. coli	NA
D12380	2001		Non-neonate	Not E. coli	NA
D12446	2001		Non-neonate	Not E. coli	NA
D12719	2001		Non-neonate	Not E. coli	NA
D12736	2001		Non-neonate	Not E. coli	NA
D12779	2001		Non-neonate	Not E. coli	NA
D12789	2001		Non-neonate	Not E. coli	NA
D13037	2001		Non-neonate	Not E. coli	NA
D13169	2001		Non-neonate	Not E. coli	NA
D13249	2001		Non-neonate	Not E. coli	NA
D13267	2001		Non-neonate	Not E. coli	NA
D13281	2001		Non-neonate	Not E. coli	NA
D13324	2001		Non-neonate	Not E. coli	NA
D13356	2001		Non-neonate	Not E. coli	NA
D13396	2001		Non-neonate	Not E. coli	NA
D9690	2001		Non-neonate	Not E. coli	NA
D9733	2001		Non-neonate	Not E. coli	NA
D9808	2001		Non-neonate	Not E. coli	NA
D9828	2001		Non-neonate	Not E. coli	NA
D9829	2001		Non-neonate	Not E. coli	NA
D9886	2001		Non-neonate	Not E. coli	NA
D9989	2001		Non-neonate	Not E. coli	NA
D9843	2001	escherichia coli	Non-neonate	E. coli	NA
D12787	2001	haemophilus influenzae type b	Non-neonate	Not E. coli	NA
D10468	2001	salmonella enteritidis	Non-neonate	Not E. coli	NA
D10801	2001	salmonella enteritidis	Non-neonate	Not E. coli	NA
D9730	2001	salmonella enteritidis	Non-neonate	Not E. coli	NA
D10944	2001	salmonella typhimurium	Non-neonate	Not E. coli	NA
D13524	2001	salmonella typhimurium	Non-neonate	Not E. coli	NA
D10209	2001		Non-neonate	Not E. coli	NA
D10212	2001		Non-neonate	Not E. coli	NA
D10299	2001		Non-neonate	Not E. coli	NA
D10444	2001		Non-neonate	Not E. coli	NA
D10509	2001		Non-neonate	Not E. coli	NA
D10558	2001		Non-neonate	Not E. coli	NA
D10587	2001		Non-neonate	Not E. coli	NA
D10593	2001		Non-neonate	Not E. coli	NA
D10738	2001		Non-neonate	Not E. coli	NA
D10752	2001		Non-neonate	Not E. coli	NA
D10819	2001		Non-neonate	Not E. coli	NA
D10974	2001		Non-neonate	Not E. coli	NA
D11716	2001		Non-neonate	Not E. coli	NA
D11717	2001		Non-neonate	Not E. coli	NA
D11763	2001		Non-neonate	Not E. coli	NA
D12005	2001		Non-neonate	Not E. coli	NA
D12467	2001		Non-neonate	Not E. coli	NA
D12766	2001		Non-neonate	Not E. coli	NA
D12942	2001		Non-neonate	Not E. coli	NA
D13040	2001		Non-neonate	Not E. coli	NA
D13146	2001		Non-neonate	Not E. coli	NA
D13393	2001		Non-neonate	Not E. coli	NA
D13528	2001		Non-neonate	Not E. coli	NA
D9651	2001		Non-neonate	Not E. coli	NA
D9729	2001		Non-neonate	Not E. coli	NA
D9819	2001		Non-neonate	Not E. coli	NA
D9898	2001		Non-neonate	Not E. coli	NA
D9915	2001		Non-neonate	Not E. coli	NA
D13579	2001	haemophilus influenzae	Non-neonate	Not E. coli	NA
D13380	2001	klebsiella pneumoniae	Non-neonate	Not E. coli	NA
D11725	2001	salmonella typhimurium	Non-neonate	Not E. coli	NA
D9844	2001	salmonella typhimurium	Non-neonate	Not E. coli	NA
D10271	2001		Non-neonate	Not E. coli	NA
D10360	2001		Non-neonate	Not E. coli	NA
D10417	2001		Non-neonate	Not E. coli	NA
D10455	2001		Non-neonate	Not E. coli	NA
D10494	2001		Non-neonate	Not E. coli	NA
D10762	2001		Non-neonate	Not E. coli	NA
D11019	2001		Non-neonate	Not E. coli	NA
D11744	2001		Non-neonate	Not E. coli	NA
D11787	2001		Non-neonate	Not E. coli	NA
D12073	2001		Non-neonate	Not E. coli	NA
D12112	2001		Non-neonate	Not E. coli	NA
D12221	2001		Non-neonate	Not E. coli	NA
D12232	2001		Non-neonate	Not E. coli	NA
D12319	2001		Non-neonate	Not E. coli	NA
D12471	2001		Non-neonate	Not E. coli	NA
D12695	2001		Non-neonate	Not E. coli	NA
D12756	2001		Non-neonate	Not E. coli	NA
D12778	2001		Non-neonate	Not E. coli	NA
D12806	2001		Non-neonate	Not E. coli	NA
D12808	2001		Non-neonate	Not E. coli	NA
D12825	2001		Non-neonate	Not E. coli	NA
D12833	2001		Non-neonate	Not E. coli	NA
D12885	2001		Non-neonate	Not E. coli	NA
D13107	2001		Non-neonate	Not E. coli	NA
D13255	2001		Non-neonate	Not E. coli	NA
D13293	2001		Non-neonate	Not E. coli	NA
D13297	2001		Non-neonate	Not E. coli	NA
D13450	2001		Non-neonate	Not E. coli	NA
D13661	2001		Non-neonate	Not E. coli	NA
D9813	2001		Non-neonate	Not E. coli	NA
D9842	2001		Non-neonate	Not E. coli	NA
D9860	2001		Non-neonate	Not E. coli	NA
D9913	2001		Non-neonate	Not E. coli	NA
D9987	2001		Non-neonate	Not E. coli	NA
D10062	2001	salmonella enteritidis	Non-neonate	Not E. coli	NA
D10873	2001	salmonella enteritidis	Non-neonate	Not E. coli	NA
D10301	2001	salmonella typhimurium	Non-neonate	Not E. coli	NA
D13308	2001	salmonella typhimurium	Non-neonate	Not E. coli	NA
D9630	2001	salmonella typhimurium	Non-neonate	Not E. coli	NA
D13405	2001	S. aureus	Non-neonate	Not E. coli	NA
D13058	2001	S. pneumoniae	Non-neonate	Not E. coli	NA
D13088	2001	S. pneumoniae	Non-neonate	Not E. coli	NA
D10081	2001		Non-neonate	Not E. coli	NA
D10261	2001		Non-neonate	Not E. coli	NA
D10503	2001		Non-neonate	Not E. coli	NA
D10600	2001		Non-neonate	Not E. coli	NA
D10603	2001		Non-neonate	Not E. coli	NA
D10868	2001		Non-neonate	Not E. coli	NA
D11202	2001		Non-neonate	Not E. coli	NA
D11431	2001		Non-neonate	Not E. coli	NA
D11629	2001		Non-neonate	Not E. coli	NA
D11805	2001		Non-neonate	Not E. coli	NA
D11826	2001		Non-neonate	Not E. coli	NA
D11896	2001		Non-neonate	Not E. coli	NA
D12086	2001		Non-neonate	Not E. coli	NA
D12625	2001		Non-neonate	Not E. coli	NA
D12757	2001		Non-neonate	Not E. coli	NA
D12971	2001		Non-neonate	Not E. coli	NA
D13272	2001		Non-neonate	Not E. coli	NA
D13288	2001		Non-neonate	Not E. coli	NA
D13318	2001		Non-neonate	Not E. coli	NA
D13492	2001		Non-neonate	Not E. coli	NA
D13515	2001		Non-neonate	Not E. coli	NA
D13541	2001		Non-neonate	Not E. coli	NA
D3318	2001		Non-neonate	Not E. coli	NA
D9559	2001		Non-neonate	Not E. coli	NA
D9812	2001		Non-neonate	Not E. coli	NA
D9885	2001		Non-neonate	Not E. coli	NA
D9899	2001		Non-neonate	Not E. coli	NA
D10838	2001		Non-neonate	Not E. coli	NA
D11322	2001		Non-neonate	Not E. coli	NA
D12827	2001	escherichia coli	Non-neonate	E. coli	NA
D12334	2001	acinetobacter species	Non-neonate	Not E. coli	NA
D11026	2001	a- Haemolytic Strept	Non-neonate	Not E. coli	NA
D12266	2001	a- Haemolytic Strept	Non-neonate	Not E. coli	NA
D9686	2001	a- Haemolytic Strept	Non-neonate	Not E. coli	NA
D11320	2001	citrobacter freundii	Non-neonate	Not E. coli	NA
D12457	2001	haemophilus influenzae type b	Non-neonate	Not E. coli	NA
D10294	2001	salmonella enteritidis	Non-neonate	Not E. coli	NA
D11234	2001	salmonella enteritidis	Non-neonate	Not E. coli	NA
D11483	2001	salmonella enteritidis	Non-neonate	Not E. coli	NA
D11701	2001	salmonella enteritidis	Non-neonate	Not E. coli	NA
D12958	2001	salmonella enteritidis	Non-neonate	Not E. coli	NA
D9701	2001	salmonella enteritidis	Non-neonate	Not E. coli	NA
D9855	2001	salmonella enteritidis	Non-neonate	Not E. coli	NA
D9907	2001	salmonella enteritidis	Non-neonate	Not E. coli	NA
D10761	2001	salmonella typhimurium	Non-neonate	Not E. coli	NA
D10064	2001	salmonella typhimurium	Non-neonate	Not E. coli	NA
D10424	2001	salmonella typhimurium	Non-neonate	Not E. coli	NA
D10723	2001	salmonella typhimurium	Non-neonate	Not E. coli	NA
D10745	2001	salmonella typhimurium	Non-neonate	Not E. coli	NA
D11273	2001	salmonella typhimurium	Non-neonate	Not E. coli	NA
D12451	2001	salmonella typhimurium	Non-neonate	Not E. coli	NA
D13377	2001	salmonella typhimurium	Non-neonate	Not E. coli	NA
D13559	2001	salmonella typhimurium	Non-neonate	Not E. coli	NA
D9975	2001	salmonella typhimurium	Non-neonate	Not E. coli	NA
D9720	2001	salmonella species	Non-neonate	Not E. coli	NA
D10228	2001	S. aureus	Non-neonate	Not E. coli	NA
D13535	2001	S. aureus	Non-neonate	Not E. coli	NA
D12791	2001	S. pneumoniae	Non-neonate	Not E. coli	NA
D12899	2001	S. pneumoniae	Non-neonate	Not E. coli	NA
D12991	2001	S. pneumoniae	Non-neonate	Not E. coli	NA
D13084	2001	S. pneumoniae	Non-neonate	Not E. coli	NA
D13463	2001	S. pneumoniae	Non-neonate	Not E. coli	NA
D9967	2001	S. pneumoniae	Non-neonate	Not E. coli	NA
A12117	2001		Non-neonate	Not E. coli	NA
A12491	2001		Non-neonate	Not E. coli	NA
D10002	2001		Non-neonate	Not E. coli	NA
D10057	2001		Non-neonate	Not E. coli	NA
D10061	2001		Non-neonate	Not E. coli	NA
D10107	2001		Non-neonate	Not E. coli	NA
D10147	2001		Non-neonate	Not E. coli	NA
D10177	2001		Non-neonate	Not E. coli	NA
D10206	2001		Non-neonate	Not E. coli	NA
D10213	2001		Non-neonate	Not E. coli	NA
D10388	2001		Non-neonate	Not E. coli	NA
D10393	2001		Non-neonate	Not E. coli	NA
D10404	2001		Non-neonate	Not E. coli	NA
D10430	2001		Non-neonate	Not E. coli	NA
D10457	2001		Non-neonate	Not E. coli	NA
D10522	2001		Non-neonate	Not E. coli	NA
D10711	2001		Non-neonate	Not E. coli	NA
D10737	2001		Non-neonate	Not E. coli	NA
D10755	2001		Non-neonate	Not E. coli	NA
D10872	2001		Non-neonate	Not E. coli	NA
D10922	2001		Non-neonate	Not E. coli	NA
D10945	2001		Non-neonate	Not E. coli	NA
D10967	2001		Non-neonate	Not E. coli	NA
D11004	2001		Non-neonate	Not E. coli	NA
D11042	2001		Non-neonate	Not E. coli	NA
D11069	2001		Non-neonate	Not E. coli	NA
D11087	2001		Non-neonate	Not E. coli	NA
D11101	2001		Non-neonate	Not E. coli	NA
D11108	2001		Non-neonate	Not E. coli	NA
D11152	2001		Non-neonate	Not E. coli	NA
D11169	2001		Non-neonate	Not E. coli	NA
D11221	2001		Non-neonate	Not E. coli	NA
D11239	2001		Non-neonate	Not E. coli	NA
D11269	2001		Non-neonate	Not E. coli	NA
D11288	2001		Non-neonate	Not E. coli	NA
D11305	2001		Non-neonate	Not E. coli	NA
D11349	2001		Non-neonate	Not E. coli	NA
D11383	2001		Non-neonate	Not E. coli	NA
D11403	2001		Non-neonate	Not E. coli	NA
D11548	2001		Non-neonate	Not E. coli	NA
D11556	2001		Non-neonate	Not E. coli	NA
D11558	2001		Non-neonate	Not E. coli	NA
D11620	2001		Non-neonate	Not E. coli	NA
D11671	2001		Non-neonate	Not E. coli	NA
D11677	2001		Non-neonate	Not E. coli	NA
D11693	2001		Non-neonate	Not E. coli	NA
D11712	2001		Non-neonate	Not E. coli	NA
D11760	2001		Non-neonate	Not E. coli	NA
D11776	2001		Non-neonate	Not E. coli	NA
D11800	2001		Non-neonate	Not E. coli	NA
D11806	2001		Non-neonate	Not E. coli	NA
D11858	2001		Non-neonate	Not E. coli	NA
D11882	2001		Non-neonate	Not E. coli	NA
D11971	2001		Non-neonate	Not E. coli	NA
D11985	2001		Non-neonate	Not E. coli	NA
D12096	2001		Non-neonate	Not E. coli	NA
D12166	2001		Non-neonate	Not E. coli	NA
D12174	2001		Non-neonate	Not E. coli	NA
D12199	2001		Non-neonate	Not E. coli	NA
D12220	2001		Non-neonate	Not E. coli	NA
D12256	2001		Non-neonate	Not E. coli	NA
D12278	2001		Non-neonate	Not E. coli	NA
D12292	2001		Non-neonate	Not E. coli	NA
D12344	2001		Non-neonate	Not E. coli	NA
D12364	2001		Non-neonate	Not E. coli	NA
D12377	2001		Non-neonate	Not E. coli	NA
D12382	2001		Non-neonate	Not E. coli	NA
D12496	2001		Non-neonate	Not E. coli	NA
D12537	2001		Non-neonate	Not E. coli	NA
D12591	2001		Non-neonate	Not E. coli	NA
D12749	2001		Non-neonate	Not E. coli	NA
D12772	2001		Non-neonate	Not E. coli	NA
D12807	2001		Non-neonate	Not E. coli	NA
D12963	2001		Non-neonate	Not E. coli	NA
D12997	2001		Non-neonate	Not E. coli	NA
D13055	2001		Non-neonate	Not E. coli	NA
D13059	2001		Non-neonate	Not E. coli	NA
D13126	2001		Non-neonate	Not E. coli	NA
D13150	2001		Non-neonate	Not E. coli	NA
D13266	2001		Non-neonate	Not E. coli	NA
D13282	2001		Non-neonate	Not E. coli	NA
D13420	2001		Non-neonate	Not E. coli	NA
D13442	2001		Non-neonate	Not E. coli	NA
D13544	2001		Non-neonate	Not E. coli	NA
D13549	2001		Non-neonate	Not E. coli	NA
D13603	2001		Non-neonate	Not E. coli	NA
D13650	2001		Non-neonate	Not E. coli	NA
D9598	2001		Non-neonate	Not E. coli	NA
D9613	2001		Non-neonate	Not E. coli	NA
D9634	2001		Non-neonate	Not E. coli	NA
D9767	2001		Non-neonate	Not E. coli	NA
D9793	2001		Non-neonate	Not E. coli	NA
D9811	2001		Non-neonate	Not E. coli	NA
D9825	2001		Non-neonate	Not E. coli	NA
D9956	2001		Non-neonate	Not E. coli	NA
D9982	2001		Non-neonate	Not E. coli	NA
D9757	2001	salmonella enteritidis	Non-neonate	Not E. coli	NA
D10019	2001		Non-neonate	Not E. coli	NA
D10105	2001		Non-neonate	Not E. coli	NA
D11635	2001		Non-neonate	Not E. coli	NA
D11644	2001		Non-neonate	Not E. coli	NA
D11812	2001		Non-neonate	Not E. coli	NA
D11881	2001		Non-neonate	Not E. coli	NA
D12529	2001		Non-neonate	Not E. coli	NA
D12564	2001		Non-neonate	Not E. coli	NA
D12651	2001		Non-neonate	Not E. coli	NA
D12747	2001		Non-neonate	Not E. coli	NA
D13144	2001		Non-neonate	Not E. coli	NA
D13193	2001		Non-neonate	Not E. coli	NA
D13330	2001		Non-neonate	Not E. coli	NA
D13486	2001		Non-neonate	Not E. coli	NA
D13554	2001		Non-neonate	Not E. coli	NA
D9584	2001		Non-neonate	Not E. coli	NA
D9587	2001		Non-neonate	Not E. coli	NA
D9695	2001		Non-neonate	Not E. coli	NA
D9775	2001		Non-neonate	Not E. coli	NA
D9889	2001		Non-neonate	Not E. coli	NA
D12671	2001	salmonella typhimurium	Non-neonate	Not E. coli	NA
D9937	2001	S. aureus	Non-neonate	Not E. coli	NA
D10008	2001		Non-neonate	Not E. coli	NA
D10152	2001		Non-neonate	Not E. coli	NA
D10153	2001		Non-neonate	Not E. coli	NA
D10640	2001		Non-neonate	Not E. coli	NA
D10718	2001		Non-neonate	Not E. coli	NA
D11554	2001		Non-neonate	Not E. coli	NA
D11974	2001		Non-neonate	Not E. coli	NA
D12003	2001		Non-neonate	Not E. coli	NA
D12027	2001		Non-neonate	Not E. coli	NA
D12080	2001		Non-neonate	Not E. coli	NA
D12243	2001		Non-neonate	Not E. coli	NA
D12357	2001		Non-neonate	Not E. coli	NA
D12785	2001		Non-neonate	Not E. coli	NA
D13062	2001		Non-neonate	Not E. coli	NA
D13132	2001		Non-neonate	Not E. coli	NA
D13339	2001		Non-neonate	Not E. coli	NA
D13665	2001		Non-neonate	Not E. coli	NA
D9649	2001		Non-neonate	Not E. coli	NA
D9655	2001		Non-neonate	Not E. coli	NA
D13108	2001	salmonella enteritidis	Non-neonate	Not E. coli	NA
D10459	2001	salmonella typhimurium	Non-neonate	Not E. coli	NA
D10739	2001	salmonella typhimurium	Non-neonate	Not E. coli	NA
D11722	2001	salmonella typhimurium	Non-neonate	Not E. coli	NA
D10396	2001		Non-neonate	Not E. coli	NA
D10884	2001		Non-neonate	Not E. coli	NA
D10959	2001		Non-neonate	Not E. coli	NA
D10983	2001		Non-neonate	Not E. coli	NA
D11065	2001		Non-neonate	Not E. coli	NA
D11306	2001		Non-neonate	Not E. coli	NA
D11372	2001		Non-neonate	Not E. coli	NA
D11393	2001		Non-neonate	Not E. coli	NA
D11570	2001		Non-neonate	Not E. coli	NA
D11819	2001		Non-neonate	Not E. coli	NA
D12074	2001		Non-neonate	Not E. coli	NA
D12285	2001		Non-neonate	Not E. coli	NA
D12415	2001		Non-neonate	Not E. coli	NA
D12448	2001		Non-neonate	Not E. coli	NA
D12509	2001		Non-neonate	Not E. coli	NA
D12620	2001		Non-neonate	Not E. coli	NA
D12710	2001		Non-neonate	Not E. coli	NA
D9932	2001		Non-neonate	Not E. coli	NA
D12851	2001	salmonella enteritidis	Non-neonate	Not E. coli	NA
D10297	2001	salmonella typhimurium	Non-neonate	Not E. coli	NA
D12904	2001	salmonella typhimurium	Non-neonate	Not E. coli	NA
D10089	2001		Non-neonate	Not E. coli	NA
D10146	2001		Non-neonate	Not E. coli	NA
D10488	2001		Non-neonate	Not E. coli	NA
D10559	2001		Non-neonate	Not E. coli	NA
D10978	2001		Non-neonate	Not E. coli	NA
D10995	2001		Non-neonate	Not E. coli	NA
D11030	2001		Non-neonate	Not E. coli	NA
D11051	2001		Non-neonate	Not E. coli	NA
D11055	2001		Non-neonate	Not E. coli	NA
D11109	2001		Non-neonate	Not E. coli	NA
D11764	2001		Non-neonate	Not E. coli	NA
D11883	2001		Non-neonate	Not E. coli	NA
D11982	2001		Non-neonate	Not E. coli	NA
D12051	2001		Non-neonate	Not E. coli	NA
D12322	2001		Non-neonate	Not E. coli	NA
D12401	2001		Non-neonate	Not E. coli	NA
D12423	2001		Non-neonate	Not E. coli	NA
D13065	2001		Non-neonate	Not E. coli	NA
D13296	2001		Non-neonate	Not E. coli	NA
D13584	2001		Non-neonate	Not E. coli	NA
D9632	2001		Non-neonate	Not E. coli	NA
D9740	2001		Non-neonate	Not E. coli	NA
D10675	2001	salmonella typhimurium	Non-neonate	Not E. coli	NA
D10329	2001	S. aureus	Non-neonate	Not E. coli	NA
D10227	2001		Non-neonate	Not E. coli	NA
D10302	2001		Non-neonate	Not E. coli	NA
D10553	2001		Non-neonate	Not E. coli	NA
D10572	2001		Non-neonate	Not E. coli	NA
D10823	2001		Non-neonate	Not E. coli	NA
D10957	2001		Non-neonate	Not E. coli	NA
D11190	2001		Non-neonate	Not E. coli	NA
D11301	2001		Non-neonate	Not E. coli	NA
D11603	2001		Non-neonate	Not E. coli	NA
D11926	2001		Non-neonate	Not E. coli	NA
D12100	2001		Non-neonate	Not E. coli	NA
D12212	2001		Non-neonate	Not E. coli	NA
D12215	2001		Non-neonate	Not E. coli	NA
D12245	2001		Non-neonate	Not E. coli	NA
D12348	2001		Non-neonate	Not E. coli	NA
D12741	2001		Non-neonate	Not E. coli	NA
D13325	2001		Non-neonate	Not E. coli	NA
D13435	2001		Non-neonate	Not E. coli	NA
D13599	2001		Non-neonate	Not E. coli	NA
D9849	2001		Non-neonate	Not E. coli	NA
D9900	2001		Non-neonate	Not E. coli	NA
D10179	2001	escherichia coli	Non-neonate	E. coli	NA
D10340	2001	a- Haemolytic Strept	Non-neonate	Not E. coli	NA
D10410	2001	salmonella enteritidis	Non-neonate	Not E. coli	NA
D10604	2001	salmonella enteritidis	Non-neonate	Not E. coli	NA
D12962	2001	salmonella enteritidis	Non-neonate	Not E. coli	NA
D13122	2001	salmonella enteritidis	Non-neonate	Not E. coli	NA
D9773	2001	salmonella enteritidis	Non-neonate	Not E. coli	NA
D10780	2001	salmonella typhimurium	Non-neonate	Not E. coli	NA
D11539	2001	salmonella typhimurium	Non-neonate	Not E. coli	NA
D11983	2001	salmonella typhimurium	Non-neonate	Not E. coli	NA
D13379	2001	salmonella typhimurium	Non-neonate	Not E. coli	NA
D10698	2001	S. pneumoniae	Non-neonate	Not E. coli	NA
D10033	2001		Non-neonate	Not E. coli	NA
D10122	2001		Non-neonate	Not E. coli	NA
D10244	2001		Non-neonate	Not E. coli	NA
D10324	2001		Non-neonate	Not E. coli	NA
D10367	2001		Non-neonate	Not E. coli	NA
D10374	2001		Non-neonate	Not E. coli	NA
D10429	2001		Non-neonate	Not E. coli	NA
D10461	2001		Non-neonate	Not E. coli	NA
D10482	2001		Non-neonate	Not E. coli	NA
D10505	2001		Non-neonate	Not E. coli	NA
D10584	2001		Non-neonate	Not E. coli	NA
D10647	2001		Non-neonate	Not E. coli	NA
D10726	2001		Non-neonate	Not E. coli	NA
D11071	2001		Non-neonate	Not E. coli	NA
D11086	2001		Non-neonate	Not E. coli	NA
D11095	2001		Non-neonate	Not E. coli	NA
D11238	2001		Non-neonate	Not E. coli	NA
D11299	2001		Non-neonate	Not E. coli	NA
D11323	2001		Non-neonate	Not E. coli	NA
D11361	2001		Non-neonate	Not E. coli	NA
D11433	2001		Non-neonate	Not E. coli	NA
D11768	2001		Non-neonate	Not E. coli	NA
D12461	2001		Non-neonate	Not E. coli	NA
D12502	2001		Non-neonate	Not E. coli	NA
D12662	2001		Non-neonate	Not E. coli	NA
D12680	2001		Non-neonate	Not E. coli	NA
D12999	2001		Non-neonate	Not E. coli	NA
D13139	2001		Non-neonate	Not E. coli	NA
D13343	2001		Non-neonate	Not E. coli	NA
D13637	2001		Non-neonate	Not E. coli	NA
D9707	2001		Non-neonate	Not E. coli	NA
D9792	2001		Non-neonate	Not E. coli	NA
D9861	2001		Non-neonate	Not E. coli	NA
D9995	2001		Non-neonate	Not E. coli	NA
D10731	2001	salmonella typhimurium	Non-neonate	Not E. coli	NA
D13455	2001	salmonella typhimurium	Non-neonate	Not E. coli	NA
D10042	2001		Non-neonate	Not E. coli	NA
D10127	2001		Non-neonate	Not E. coli	NA
D10272	2001		Non-neonate	Not E. coli	NA
D11268	2001		Non-neonate	Not E. coli	NA
D11928	2001		Non-neonate	Not E. coli	NA
D12046	2001		Non-neonate	Not E. coli	NA
D12576	2001		Non-neonate	Not E. coli	NA
D12642	2001		Non-neonate	Not E. coli	NA
D13232	2001		Non-neonate	Not E. coli	NA
D13383	2001		Non-neonate	Not E. coli	NA
D13451	2001		Non-neonate	Not E. coli	NA
D13539	2001		Non-neonate	Not E. coli	NA
D13666	2001		Non-neonate	Not E. coli	NA
D10193	2001		Non-neonate	Not E. coli	NA
D10265	2001		Non-neonate	Not E. coli	NA
D10972	2001		Non-neonate	Not E. coli	NA
D11023	2001		Non-neonate	Not E. coli	NA
D11604	2001		Non-neonate	Not E. coli	NA
D11997	2001		Non-neonate	Not E. coli	NA
D12084	2001		Non-neonate	Not E. coli	NA
D12290	2001		Non-neonate	Not E. coli	NA
D13151	2001		Non-neonate	Not E. coli	NA
D13461	2001		Non-neonate	Not E. coli	NA
D13519	2001		Non-neonate	Not E. coli	NA
D11988	2001	salmonella enteritidis	Non-neonate	Not E. coli	NA
D10118	2001	salmonella typhimurium	Non-neonate	Not E. coli	NA
D10308	2001		Non-neonate	Not E. coli	NA
D10327	2001		Non-neonate	Not E. coli	NA
D10624	2001		Non-neonate	Not E. coli	NA
D11878	2001		Non-neonate	Not E. coli	NA
D12088	2001		Non-neonate	Not E. coli	NA
D12507	2001		Non-neonate	Not E. coli	NA
D12579	2001		Non-neonate	Not E. coli	NA
D9845	2001		Non-neonate	Not E. coli	NA
D10985	2001	a- Haemolytic Strept	Non-neonate	Not E. coli	NA
D11287	2001	salmonella typhimurium	Non-neonate	Not E. coli	NA
D12896	2001	S. pneumoniae	Non-neonate	Not E. coli	NA
D10110	2001		Non-neonate	Not E. coli	NA
D10466	2001		Non-neonate	Not E. coli	NA
D10467	2001		Non-neonate	Not E. coli	NA
D10815	2001		Non-neonate	Not E. coli	NA
D10909	2001		Non-neonate	Not E. coli	NA
D11820	2001		Non-neonate	Not E. coli	NA
D12328	2001		Non-neonate	Not E. coli	NA
D12805	2001		Non-neonate	Not E. coli	NA
D12987	2001		Non-neonate	Not E. coli	NA
D13070	2001		Non-neonate	Not E. coli	NA
D13176	2001		Non-neonate	Not E. coli	NA
D9841	2001		Non-neonate	Not E. coli	NA
D10371	2001	salmonella typhimurium	Non-neonate	Not E. coli	NA
D10368	2001		Non-neonate	Not E. coli	NA
D10521	2001		Non-neonate	Not E. coli	NA
D11568	2001		Non-neonate	Not E. coli	NA
D11684	2001		Non-neonate	Not E. coli	NA
D11788	2001		Non-neonate	Not E. coli	NA
D11898	2001		Non-neonate	Not E. coli	NA
D12915	2001		Non-neonate	Not E. coli	NA
D12972	2001		Non-neonate	Not E. coli	NA
D13424	2001		Non-neonate	Not E. coli	NA
D13652	2001		Non-neonate	Not E. coli	NA
D13653	2001		Non-neonate	Not E. coli	NA
D9891	2001		Non-neonate	Not E. coli	NA
D10207	2001	a- Haemolytic Strept	Non-neonate	Not E. coli	NA
D9668	2001	hafnia alvei	Non-neonate	Not E. coli	NA
D9698	2001	haemophilus influenzae type b	Non-neonate	Not E. coli	NA
D13046	2001	klebsiella pneumoniae	Non-neonate	Not E. coli	NA
D9571	2001	salmonella enteritidis	Non-neonate	Not E. coli	NA
D10817	2001	salmonella typhimurium	Non-neonate	Not E. coli	NA
D11418	2001	salmonella typhimurium	Non-neonate	Not E. coli	NA
D13474	2001	salmonella typhimurium	Non-neonate	Not E. coli	NA
D9553	2001	salmonella typhimurium	Non-neonate	Not E. coli	NA
D9749	2001	salmonella typhimurium	Non-neonate	Not E. coli	NA
D12484	2001	S. pneumoniae	Non-neonate	Not E. coli	NA
D12550	2001	S. pneumoniae	Non-neonate	Not E. coli	NA
A10837	2001		Non-neonate	Not E. coli	NA
D10004	2001		Non-neonate	Not E. coli	NA
D10034	2001		Non-neonate	Not E. coli	NA
D10054	2001		Non-neonate	Not E. coli	NA
D10099	2001		Non-neonate	Not E. coli	NA
D10104	2001		Non-neonate	Not E. coli	NA
D10129	2001		Non-neonate	Not E. coli	NA
D10231	2001		Non-neonate	Not E. coli	NA
D10243	2001		Non-neonate	Not E. coli	NA
D10296	2001		Non-neonate	Not E. coli	NA
D10382	2001		Non-neonate	Not E. coli	NA
D10475	2001		Non-neonate	Not E. coli	NA
D10525	2001		Non-neonate	Not E. coli	NA
D10590	2001		Non-neonate	Not E. coli	NA
D10697	2001		Non-neonate	Not E. coli	NA
D10704	2001		Non-neonate	Not E. coli	NA
D10729	2001		Non-neonate	Not E. coli	NA
D10733	2001		Non-neonate	Not E. coli	NA
D10797	2001		Non-neonate	Not E. coli	NA
D10804	2001		Non-neonate	Not E. coli	NA
D10825	2001		Non-neonate	Not E. coli	NA
D10831	2001		Non-neonate	Not E. coli	NA
D10879	2001		Non-neonate	Not E. coli	NA
D10888	2001		Non-neonate	Not E. coli	NA
D10923	2001		Non-neonate	Not E. coli	NA
D10951	2001		Non-neonate	Not E. coli	NA
D10966	2001		Non-neonate	Not E. coli	NA
D11005	2001		Non-neonate	Not E. coli	NA
D11006	2001		Non-neonate	Not E. coli	NA
D11024	2001		Non-neonate	Not E. coli	NA
D11037	2001		Non-neonate	Not E. coli	NA
D11155	2001		Non-neonate	Not E. coli	NA
D11181	2001		Non-neonate	Not E. coli	NA
D11262	2001		Non-neonate	Not E. coli	NA
D11327	2001		Non-neonate	Not E. coli	NA
D11373	2001		Non-neonate	Not E. coli	NA
D11434	2001		Non-neonate	Not E. coli	NA
D11439	2001		Non-neonate	Not E. coli	NA
D11481	2001		Non-neonate	Not E. coli	NA
D11549	2001		Non-neonate	Not E. coli	NA
D11583	2001		Non-neonate	Not E. coli	NA
D11591	2001		Non-neonate	Not E. coli	NA
D11623	2001		Non-neonate	Not E. coli	NA
D11630	2001		Non-neonate	Not E. coli	NA
D11679	2001		Non-neonate	Not E. coli	NA
D11784	2001		Non-neonate	Not E. coli	NA
D11830	2001		Non-neonate	Not E. coli	NA
D11865	2001		Non-neonate	Not E. coli	NA
D11916	2001		Non-neonate	Not E. coli	NA
D11935	2001		Non-neonate	Not E. coli	NA
D11952	2001		Non-neonate	Not E. coli	NA
D11975	2001		Non-neonate	Not E. coli	NA
D11996	2001		Non-neonate	Not E. coli	NA
D12078	2001		Non-neonate	Not E. coli	NA
D12079	2001		Non-neonate	Not E. coli	NA
D12162	2001		Non-neonate	Not E. coli	NA
D12260	2001		Non-neonate	Not E. coli	NA
D12385	2001		Non-neonate	Not E. coli	NA
D12432	2001		Non-neonate	Not E. coli	NA
D12469	2001		Non-neonate	Not E. coli	NA
D12548	2001		Non-neonate	Not E. coli	NA
D12633	2001		Non-neonate	Not E. coli	NA
D12641	2001		Non-neonate	Not E. coli	NA
D12675	2001		Non-neonate	Not E. coli	NA
D12683	2001		Non-neonate	Not E. coli	NA
D12709	2001		Non-neonate	Not E. coli	NA
D12801	2001		Non-neonate	Not E. coli	NA
D12870	2001		Non-neonate	Not E. coli	NA
D12933	2001		Non-neonate	Not E. coli	NA
D12982	2001		Non-neonate	Not E. coli	NA
D13057	2001		Non-neonate	Not E. coli	NA
D13148	2001		Non-neonate	Not E. coli	NA
D13149	2001		Non-neonate	Not E. coli	NA
D13183	2001		Non-neonate	Not E. coli	NA
D13202	2001		Non-neonate	Not E. coli	NA
D13206	2001		Non-neonate	Not E. coli	NA
D13346	2001		Non-neonate	Not E. coli	NA
D13360	2001		Non-neonate	Not E. coli	NA
D13389	2001		Non-neonate	Not E. coli	NA
D13476	2001		Non-neonate	Not E. coli	NA
D13499	2001		Non-neonate	Not E. coli	NA
D13506	2001		Non-neonate	Not E. coli	NA
D13575	2001		Non-neonate	Not E. coli	NA
D13601	2001		Non-neonate	Not E. coli	NA
D13607	2001		Non-neonate	Not E. coli	NA
D13609	2001		Non-neonate	Not E. coli	NA
D13656	2001		Non-neonate	Not E. coli	NA
D9558	2001		Non-neonate	Not E. coli	NA
D9574	2001		Non-neonate	Not E. coli	NA
D9576	2001		Non-neonate	Not E. coli	NA
D9648	2001		Non-neonate	Not E. coli	NA
D9677	2001		Non-neonate	Not E. coli	NA
D9697	2001		Non-neonate	Not E. coli	NA
D9717	2001		Non-neonate	Not E. coli	NA
D9756	2001		Non-neonate	Not E. coli	NA
D9770	2001		Non-neonate	Not E. coli	NA
D9835	2001		Non-neonate	Not E. coli	NA
D9879	2001		Non-neonate	Not E. coli	NA
D9917	2001		Non-neonate	Not E. coli	NA
D9978	2001		Non-neonate	Not E. coli	NA
D12149	2001	escherichia coli	Non-neonate	E. coli	NA
D10038	2001		Non-neonate	Not E. coli	NA
D10095	2001		Non-neonate	Not E. coli	NA
D10544	2001		Non-neonate	Not E. coli	NA
D10902	2001		Non-neonate	Not E. coli	NA
D11285	2001		Non-neonate	Not E. coli	NA
D11953	2001		Non-neonate	Not E. coli	NA
D12565	2001		Non-neonate	Not E. coli	NA
D12587	2001		Non-neonate	Not E. coli	NA
D12711	2001		Non-neonate	Not E. coli	NA
D12797	2001		Non-neonate	Not E. coli	NA
D13175	2001		Non-neonate	Not E. coli	NA
D13186	2001		Non-neonate	Not E. coli	NA
D13386	2001		Non-neonate	Not E. coli	NA
D13616	2001	a- Haemolytic Strept	Non-neonate	Not E. coli	NA
D10198	2001	enterobacter aerogenes	Non-neonate	Not E. coli	NA
D11185	2001	S. pneumoniae	Non-neonate	Not E. coli	NA
D10236	2001		Non-neonate	Not E. coli	NA
D11290	2001		Non-neonate	Not E. coli	NA
D11589	2001		Non-neonate	Not E. coli	NA
D12525	2001		Non-neonate	Not E. coli	NA
D12850	2001		Non-neonate	Not E. coli	NA
D9583	2001		Non-neonate	Not E. coli	NA
D9846	2001		Non-neonate	Not E. coli	NA
D10897	2001		Non-neonate	Not E. coli	NA
D11420	2001		Non-neonate	Not E. coli	NA
D11464	2001		Non-neonate	Not E. coli	NA
D11513	2001		Non-neonate	Not E. coli	NA
D11552	2001		Non-neonate	Not E. coli	NA
D12247	2001		Non-neonate	Not E. coli	NA
D10913	2001	a- Haemolytic Strept	Non-neonate	Not E. coli	NA
D10047	2001		Non-neonate	Not E. coli	NA
D11388	2001		Non-neonate	Not E. coli	NA
D11395	2001		Non-neonate	Not E. coli	NA
D9878	2001	salmonella enteritidis	Non-neonate	Not E. coli	NA
D11224	2001		Non-neonate	Not E. coli	NA
D13229	2001		Non-neonate	Not E. coli	NA
D10688	2001	salmonella typhimurium	Non-neonate	Not E. coli	NA
D12995	2001	salmonella typhimurium	Non-neonate	Not E. coli	NA
D10312	2001		Non-neonate	Not E. coli	NA
D10390	2001		Non-neonate	Not E. coli	NA
D11348	2001		Non-neonate	Not E. coli	NA
D11422	2001		Non-neonate	Not E. coli	NA
D12425	2001		Non-neonate	Not E. coli	NA
D12945	2001		Non-neonate	Not E. coli	NA
D10073	2001	salmonella typhimurium	Non-neonate	Not E. coli	NA
D13116	2001	salmonella typhimurium	Non-neonate	Not E. coli	NA
D13658	2001	salmonella typhimurium	Non-neonate	Not E. coli	NA
D10538	2001		Non-neonate	Not E. coli	NA
D10539	2001		Non-neonate	Not E. coli	NA
D11192	2001		Non-neonate	Not E. coli	NA
D10834	2001	salmonella typhimurium	Non-neonate	Not E. coli	NA
D10934	2001	salmonella typhimurium	Non-neonate	Not E. coli	NA
D11499	2001		Non-neonate	Not E. coli	NA
D12242	2001		Non-neonate	Not E. coli	NA
D12395	2001		Non-neonate	Not E. coli	NA
D13261	2001		Non-neonate	Not E. coli	NA
D9827	2001		Non-neonate	Not E. coli	NA
D10527	2001		Non-neonate	Not E. coli	NA
D11879	2001		Non-neonate	Not E. coli	NA
D12688	2001		Non-neonate	Not E. coli	NA
D12934	2001		Non-neonate	Not E. coli	NA
D12961	2001		Non-neonate	Not E. coli	NA
D13419	2001	a- Haemolytic Strept	Non-neonate	Not E. coli	NA
D10585	2001	salmonella enteritidis	Non-neonate	Not E. coli	NA
D11886	2001		Non-neonate	Not E. coli	NA
D9805	2001		Non-neonate	Not E. coli	NA
D10540	2001		Non-neonate	Not E. coli	NA
D13191	2001		Non-neonate	Not E. coli	NA
D13244	2001		Non-neonate	Not E. coli	NA
D11191	2001	salmonella enteritidis	Non-neonate	Not E. coli	NA
D12547	2001	salmonella typhimurium	Non-neonate	Not E. coli	NA
D13236	2001	salmonella typhimurium	Non-neonate	Not E. coli	NA
A13680	2001	S. pneumoniae	Non-neonate	Not E. coli	NA
D10783	2001	S. pneumoniae	Non-neonate	Not E. coli	NA
A11539	2001		Non-neonate	Not E. coli	NA
A13510	2001		Non-neonate	Not E. coli	NA
D10050	2001		Non-neonate	Not E. coli	NA
D10066	2001		Non-neonate	Not E. coli	NA
D10074	2001		Non-neonate	Not E. coli	NA
D10103	2001		Non-neonate	Not E. coli	NA
D10116	2001		Non-neonate	Not E. coli	NA
D10130	2001		Non-neonate	Not E. coli	NA
D10139	2001		Non-neonate	Not E. coli	NA
D10240	2001		Non-neonate	Not E. coli	NA
D10260	2001		Non-neonate	Not E. coli	NA
D10295	2001		Non-neonate	Not E. coli	NA
D10447	2001		Non-neonate	Not E. coli	NA
D10506	2001		Non-neonate	Not E. coli	NA
D10541	2001		Non-neonate	Not E. coli	NA
D10623	2001		Non-neonate	Not E. coli	NA
D10740	2001		Non-neonate	Not E. coli	NA
D10747	2001		Non-neonate	Not E. coli	NA
D10749	2001		Non-neonate	Not E. coli	NA
D10821	2001		Non-neonate	Not E. coli	NA
D10826	2001		Non-neonate	Not E. coli	NA
D10841	2001		Non-neonate	Not E. coli	NA
D10900	2001		Non-neonate	Not E. coli	NA
D11038	2001		Non-neonate	Not E. coli	NA
D11072	2001		Non-neonate	Not E. coli	NA
D11240	2001		Non-neonate	Not E. coli	NA
D11311	2001		Non-neonate	Not E. coli	NA
D11352	2001		Non-neonate	Not E. coli	NA
D11359	2001		Non-neonate	Not E. coli	NA
D11384	2001		Non-neonate	Not E. coli	NA
D11396	2001		Non-neonate	Not E. coli	NA
D11399	2001		Non-neonate	Not E. coli	NA
D11415	2001		Non-neonate	Not E. coli	NA
D11416	2001		Non-neonate	Not E. coli	NA
D11426	2001		Non-neonate	Not E. coli	NA
D11463	2001		Non-neonate	Not E. coli	NA
D11508	2001		Non-neonate	Not E. coli	NA
D11528	2001		Non-neonate	Not E. coli	NA
D11585	2001		Non-neonate	Not E. coli	NA
D11668	2001		Non-neonate	Not E. coli	NA
D11853	2001		Non-neonate	Not E. coli	NA
D11870	2001		Non-neonate	Not E. coli	NA
D11901	2001		Non-neonate	Not E. coli	NA
D11914	2001		Non-neonate	Not E. coli	NA
D11966	2001		Non-neonate	Not E. coli	NA
D12040	2001		Non-neonate	Not E. coli	NA
D12124	2001		Non-neonate	Not E. coli	NA
D12137	2001		Non-neonate	Not E. coli	NA
D12197	2001		Non-neonate	Not E. coli	NA
D12206	2001		Non-neonate	Not E. coli	NA
D12265	2001		Non-neonate	Not E. coli	NA
D12345	2001		Non-neonate	Not E. coli	NA
D12416	2001		Non-neonate	Not E. coli	NA
D12431	2001		Non-neonate	Not E. coli	NA
D12437	2001		Non-neonate	Not E. coli	NA
D12540	2001		Non-neonate	Not E. coli	NA
D12552	2001		Non-neonate	Not E. coli	NA
D12598	2001		Non-neonate	Not E. coli	NA
D12612	2001		Non-neonate	Not E. coli	NA
D12691	2001		Non-neonate	Not E. coli	NA
D12753	2001		Non-neonate	Not E. coli	NA
D12848	2001		Non-neonate	Not E. coli	NA
D12889	2001		Non-neonate	Not E. coli	NA
D12902	2001		Non-neonate	Not E. coli	NA
D12914	2001		Non-neonate	Not E. coli	NA
D12926	2001		Non-neonate	Not E. coli	NA
D12990	2001		Non-neonate	Not E. coli	NA
D12992	2001		Non-neonate	Not E. coli	NA
D13147	2001		Non-neonate	Not E. coli	NA
D13182	2001		Non-neonate	Not E. coli	NA
D13230	2001		Non-neonate	Not E. coli	NA
D13247	2001		Non-neonate	Not E. coli	NA
D13248	2001		Non-neonate	Not E. coli	NA
D13301	2001		Non-neonate	Not E. coli	NA
D13357	2001		Non-neonate	Not E. coli	NA
D13462	2001		Non-neonate	Not E. coli	NA
D13495	2001		Non-neonate	Not E. coli	NA
D13500	2001		Non-neonate	Not E. coli	NA
D13576	2001		Non-neonate	Not E. coli	NA
D13587	2001		Non-neonate	Not E. coli	NA
D9568	2001		Non-neonate	Not E. coli	NA
D9578	2001		Non-neonate	Not E. coli	NA
D9585	2001		Non-neonate	Not E. coli	NA
D9594	2001		Non-neonate	Not E. coli	NA
D9603	2001		Non-neonate	Not E. coli	NA
D9614	2001		Non-neonate	Not E. coli	NA
D9662	2001		Non-neonate	Not E. coli	NA
D9681	2001		Non-neonate	Not E. coli	NA
D9796	2001		Non-neonate	Not E. coli	NA
D9942	2001		Non-neonate	Not E. coli	NA
D9946	2001		Non-neonate	Not E. coli	NA
D12635	2001		Non-neonate	Not E. coli	NA
D13131	2001		Non-neonate	Not E. coli	NA
D13273	2001		Non-neonate	Not E. coli	NA
D13518	2001		Non-neonate	Not E. coli	NA
D11341	2001		Non-neonate	Not E. coli	NA
D12927	2001		Non-neonate	Not E. coli	NA
D12985	2001		Non-neonate	Not E. coli	NA
D13349	2001		Non-neonate	Not E. coli	NA
D10106	2001	escherichia coli	Non-neonate	E. coli	NA
D10560	2001		Non-neonate	Not E. coli	NA
D11014	2001		Non-neonate	Not E. coli	NA
D11413	2001		Non-neonate	Not E. coli	NA
D11823	2001		Non-neonate	Not E. coli	NA
D12305	2001		Non-neonate	Not E. coli	NA
D12882	2001		Non-neonate	Not E. coli	NA
D12948	2001		Non-neonate	Not E. coli	NA
D13034	2001		Non-neonate	Not E. coli	NA
D11182	2001	salmonella enteritidis	Non-neonate	Not E. coli	NA
D12558	2001		Non-neonate	Not E. coli	NA
D12622	2001		Non-neonate	Not E. coli	NA
D12781	2001		Non-neonate	Not E. coli	NA
D12906	2001		Non-neonate	Not E. coli	NA
D13227	2001		Non-neonate	Not E. coli	NA
D13295	2001		Non-neonate	Not E. coli	NA
D10464	2001		Non-neonate	Not E. coli	NA
D11357	2001		Non-neonate	Not E. coli	NA
D12091	2001		Non-neonate	Not E. coli	NA
D12604	2001		Non-neonate	Not E. coli	NA
D12978	2001		Non-neonate	Not E. coli	NA
D11293	2001		Non-neonate	Not E. coli	NA
D12218	2001		Non-neonate	Not E. coli	NA
D12692	2001		Non-neonate	Not E. coli	NA
D10779	2001		Non-neonate	Not E. coli	NA
D12295	2001		Non-neonate	Not E. coli	NA
D10202	2001		Non-neonate	Not E. coli	NA
D10676	2001		Non-neonate	Not E. coli	NA
D13195	2001		Non-neonate	Not E. coli	NA
D10498	2001	a- Haemolytic Strept	Non-neonate	Not E. coli	NA
D11377	2001	a- Haemolytic Strept	Non-neonate	Not E. coli	NA
D11500	2001	haemophilus influenzae type b	Non-neonate	Not E. coli	NA
D10416	2001	salmonella enteritidis	Non-neonate	Not E. coli	NA
D13335	2001	salmonella typhimurium	Non-neonate	Not E. coli	NA
D12150	2001	S. aureus	Non-neonate	Not E. coli	NA
D13382	2001	S. pneumoniae	Non-neonate	Not E. coli	NA
D10012	2001		Non-neonate	Not E. coli	NA
D10032	2001		Non-neonate	Not E. coli	NA
D10392	2001		Non-neonate	Not E. coli	NA
D10399	2001		Non-neonate	Not E. coli	NA
D10465	2001		Non-neonate	Not E. coli	NA
D10473	2001		Non-neonate	Not E. coli	NA
D10480	2001		Non-neonate	Not E. coli	NA
D10507	2001		Non-neonate	Not E. coli	NA
D10514	2001		Non-neonate	Not E. coli	NA
D10524	2001		Non-neonate	Not E. coli	NA
D10568	2001		Non-neonate	Not E. coli	NA
D10614	2001		Non-neonate	Not E. coli	NA
D10652	2001		Non-neonate	Not E. coli	NA
D10672	2001		Non-neonate	Not E. coli	NA
D10741	2001		Non-neonate	Not E. coli	NA
D10786	2001		Non-neonate	Not E. coli	NA
D10813	2001		Non-neonate	Not E. coli	NA
D10824	2001		Non-neonate	Not E. coli	NA
D10921	2001		Non-neonate	Not E. coli	NA
D10970	2001		Non-neonate	Not E. coli	NA
D10975	2001		Non-neonate	Not E. coli	NA
D11039	2001		Non-neonate	Not E. coli	NA
D11135	2001		Non-neonate	Not E. coli	NA
D11163	2001		Non-neonate	Not E. coli	NA
D11296	2001		Non-neonate	Not E. coli	NA
D11303	2001		Non-neonate	Not E. coli	NA
D11385	2001		Non-neonate	Not E. coli	NA
D11450	2001		Non-neonate	Not E. coli	NA
D11537	2001		Non-neonate	Not E. coli	NA
D11778	2001		Non-neonate	Not E. coli	NA
D11793	2001		Non-neonate	Not E. coli	NA
D11880	2001		Non-neonate	Not E. coli	NA
D11950	2001		Non-neonate	Not E. coli	NA
D12018	2001		Non-neonate	Not E. coli	NA
D12117	2001		Non-neonate	Not E. coli	NA
D12224	2001		Non-neonate	Not E. coli	NA
D12346	2001		Non-neonate	Not E. coli	NA
D12358	2001		Non-neonate	Not E. coli	NA
D12402	2001		Non-neonate	Not E. coli	NA
D12408	2001		Non-neonate	Not E. coli	NA
D12483	2001		Non-neonate	Not E. coli	NA
D12544	2001		Non-neonate	Not E. coli	NA
D12601	2001		Non-neonate	Not E. coli	NA
D12619	2001		Non-neonate	Not E. coli	NA
D12700	2001		Non-neonate	Not E. coli	NA
D12740	2001		Non-neonate	Not E. coli	NA
D12746	2001		Non-neonate	Not E. coli	NA
D12775	2001		Non-neonate	Not E. coli	NA
D12776	2001		Non-neonate	Not E. coli	NA
D12786	2001		Non-neonate	Not E. coli	NA
D12828	2001		Non-neonate	Not E. coli	NA
D12852	2001		Non-neonate	Not E. coli	NA
D12900	2001		Non-neonate	Not E. coli	NA
D12916	2001		Non-neonate	Not E. coli	NA
D13138	2001		Non-neonate	Not E. coli	NA
D13181	2001		Non-neonate	Not E. coli	NA
D13196	2001		Non-neonate	Not E. coli	NA
D13254	2001		Non-neonate	Not E. coli	NA
D13483	2001		Non-neonate	Not E. coli	NA
D13531	2001		Non-neonate	Not E. coli	NA
D13585	2001		Non-neonate	Not E. coli	NA
D13592	2001		Non-neonate	Not E. coli	NA
D13594	2001		Non-neonate	Not E. coli	NA
D9567	2001		Non-neonate	Not E. coli	NA
D9569	2001		Non-neonate	Not E. coli	NA
D9570	2001		Non-neonate	Not E. coli	NA
D9592	2001		Non-neonate	Not E. coli	NA
D9629	2001		Non-neonate	Not E. coli	NA
D9631	2001		Non-neonate	Not E. coli	NA
D9666	2001		Non-neonate	Not E. coli	NA
D9683	2001		Non-neonate	Not E. coli	NA
D9711	2001		Non-neonate	Not E. coli	NA
D9739	2001		Non-neonate	Not E. coli	NA
D9755	2001		Non-neonate	Not E. coli	NA
D9762	2001		Non-neonate	Not E. coli	NA
D9781	2001		Non-neonate	Not E. coli	NA
D9973	2001		Non-neonate	Not E. coli	NA
D13648	2001		Non-neonate	Not E. coli	NA
D11279	2001		Non-neonate	Not E. coli	NA
D10492	2001	salmonella typhimurium	Non-neonate	Not E. coli	NA
D10102	2001		Non-neonate	Not E. coli	NA
D10208	2001	klebsiella oxytoca	Non-neonate	Not E. coli	NA
D10176	2001		Non-neonate	Not E. coli	NA
D11125	2001		Non-neonate	Not E. coli	NA
D11132	2001		Non-neonate	Not E. coli	NA
D11159	2001		Non-neonate	Not E. coli	NA
D11718	2001		Non-neonate	Not E. coli	NA
D12465	2001		Non-neonate	Not E. coli	NA
D9810	2001		Non-neonate	Not E. coli	NA
D11117	2001		Non-neonate	Not E. coli	NA
D12476	2001		Non-neonate	Not E. coli	NA
D9890	2001		Non-neonate	Not E. coli	NA
D10625	2001		Non-neonate	Not E. coli	NA
D13401	2001		Non-neonate	Not E. coli	NA
D13610	2001		Non-neonate	Not E. coli	NA
D10653	2001	haemophilus influenzae type b	Non-neonate	Not E. coli	NA
D12809	2001	haemophilus influenzae type b	Non-neonate	Not E. coli	NA
D11414	2001	salmonella enteritidis	Non-neonate	Not E. coli	NA
A10885	2001	salmonella typhimurium	Non-neonate	Not E. coli	NA
D11808	2001	salmonella typhimurium	Non-neonate	Not E. coli	NA
D13283	2001	salmonella typhimurium	Non-neonate	Not E. coli	NA
D10869	2001	S. aureus	Non-neonate	Not E. coli	NA
D11189	2001	S. aureus	Non-neonate	Not E. coli	NA
D10075	2001		Non-neonate	Not E. coli	NA
D10097	2001		Non-neonate	Not E. coli	NA
D10134	2001		Non-neonate	Not E. coli	NA
D10251	2001		Non-neonate	Not E. coli	NA
D10314	2001		Non-neonate	Not E. coli	NA
D10352	2001		Non-neonate	Not E. coli	NA
D10407	2001		Non-neonate	Not E. coli	NA
D10422	2001		Non-neonate	Not E. coli	NA
D10469	2001		Non-neonate	Not E. coli	NA
D10533	2001		Non-neonate	Not E. coli	NA
D10580	2001		Non-neonate	Not E. coli	NA
D10619	2001		Non-neonate	Not E. coli	NA
D10646	2001		Non-neonate	Not E. coli	NA
D10705	2001		Non-neonate	Not E. coli	NA
D10753	2001		Non-neonate	Not E. coli	NA
D10849	2001		Non-neonate	Not E. coli	NA
D10896	2001		Non-neonate	Not E. coli	NA
D10926	2001		Non-neonate	Not E. coli	NA
D10973	2001		Non-neonate	Not E. coli	NA
D11090	2001		Non-neonate	Not E. coli	NA
D11121	2001		Non-neonate	Not E. coli	NA
D11144	2001		Non-neonate	Not E. coli	NA
D11166	2001		Non-neonate	Not E. coli	NA
D11237	2001		Non-neonate	Not E. coli	NA
D11267	2001		Non-neonate	Not E. coli	NA
D11345	2001		Non-neonate	Not E. coli	NA
D11347	2001		Non-neonate	Not E. coli	NA
D11477	2001		Non-neonate	Not E. coli	NA
D11491	2001		Non-neonate	Not E. coli	NA
D11686	2001		Non-neonate	Not E. coli	NA
D11696	2001		Non-neonate	Not E. coli	NA
D11759	2001		Non-neonate	Not E. coli	NA
D11956	2001		Non-neonate	Not E. coli	NA
D11961	2001		Non-neonate	Not E. coli	NA
D11970	2001		Non-neonate	Not E. coli	NA
D11978	2001		Non-neonate	Not E. coli	NA
D12001	2001		Non-neonate	Not E. coli	NA
D12038	2001		Non-neonate	Not E. coli	NA
D12284	2001		Non-neonate	Not E. coli	NA
D12532	2001		Non-neonate	Not E. coli	NA
D12577	2001		Non-neonate	Not E. coli	NA
D12605	2001		Non-neonate	Not E. coli	NA
D12655	2001		Non-neonate	Not E. coli	NA
D12743	2001		Non-neonate	Not E. coli	NA
D12790	2001		Non-neonate	Not E. coli	NA
D12811	2001		Non-neonate	Not E. coli	NA
D12830	2001		Non-neonate	Not E. coli	NA
D12901	2001		Non-neonate	Not E. coli	NA
D13083	2001		Non-neonate	Not E. coli	NA
D13111	2001		Non-neonate	Not E. coli	NA
D13127	2001		Non-neonate	Not E. coli	NA
D13252	2001		Non-neonate	Not E. coli	NA
D13260	2001		Non-neonate	Not E. coli	NA
D13287	2001		Non-neonate	Not E. coli	NA
D13437	2001		Non-neonate	Not E. coli	NA
D13470	2001		Non-neonate	Not E. coli	NA
D13550	2001		Non-neonate	Not E. coli	NA
D13632	2001		Non-neonate	Not E. coli	NA
D13641	2001		Non-neonate	Not E. coli	NA
D9560	2001		Non-neonate	Not E. coli	NA
D9617	2001		Non-neonate	Not E. coli	NA
D9618	2001		Non-neonate	Not E. coli	NA
D9705	2001		Non-neonate	Not E. coli	NA
D9919	2001		Non-neonate	Not E. coli	NA
D9933	2001		Non-neonate	Not E. coli	NA
D9945	2001		Non-neonate	Not E. coli	NA
D12627	2001		Non-neonate	Not E. coli	NA
D10098	2001		Non-neonate	Not E. coli	NA
D10350	2001		Non-neonate	Not E. coli	NA
D12335	2001		Non-neonate	Not E. coli	NA
D10167	2001		Non-neonate	Not E. coli	NA
D10336	2001		Non-neonate	Not E. coli	NA
D10583	2001		Non-neonate	Not E. coli	NA
D12788	2001		Non-neonate	Not E. coli	NA
D9909	2001		Non-neonate	Not E. coli	NA
D9997	2001		Non-neonate	Not E. coli	NA
D10046	2001		Non-neonate	Not E. coli	NA
D12696	2001		Non-neonate	Not E. coli	NA
D12822	2001	salmonella enteritidis	Non-neonate	Not E. coli	NA
D12832	2001		Non-neonate	Not E. coli	NA
D9679	2001		Non-neonate	Not E. coli	NA
D11020	2001	Other Gram positive cocci	Non-neonate	Not E. coli	NA
D11873	2001	salmonella enteritidis	Non-neonate	Not E. coli	NA
D12006	2001	salmonella enteritidis	Non-neonate	Not E. coli	NA
D10409	2001	salmonella typhi	Non-neonate	Not E. coli	NA
D10262	2001	salmonella typhimurium	Non-neonate	Not E. coli	NA
D11142	2001	salmonella typhimurium	Non-neonate	Not E. coli	NA
D11177	2001	salmonella typhimurium	Non-neonate	Not E. coli	NA
D12427	2001	S. aureus	Non-neonate	Not E. coli	NA
D12489	2001	S. aureus	Non-neonate	Not E. coli	NA
D12516	2001	S. aureus	Non-neonate	Not E. coli	NA
D12590	2001	S. pneumoniae	Non-neonate	Not E. coli	NA
D13400	2001	S. pneumoniae	Non-neonate	Not E. coli	NA
A11432	2001		Non-neonate	Not E. coli	NA
D10155	2001		Non-neonate	Not E. coli	NA
D10188	2001		Non-neonate	Not E. coli	NA
D10280	2001		Non-neonate	Not E. coli	NA
D10285	2001		Non-neonate	Not E. coli	NA
D10370	2001		Non-neonate	Not E. coli	NA
D10403	2001		Non-neonate	Not E. coli	NA
D10493	2001		Non-neonate	Not E. coli	NA
D10497	2001		Non-neonate	Not E. coli	NA
D10792	2001		Non-neonate	Not E. coli	NA
D10867	2001		Non-neonate	Not E. coli	NA
D11075	2001		Non-neonate	Not E. coli	NA
D11233	2001		Non-neonate	Not E. coli	NA
D11358	2001		Non-neonate	Not E. coli	NA
D11523	2001		Non-neonate	Not E. coli	NA
D11524	2001		Non-neonate	Not E. coli	NA
D11624	2001		Non-neonate	Not E. coli	NA
D11636	2001		Non-neonate	Not E. coli	NA
D11647	2001		Non-neonate	Not E. coli	NA
D11720	2001		Non-neonate	Not E. coli	NA
D11749	2001		Non-neonate	Not E. coli	NA
D11841	2001		Non-neonate	Not E. coli	NA
D12120	2001		Non-neonate	Not E. coli	NA
D12190	2001		Non-neonate	Not E. coli	NA
D12272	2001		Non-neonate	Not E. coli	NA
D12371	2001		Non-neonate	Not E. coli	NA
D12413	2001		Non-neonate	Not E. coli	NA
D12503	2001		Non-neonate	Not E. coli	NA
D12553	2001		Non-neonate	Not E. coli	NA
D12593	2001		Non-neonate	Not E. coli	NA
D12628	2001		Non-neonate	Not E. coli	NA
D12668	2001		Non-neonate	Not E. coli	NA
D12713	2001		Non-neonate	Not E. coli	NA
D12774	2001		Non-neonate	Not E. coli	NA
D12800	2001		Non-neonate	Not E. coli	NA
D12949	2001		Non-neonate	Not E. coli	NA
D12966	2001		Non-neonate	Not E. coli	NA
D13026	2001		Non-neonate	Not E. coli	NA
D13189	2001		Non-neonate	Not E. coli	NA
D13613	2001		Non-neonate	Not E. coli	NA
D13651	2001		Non-neonate	Not E. coli	NA
D13659	2001		Non-neonate	Not E. coli	NA
D9562	2001		Non-neonate	Not E. coli	NA
D9658	2001		Non-neonate	Not E. coli	NA
D9833	2001		Non-neonate	Not E. coli	NA
D9850	2001		Non-neonate	Not E. coli	NA
D9866	2001		Non-neonate	Not E. coli	NA
D9949	2001		Non-neonate	Not E. coli	NA
D12151	2001		Non-neonate	Not E. coli	NA
D13406	2001		Non-neonate	Not E. coli	NA
D10904	2001		Non-neonate	Not E. coli	NA
D13208	2001		Non-neonate	Not E. coli	NA
D12519	2001		Non-neonate	Not E. coli	NA
D10380	2001		Non-neonate	Not E. coli	NA
D13032	2001		Non-neonate	Not E. coli	NA
D11525	2001		Non-neonate	Not E. coli	NA
D9635	2001	escherichia coli	Non-neonate	E. coli	NA
D11245	2001	a- Haemolytic Strept	Non-neonate	Not E. coli	NA
D12804	2001	haemophilus influenzae type b	Non-neonate	Not E. coli	NA
D13092	2001	salmonella enteritidis	Non-neonate	Not E. coli	NA
D13004	2001	salmonella typhimurium	Non-neonate	Not E. coli	NA
D9802	2001	S. pneumoniae	Non-neonate	Not E. coli	NA
D10093	2001		Non-neonate	Not E. coli	NA
D10435	2001		Non-neonate	Not E. coli	NA
D10474	2001		Non-neonate	Not E. coli	NA
D10476	2001		Non-neonate	Not E. coli	NA
D10552	2001		Non-neonate	Not E. coli	NA
D10589	2001		Non-neonate	Not E. coli	NA
D10812	2001		Non-neonate	Not E. coli	NA
D10876	2001		Non-neonate	Not E. coli	NA
D10894	2001		Non-neonate	Not E. coli	NA
D11016	2001		Non-neonate	Not E. coli	NA
D11174	2001		Non-neonate	Not E. coli	NA
D11264	2001		Non-neonate	Not E. coli	NA
D11381	2001		Non-neonate	Not E. coli	NA
D11467	2001		Non-neonate	Not E. coli	NA
D11809	2001		Non-neonate	Not E. coli	NA
D11899	2001		Non-neonate	Not E. coli	NA
D12011	2001		Non-neonate	Not E. coli	NA
D12061	2001		Non-neonate	Not E. coli	NA
D12104	2001		Non-neonate	Not E. coli	NA
D12363	2001		Non-neonate	Not E. coli	NA
D12541	2001		Non-neonate	Not E. coli	NA
D12644	2001		Non-neonate	Not E. coli	NA
D12663	2001		Non-neonate	Not E. coli	NA
D12676	2001		Non-neonate	Not E. coli	NA
D12929	2001		Non-neonate	Not E. coli	NA
D12959	2001		Non-neonate	Not E. coli	NA
D12967	2001		Non-neonate	Not E. coli	NA
D13112	2001		Non-neonate	Not E. coli	NA
D13113	2001		Non-neonate	Not E. coli	NA
D13188	2001		Non-neonate	Not E. coli	NA
D13224	2001		Non-neonate	Not E. coli	NA
D13416	2001		Non-neonate	Not E. coli	NA
D13480	2001		Non-neonate	Not E. coli	NA
D13490	2001		Non-neonate	Not E. coli	NA
D13634	2001		Non-neonate	Not E. coli	NA
D13635	2001		Non-neonate	Not E. coli	NA
D9746	2001		Non-neonate	Not E. coli	NA
D9764	2001		Non-neonate	Not E. coli	NA
D9806	2001		Non-neonate	Not E. coli	NA
D9968	2001		Non-neonate	Not E. coli	NA
D13136	2001		Non-neonate	Not E. coli	NA
D12383	2001		Non-neonate	Not E. coli	NA
D10291	2001		Non-neonate	Not E. coli	NA
D12881	2001		Non-neonate	Not E. coli	NA
D9660	2001		Non-neonate	Not E. coli	NA
D12506	2001		Non-neonate	Not E. coli	NA
D12070	2001	escherichia coli	Non-neonate	E. coli	NA
D12994	2001	salmonella typhi	Non-neonate	Not E. coli	NA
D9722	2001	salmonella typhimurium	Non-neonate	Not E. coli	NA
D13423	2001	S. aureus	Non-neonate	Not E. coli	NA
D13639	2001	S. pneumoniae	Non-neonate	Not E. coli	NA
D9959	2001	S. pneumoniae	Non-neonate	Not E. coli	NA
D9991	2001	S. pneumoniae	Non-neonate	Not E. coli	NA
D10010	2001		Non-neonate	Not E. coli	NA
D10080	2001		Non-neonate	Not E. coli	NA
D10083	2001		Non-neonate	Not E. coli	NA
D10235	2001		Non-neonate	Not E. coli	NA
D10347	2001		Non-neonate	Not E. coli	NA
D10401	2001		Non-neonate	Not E. coli	NA
D10472	2001		Non-neonate	Not E. coli	NA
D10615	2001		Non-neonate	Not E. coli	NA
D10727	2001		Non-neonate	Not E. coli	NA
D10924	2001		Non-neonate	Not E. coli	NA
D10947	2001		Non-neonate	Not E. coli	NA
D11031	2001		Non-neonate	Not E. coli	NA
D11115	2001		Non-neonate	Not E. coli	NA
D11140	2001		Non-neonate	Not E. coli	NA
D11154	2001		Non-neonate	Not E. coli	NA
D11172	2001		Non-neonate	Not E. coli	NA
D11217	2001		Non-neonate	Not E. coli	NA
D11254	2001		Non-neonate	Not E. coli	NA
D11495	2001		Non-neonate	Not E. coli	NA
D11685	2001		Non-neonate	Not E. coli	NA
D11813	2001		Non-neonate	Not E. coli	NA
D11915	2001		Non-neonate	Not E. coli	NA
D11939	2001		Non-neonate	Not E. coli	NA
D12026	2001		Non-neonate	Not E. coli	NA
D12153	2001		Non-neonate	Not E. coli	NA
D12158	2001		Non-neonate	Not E. coli	NA
D12188	2001		Non-neonate	Not E. coli	NA
D12308	2001		Non-neonate	Not E. coli	NA
D12333	2001		Non-neonate	Not E. coli	NA
D12409	2001		Non-neonate	Not E. coli	NA
D12412	2001		Non-neonate	Not E. coli	NA
D12481	2001		Non-neonate	Not E. coli	NA
D12488	2001		Non-neonate	Not E. coli	NA
D13263	2001		Non-neonate	Not E. coli	NA
D13491	2001		Non-neonate	Not E. coli	NA
D13508	2001		Non-neonate	Not E. coli	NA
D13606	2001		Non-neonate	Not E. coli	NA
D13669	2001		Non-neonate	Not E. coli	NA
D9688	2001		Non-neonate	Not E. coli	NA
D9936	2001		Non-neonate	Not E. coli	NA
D10121	2001		Non-neonate	Not E. coli	NA
D10255	2001	salmonella enteritidis	Non-neonate	Not E. coli	NA
D10955	2001	salmonella enteritidis	Non-neonate	Not E. coli	NA
D13566	2001	salmonella enteritidis	Non-neonate	Not E. coli	NA
D13646	2001	salmonella typhimurium	Non-neonate	Not E. coli	NA
D10018	2001		Non-neonate	Not E. coli	NA
D10024	2001		Non-neonate	Not E. coli	NA
D10123	2001		Non-neonate	Not E. coli	NA
D10144	2001		Non-neonate	Not E. coli	NA
D10449	2001		Non-neonate	Not E. coli	NA
D10453	2001		Non-neonate	Not E. coli	NA
D10504	2001		Non-neonate	Not E. coli	NA
D10642	2001		Non-neonate	Not E. coli	NA
D10665	2001		Non-neonate	Not E. coli	NA
D10730	2001		Non-neonate	Not E. coli	NA
D10828	2001		Non-neonate	Not E. coli	NA
D11156	2001		Non-neonate	Not E. coli	NA
D11229	2001		Non-neonate	Not E. coli	NA
D11368	2001		Non-neonate	Not E. coli	NA
D11423	2001		Non-neonate	Not E. coli	NA
D11678	2001		Non-neonate	Not E. coli	NA
D11843	2001		Non-neonate	Not E. coli	NA
D11864	2001		Non-neonate	Not E. coli	NA
D11943	2001		Non-neonate	Not E. coli	NA
D12287	2001		Non-neonate	Not E. coli	NA
D12714	2001		Non-neonate	Not E. coli	NA
D12892	2001		Non-neonate	Not E. coli	NA
D13072	2001		Non-neonate	Not E. coli	NA
D13154	2001		Non-neonate	Not E. coli	NA
D13228	2001		Non-neonate	Not E. coli	NA
D13256	2001		Non-neonate	Not E. coli	NA
D13366	2001		Non-neonate	Not E. coli	NA
D13577	2001		Non-neonate	Not E. coli	NA
D13621	2001		Non-neonate	Not E. coli	NA
D13631	2001		Non-neonate	Not E. coli	NA
D9597	2001		Non-neonate	Not E. coli	NA
D9752	2001		Non-neonate	Not E. coli	NA
D9854	2001		Non-neonate	Not E. coli	NA
D9863	2001		Non-neonate	Not E. coli	NA
D9920	2001		Non-neonate	Not E. coli	NA
D9972	2001		Non-neonate	Not E. coli	NA
D11012	2001	neisseria meningitidis; group a	Non-neonate	Not E. coli	NA
D11068	2001	salmonella enteritidis	Non-neonate	Not E. coli	NA
D11837	2001	salmonella species	Non-neonate	Not E. coli	NA
D11559	2001	S. aureus	Non-neonate	Not E. coli	NA
A13934	2001		Non-neonate	Not E. coli	NA
A14113	2001		Non-neonate	Not E. coli	NA
D10362	2001		Non-neonate	Not E. coli	NA
D10454	2001		Non-neonate	Not E. coli	NA
D10545	2001		Non-neonate	Not E. coli	NA
D10613	2001		Non-neonate	Not E. coli	NA
D10626	2001		Non-neonate	Not E. coli	NA
D10696	2001		Non-neonate	Not E. coli	NA
D10746	2001		Non-neonate	Not E. coli	NA
D10750	2001		Non-neonate	Not E. coli	NA
D10878	2001		Non-neonate	Not E. coli	NA
D10918	2001		Non-neonate	Not E. coli	NA
D10952	2001		Non-neonate	Not E. coli	NA
D11033	2001		Non-neonate	Not E. coli	NA
D11421	2001		Non-neonate	Not E. coli	NA
D11506	2001		Non-neonate	Not E. coli	NA
D11530	2001		Non-neonate	Not E. coli	NA
D11818	2001		Non-neonate	Not E. coli	NA
D12183	2001		Non-neonate	Not E. coli	NA
D12184	2001		Non-neonate	Not E. coli	NA
D12396	2001		Non-neonate	Not E. coli	NA
D12575	2001		Non-neonate	Not E. coli	NA
D12643	2001		Non-neonate	Not E. coli	NA
D12751	2001		Non-neonate	Not E. coli	NA
D12924	2001		Non-neonate	Not E. coli	NA
D12931	2001		Non-neonate	Not E. coli	NA
D12984	2001		Non-neonate	Not E. coli	NA
D13387	2001		Non-neonate	Not E. coli	NA
D13611	2001		Non-neonate	Not E. coli	NA
D9643	2001		Non-neonate	Not E. coli	NA
D9735	2001		Non-neonate	Not E. coli	NA
D9745	2001		Non-neonate	Not E. coli	NA
D9969	2001		Non-neonate	Not E. coli	NA
D12875	2001		Non-neonate	Not E. coli	NA
D9862	2001	escherichia coli	Non-neonate	E. coli	NA
D11576	2001	a- Haemolytic Strept	Non-neonate	Not E. coli	NA
D13043	2001	enterobacter species	Non-neonate	Not E. coli	NA
D13320	2001	enterobacter species	Non-neonate	Not E. coli	NA
D10679	2001	salmonella typhimurium	Non-neonate	Not E. coli	NA
D13213	2001	salmonella typhimurium	Non-neonate	Not E. coli	NA
D10140	2001	enterococcus faecalis; group d strep	Non-neonate	Not E. coli	NA
D11129	2001	S. aureus	Non-neonate	Not E. coli	NA
D12810	2001	S. aureus	Non-neonate	Not E. coli	NA
A11694	2001		Non-neonate	Not E. coli	NA
A11958	2001		Non-neonate	Not E. coli	NA
A13786	2001		Non-neonate	Not E. coli	NA
A14173	2001		Non-neonate	Not E. coli	NA
A14174	2001		Non-neonate	Not E. coli	NA
A14579	2001		Non-neonate	Not E. coli	NA
D10017	2001		Non-neonate	Not E. coli	NA
D10143	2001		Non-neonate	Not E. coli	NA
D10172	2001		Non-neonate	Not E. coli	NA
D10173	2001		Non-neonate	Not E. coli	NA
D10215	2001		Non-neonate	Not E. coli	NA
D10428	2001		Non-neonate	Not E. coli	NA
D10490	2001		Non-neonate	Not E. coli	NA
D10602	2001		Non-neonate	Not E. coli	NA
D10620	2001		Non-neonate	Not E. coli	NA
D10645	2001		Non-neonate	Not E. coli	NA
D10667	2001		Non-neonate	Not E. coli	NA
D10703	2001		Non-neonate	Not E. coli	NA
D10708	2001		Non-neonate	Not E. coli	NA
D10728	2001		Non-neonate	Not E. coli	NA
D10810	2001		Non-neonate	Not E. coli	NA
D10816	2001		Non-neonate	Not E. coli	NA
D10893	2001		Non-neonate	Not E. coli	NA
D11041	2001		Non-neonate	Not E. coli	NA
D11066	2001		Non-neonate	Not E. coli	NA
D11131	2001		Non-neonate	Not E. coli	NA
D11277	2001		Non-neonate	Not E. coli	NA
D11330	2001		Non-neonate	Not E. coli	NA
D11339	2001		Non-neonate	Not E. coli	NA
D11346	2001		Non-neonate	Not E. coli	NA
D11362	2001		Non-neonate	Not E. coli	NA
D11470	2001		Non-neonate	Not E. coli	NA
D11859	2001		Non-neonate	Not E. coli	NA
D12045	2001		Non-neonate	Not E. coli	NA
D12236	2001		Non-neonate	Not E. coli	NA
D12362	2001		Non-neonate	Not E. coli	NA
D12477	2001		Non-neonate	Not E. coli	NA
D12582	2001		Non-neonate	Not E. coli	NA
D12602	2001		Non-neonate	Not E. coli	NA
D12731	2001		Non-neonate	Not E. coli	NA
D12954	2001		Non-neonate	Not E. coli	NA
D13053	2001		Non-neonate	Not E. coli	NA
D13274	2001		Non-neonate	Not E. coli	NA
D13371	2001		Non-neonate	Not E. coli	NA
D13633	2001		Non-neonate	Not E. coli	NA
D9602	2001		Non-neonate	Not E. coli	NA
D9670	2001		Non-neonate	Not E. coli	NA
D9727	2001		Non-neonate	Not E. coli	NA
D9788	2001		Non-neonate	Not E. coli	NA
D9794	2001		Non-neonate	Not E. coli	NA
D9799	2001		Non-neonate	Not E. coli	NA
D9884	2001		Non-neonate	Not E. coli	NA
D13159	2001	a- Haemolytic Strept	Non-neonate	Not E. coli	NA
D10142	2001	salmonella typhimurium	Non-neonate	Not E. coli	NA
D10200	2001	salmonella typhimurium	Non-neonate	Not E. coli	NA
D10648	2001	salmonella typhimurium	Non-neonate	Not E. coli	NA
D10685	2001	salmonella typhimurium	Non-neonate	Not E. coli	NA
12306	2001		Non-neonate	Not E. coli	NA
A11098	2001		Non-neonate	Not E. coli	NA
A11100	2001		Non-neonate	Not E. coli	NA
A11374	2001		Non-neonate	Not E. coli	NA
A11667	2001		Non-neonate	Not E. coli	NA
A11844	2001		Non-neonate	Not E. coli	NA
A12306	2001		Non-neonate	Not E. coli	NA
A12568	2001		Non-neonate	Not E. coli	NA
A12905	2001		Non-neonate	Not E. coli	NA
A14762	2001		Non-neonate	Not E. coli	NA
A14764	2001		Non-neonate	Not E. coli	NA
D10067	2001		Non-neonate	Not E. coli	NA
D10628	2001		Non-neonate	Not E. coli	NA
D10767	2001		Non-neonate	Not E. coli	NA
D11018	2001		Non-neonate	Not E. coli	NA
D11187	2001		Non-neonate	Not E. coli	NA
D11256	2001		Non-neonate	Not E. coli	NA
D11292	2001		Non-neonate	Not E. coli	NA
D11482	2001		Non-neonate	Not E. coli	NA
D11489	2001		Non-neonate	Not E. coli	NA
D11564	2001		Non-neonate	Not E. coli	NA
D11590	2001		Non-neonate	Not E. coli	NA
D12016	2001		Non-neonate	Not E. coli	NA
D12527	2001		Non-neonate	Not E. coli	NA
D12784	2001		Non-neonate	Not E. coli	NA
D12818	2001		Non-neonate	Not E. coli	NA
D12862	2001		Non-neonate	Not E. coli	NA
D12898	2001		Non-neonate	Not E. coli	NA
D12909	2001		Non-neonate	Not E. coli	NA
D13117	2001		Non-neonate	Not E. coli	NA
D13164	2001		Non-neonate	Not E. coli	NA
D13617	2001		Non-neonate	Not E. coli	NA
D9640	2001		Non-neonate	Not E. coli	NA
D9789	2001		Non-neonate	Not E. coli	NA
D9847	2001		Non-neonate	Not E. coli	NA
D9970	2001		Non-neonate	Not E. coli	NA
D11743	2001	a- Haemolytic Strept	Non-neonate	Not E. coli	NA
A11316	2001	salmonella enteritidis	Non-neonate	Not E. coli	NA
A11965	2001	salmonella typhimurium	Non-neonate	Not E. coli	NA
A12361	2001	S. aureus	Non-neonate	Not E. coli	NA
D10460	2001	S. aureus	Non-neonate	Not E. coli	NA
D10781	2001	S. aureus	Non-neonate	Not E. coli	NA
A10958	2001		Non-neonate	Not E. coli	NA
A11399	2001		Non-neonate	Not E. coli	NA
A11406	2001		Non-neonate	Not E. coli	NA
A11446	2001		Non-neonate	Not E. coli	NA
A11675	2001		Non-neonate	Not E. coli	NA
A11836	2001		Non-neonate	Not E. coli	NA
A11860	2001		Non-neonate	Not E. coli	NA
A12654	2001		Non-neonate	Not E. coli	NA
A12863	2001		Non-neonate	Not E. coli	NA
A12867	2001		Non-neonate	Not E. coli	NA
A12889	2001		Non-neonate	Not E. coli	NA
A13275	2001		Non-neonate	Not E. coli	NA
A13516	2001		Non-neonate	Not E. coli	NA
A13694	2001		Non-neonate	Not E. coli	NA
A14017	2001		Non-neonate	Not E. coli	NA
A14271	2001		Non-neonate	Not E. coli	NA
A14532	2001		Non-neonate	Not E. coli	NA
A14608	2001		Non-neonate	Not E. coli	NA
A14680	2001		Non-neonate	Not E. coli	NA
D10357	2001		Non-neonate	Not E. coli	NA
D11261	2001		Non-neonate	Not E. coli	NA
D11586	2001		Non-neonate	Not E. coli	NA
D12010	2001		Non-neonate	Not E. coli	NA
D13125	2001		Non-neonate	Not E. coli	NA
D13348	2001		Non-neonate	Not E. coli	NA
A12265	2001	acinetobacter species	Non-neonate	Not E. coli	NA
A14438	2001	acinetobacter species	Non-neonate	Not E. coli	NA
D11509	2001	salmonella enteritidis	Non-neonate	Not E. coli	NA
A10919	2001		Non-neonate	Not E. coli	NA
A11059	2001		Non-neonate	Not E. coli	NA
A11322	2001		Non-neonate	Not E. coli	NA
A11349	2001		Non-neonate	Not E. coli	NA
A11668	2001		Non-neonate	Not E. coli	NA
A11669	2001		Non-neonate	Not E. coli	NA
A11807	2001		Non-neonate	Not E. coli	NA
A12110	2001		Non-neonate	Not E. coli	NA
A12367	2001		Non-neonate	Not E. coli	NA
A12630	2001		Non-neonate	Not E. coli	NA
A12698	2001		Non-neonate	Not E. coli	NA
A12876	2001		Non-neonate	Not E. coli	NA
A13070	2001		Non-neonate	Not E. coli	NA
A13152	2001		Non-neonate	Not E. coli	NA
A13348	2001		Non-neonate	Not E. coli	NA
A13349	2001		Non-neonate	Not E. coli	NA
A13625	2001		Non-neonate	Not E. coli	NA
A14140	2001		Non-neonate	Not E. coli	NA
A14234	2001		Non-neonate	Not E. coli	NA
A14299	2001		Non-neonate	Not E. coli	NA
A14316	2001		Non-neonate	Not E. coli	NA
A14437	2001		Non-neonate	Not E. coli	NA
D10690	2001		Non-neonate	Not E. coli	NA
D11118	2001		Non-neonate	Not E. coli	NA
D12594	2001		Non-neonate	Not E. coli	NA
D13031	2001		Non-neonate	Not E. coli	NA
D13102	2001		Non-neonate	Not E. coli	NA
D9820	2001		Non-neonate	Not E. coli	NA
D11557	2001	proteus rettgeri	Non-neonate	Not E. coli	NA
A11301	2001	salmonella enteritidis	Non-neonate	Not E. coli	NA
A12520	2001	salmonella typhimurium	Non-neonate	Not E. coli	NA
A14260	2001	S. aureus	Non-neonate	Not E. coli	NA
A13898	2001	S. pneumoniae	Non-neonate	Not E. coli	NA
A10901	2001		Non-neonate	Not E. coli	NA
A10984	2001		Non-neonate	Not E. coli	NA
A11024	2001		Non-neonate	Not E. coli	NA
A11037	2001		Non-neonate	Not E. coli	NA
A11067	2001		Non-neonate	Not E. coli	NA
A11865	2001		Non-neonate	Not E. coli	NA
A11894	2001		Non-neonate	Not E. coli	NA
A12052	2001		Non-neonate	Not E. coli	NA
A12118	2001		Non-neonate	Not E. coli	NA
A12300	2001		Non-neonate	Not E. coli	NA
A12310	2001		Non-neonate	Not E. coli	NA
A12323	2001		Non-neonate	Not E. coli	NA
A12401	2001		Non-neonate	Not E. coli	NA
A12664	2001		Non-neonate	Not E. coli	NA
A12670	2001		Non-neonate	Not E. coli	NA
A13380	2001		Non-neonate	Not E. coli	NA
A13447	2001		Non-neonate	Not E. coli	NA
A13559	2001		Non-neonate	Not E. coli	NA
A13579	2001		Non-neonate	Not E. coli	NA
A13662	2001		Non-neonate	Not E. coli	NA
A13949	2001		Non-neonate	Not E. coli	NA
A14306	2001		Non-neonate	Not E. coli	NA
A14414	2001		Non-neonate	Not E. coli	NA
A14619	2001		Non-neonate	Not E. coli	NA
A14627	2001		Non-neonate	Not E. coli	NA
A14665	2001		Non-neonate	Not E. coli	NA
A14717	2001		Non-neonate	Not E. coli	NA
A14727	2001		Non-neonate	Not E. coli	NA
A14877	2001		Non-neonate	Not E. coli	NA
D11468	2001		Non-neonate	Not E. coli	NA
A14867	2001	acinetobacter species	Non-neonate	Not E. coli	NA
A11266	2001	salmonella typhimurium	Non-neonate	Not E. coli	NA
A13406	2001	salmonella typhimurium	Non-neonate	Not E. coli	NA
D13291	2001	salmonella typhimurium	Non-neonate	Not E. coli	NA
A10930	2001	salmonella species	Non-neonate	Not E. coli	NA
A11268	2001		Non-neonate	Not E. coli	NA
A11766	2001		Non-neonate	Not E. coli	NA
A11945	2001		Non-neonate	Not E. coli	NA
A12215	2001		Non-neonate	Not E. coli	NA
A12235	2001		Non-neonate	Not E. coli	NA
A12298	2001		Non-neonate	Not E. coli	NA
A12506	2001		Non-neonate	Not E. coli	NA
A12641	2001		Non-neonate	Not E. coli	NA
A12807	2001		Non-neonate	Not E. coli	NA
A13249	2001		Non-neonate	Not E. coli	NA
A13345	2001		Non-neonate	Not E. coli	NA
A13856	2001		Non-neonate	Not E. coli	NA
A13860	2001		Non-neonate	Not E. coli	NA
A13877	2001		Non-neonate	Not E. coli	NA
A14230	2001		Non-neonate	Not E. coli	NA
A14514	2001		Non-neonate	Not E. coli	NA
A14626	2001		Non-neonate	Not E. coli	NA
A14789	2001		Non-neonate	Not E. coli	NA
A14873	2001		Non-neonate	Not E. coli	NA
A14910	2001		Non-neonate	Not E. coli	NA
A13959	2001	a- Haemolytic Strept	Non-neonate	Not E. coli	NA
A11402	2001	salmonella enteritidis	Non-neonate	Not E. coli	NA
A13784	2001	salmonella enteritidis	Non-neonate	Not E. coli	NA
A11607	2001	salmonella typhimurium	Non-neonate	Not E. coli	NA
A14731	2001	salmonella species	Non-neonate	Not E. coli	NA
A11852	2001	S. aureus	Non-neonate	Not E. coli	NA
A11871	2001	S. aureus	Non-neonate	Not E. coli	NA
A13265	2001	S. pneumoniae	Non-neonate	Not E. coli	NA
A10926	2001		Non-neonate	Not E. coli	NA
A10965	2001		Non-neonate	Not E. coli	NA
A11083	2001		Non-neonate	Not E. coli	NA
A11099	2001		Non-neonate	Not E. coli	NA
A11224	2001		Non-neonate	Not E. coli	NA
A11310	2001		Non-neonate	Not E. coli	NA
A11414	2001		Non-neonate	Not E. coli	NA
A11428	2001		Non-neonate	Not E. coli	NA
A11443	2001		Non-neonate	Not E. coli	NA
A11460	2001		Non-neonate	Not E. coli	NA
A11522	2001		Non-neonate	Not E. coli	NA
A11534	2001		Non-neonate	Not E. coli	NA
A11546	2001		Non-neonate	Not E. coli	NA
A11595	2001		Non-neonate	Not E. coli	NA
A11622	2001		Non-neonate	Not E. coli	NA
A11666	2001		Non-neonate	Not E. coli	NA
A11708	2001		Non-neonate	Not E. coli	NA
A11755	2001		Non-neonate	Not E. coli	NA
A11774	2001		Non-neonate	Not E. coli	NA
A11801	2001		Non-neonate	Not E. coli	NA
A11822	2001		Non-neonate	Not E. coli	NA
A11828	2001		Non-neonate	Not E. coli	NA
A11834	2001		Non-neonate	Not E. coli	NA
A11851	2001		Non-neonate	Not E. coli	NA
A11862	2001		Non-neonate	Not E. coli	NA
A11887	2001		Non-neonate	Not E. coli	NA
A12015	2001		Non-neonate	Not E. coli	NA
A12020	2001		Non-neonate	Not E. coli	NA
A12026	2001		Non-neonate	Not E. coli	NA
A12048	2001		Non-neonate	Not E. coli	NA
A12066	2001		Non-neonate	Not E. coli	NA
A12129	2001		Non-neonate	Not E. coli	NA
A12258	2001		Non-neonate	Not E. coli	NA
A12462	2001		Non-neonate	Not E. coli	NA
A12504	2001		Non-neonate	Not E. coli	NA
A12508	2001		Non-neonate	Not E. coli	NA
A12525	2001		Non-neonate	Not E. coli	NA
A12555	2001		Non-neonate	Not E. coli	NA
A12595	2001		Non-neonate	Not E. coli	NA
A12609	2001		Non-neonate	Not E. coli	NA
A12615	2001		Non-neonate	Not E. coli	NA
A12634	2001		Non-neonate	Not E. coli	NA
A12639	2001		Non-neonate	Not E. coli	NA
A13015	2001		Non-neonate	Not E. coli	NA
A13060	2001		Non-neonate	Not E. coli	NA
A13098	2001		Non-neonate	Not E. coli	NA
A13140	2001		Non-neonate	Not E. coli	NA
A13333	2001		Non-neonate	Not E. coli	NA
A13386	2001		Non-neonate	Not E. coli	NA
A13540	2001		Non-neonate	Not E. coli	NA
A13553	2001		Non-neonate	Not E. coli	NA
A13557	2001		Non-neonate	Not E. coli	NA
A13567	2001		Non-neonate	Not E. coli	NA
A13578	2001		Non-neonate	Not E. coli	NA
A13600	2001		Non-neonate	Not E. coli	NA
A13782	2001		Non-neonate	Not E. coli	NA
A13785	2001		Non-neonate	Not E. coli	NA
A13986	2001		Non-neonate	Not E. coli	NA
