## Supplementary Tables for "High diversity of *Escherichia coli* causing invasive disease in neonates in Malawi poses challenges for O-antigen based vaccine approach" (part 2 of 3)

### Sheet: Supp Tab 4 (continued)
hosp_id	Year	Organism	neo	ecoli	bc_csf
A14300	2001		Non-neonate	Not E. coli	NA
A14442	2001		Non-neonate	Not E. coli	NA
A14510	2001		Non-neonate	Not E. coli	NA
A14576	2001		Non-neonate	Not E. coli	NA
A14585	2001		Non-neonate	Not E. coli	NA
A14802	2001		Non-neonate	Not E. coli	NA
A14864	2001		Non-neonate	Not E. coli	NA
A14865	2001		Non-neonate	Not E. coli	NA
D13204	2001		Non-neonate	Not E. coli	NA
A13883	2001	Serratia species	Non-neonate	Not E. coli	NA
A13823	2001	serratia oderfera	Non-neonate	Not E. coli	NA
A11509	2001	salmonella enteritidis	Non-neonate	Not E. coli	NA
A12682	2001	salmonella enteritidis	Non-neonate	Not E. coli	NA
A13482	2001	salmonella enteritidis	Non-neonate	Not E. coli	NA
A10889	2001	salmonella typhimurium	Non-neonate	Not E. coli	NA
A12376	2001	salmonella typhimurium	Non-neonate	Not E. coli	NA
A13026	2001	S. pneumoniae	Non-neonate	Not E. coli	NA
A13204	2001	S. pneumoniae	Non-neonate	Not E. coli	NA
A10861	2001		Non-neonate	Not E. coli	NA
A10918	2001		Non-neonate	Not E. coli	NA
A10985	2001		Non-neonate	Not E. coli	NA
A11129	2001		Non-neonate	Not E. coli	NA
A11178	2001		Non-neonate	Not E. coli	NA
A11186	2001		Non-neonate	Not E. coli	NA
A11194	2001		Non-neonate	Not E. coli	NA
A11355	2001		Non-neonate	Not E. coli	NA
A11400	2001		Non-neonate	Not E. coli	NA
A11454	2001		Non-neonate	Not E. coli	NA
A11691	2001		Non-neonate	Not E. coli	NA
A11705	2001		Non-neonate	Not E. coli	NA
A11736	2001		Non-neonate	Not E. coli	NA
A11810	2001		Non-neonate	Not E. coli	NA
A11817	2001		Non-neonate	Not E. coli	NA
A11893	2001		Non-neonate	Not E. coli	NA
A11897	2001		Non-neonate	Not E. coli	NA
A11999	2001		Non-neonate	Not E. coli	NA
A12056	2001		Non-neonate	Not E. coli	NA
A12366	2001		Non-neonate	Not E. coli	NA
A12543	2001		Non-neonate	Not E. coli	NA
A12668	2001		Non-neonate	Not E. coli	NA
A13385	2001		Non-neonate	Not E. coli	NA
A13467	2001		Non-neonate	Not E. coli	NA
A13471	2001		Non-neonate	Not E. coli	NA
A13558	2001		Non-neonate	Not E. coli	NA
A13677	2001		Non-neonate	Not E. coli	NA
A13754	2001		Non-neonate	Not E. coli	NA
A13759	2001		Non-neonate	Not E. coli	NA
A13770	2001		Non-neonate	Not E. coli	NA
A13976	2001		Non-neonate	Not E. coli	NA
A14005	2001		Non-neonate	Not E. coli	NA
A14022	2001		Non-neonate	Not E. coli	NA
A14041	2001		Non-neonate	Not E. coli	NA
A14127	2001		Non-neonate	Not E. coli	NA
A14430	2001		Non-neonate	Not E. coli	NA
A14574	2001		Non-neonate	Not E. coli	NA
A14688	2001		Non-neonate	Not E. coli	NA
A14746	2001		Non-neonate	Not E. coli	NA
A12091	2001	a- Haemolytic Strept	Non-neonate	Not E. coli	NA
D9743	2001	a- Haemolytic Strept	Non-neonate	Not E. coli	NA
A14348	2001	citrobacter species	Non-neonate	Not E. coli	NA
A14706	2001	pseudomonas aeruginosa	Non-neonate	Not E. coli	NA
A12317	2001	salmonella enteritidis	Non-neonate	Not E. coli	NA
A11847	2001	salmonella typhi	Non-neonate	Not E. coli	NA
A12894	2001	S. pneumoniae	Non-neonate	Not E. coli	NA
A13888	2001	S. pneumoniae	Non-neonate	Not E. coli	NA
A14500	2001	S. pneumoniae	Non-neonate	Not E. coli	NA
13950	2001		Non-neonate	Not E. coli	NA
A10812	2001		Non-neonate	Not E. coli	NA
A10841	2001		Non-neonate	Not E. coli	NA
A10845	2001		Non-neonate	Not E. coli	NA
A10863	2001		Non-neonate	Not E. coli	NA
A10899	2001		Non-neonate	Not E. coli	NA
A10922	2001		Non-neonate	Not E. coli	NA
A10943	2001		Non-neonate	Not E. coli	NA
A10976	2001		Non-neonate	Not E. coli	NA
A10983	2001		Non-neonate	Not E. coli	NA
A11022	2001		Non-neonate	Not E. coli	NA
A11030	2001		Non-neonate	Not E. coli	NA
A11096	2001		Non-neonate	Not E. coli	NA
A11104	2001		Non-neonate	Not E. coli	NA
A11111	2001		Non-neonate	Not E. coli	NA
A11163	2001		Non-neonate	Not E. coli	NA
A11179	2001		Non-neonate	Not E. coli	NA
A11195	2001		Non-neonate	Not E. coli	NA
A11244	2001		Non-neonate	Not E. coli	NA
A11271	2001		Non-neonate	Not E. coli	NA
A11295	2001		Non-neonate	Not E. coli	NA
A11376	2001		Non-neonate	Not E. coli	NA
A11425	2001		Non-neonate	Not E. coli	NA
A11461	2001		Non-neonate	Not E. coli	NA
A11568	2001		Non-neonate	Not E. coli	NA
A11581	2001		Non-neonate	Not E. coli	NA
A11585	2001		Non-neonate	Not E. coli	NA
A11593	2001		Non-neonate	Not E. coli	NA
A11594	2001		Non-neonate	Not E. coli	NA
A11687	2001		Non-neonate	Not E. coli	NA
A11861	2001		Non-neonate	Not E. coli	NA
A11968	2001		Non-neonate	Not E. coli	NA
A11978	2001		Non-neonate	Not E. coli	NA
A12037	2001		Non-neonate	Not E. coli	NA
A12063	2001		Non-neonate	Not E. coli	NA
A12157	2001		Non-neonate	Not E. coli	NA
A12159	2001		Non-neonate	Not E. coli	NA
A12199	2001		Non-neonate	Not E. coli	NA
A12214	2001		Non-neonate	Not E. coli	NA
A12241	2001		Non-neonate	Not E. coli	NA
A12252	2001		Non-neonate	Not E. coli	NA
A12278	2001		Non-neonate	Not E. coli	NA
A12348	2001		Non-neonate	Not E. coli	NA
A12431	2001		Non-neonate	Not E. coli	NA
A12467	2001		Non-neonate	Not E. coli	NA
A12476	2001		Non-neonate	Not E. coli	NA
A12488	2001		Non-neonate	Not E. coli	NA
A12540	2001		Non-neonate	Not E. coli	NA
A12732	2001		Non-neonate	Not E. coli	NA
A12802	2001		Non-neonate	Not E. coli	NA
A12860	2001		Non-neonate	Not E. coli	NA
A13083	2001		Non-neonate	Not E. coli	NA
A13203	2001		Non-neonate	Not E. coli	NA
A13313	2001		Non-neonate	Not E. coli	NA
A13398	2001		Non-neonate	Not E. coli	NA
A13440	2001		Non-neonate	Not E. coli	NA
A13562	2001		Non-neonate	Not E. coli	NA
A13570	2001		Non-neonate	Not E. coli	NA
A13575	2001		Non-neonate	Not E. coli	NA
A13585	2001		Non-neonate	Not E. coli	NA
A13586	2001		Non-neonate	Not E. coli	NA
A13744	2001		Non-neonate	Not E. coli	NA
A13892	2001		Non-neonate	Not E. coli	NA
A13943	2001		Non-neonate	Not E. coli	NA
A13950	2001		Non-neonate	Not E. coli	NA
A13953	2001		Non-neonate	Not E. coli	NA
A13973	2001		Non-neonate	Not E. coli	NA
A14045	2001		Non-neonate	Not E. coli	NA
A14118	2001		Non-neonate	Not E. coli	NA
A14135	2001		Non-neonate	Not E. coli	NA
A14185	2001		Non-neonate	Not E. coli	NA
A14204	2001		Non-neonate	Not E. coli	NA
A14286	2001		Non-neonate	Not E. coli	NA
A14329	2001		Non-neonate	Not E. coli	NA
A14330	2001		Non-neonate	Not E. coli	NA
A14349	2001		Non-neonate	Not E. coli	NA
A14378	2001		Non-neonate	Not E. coli	NA
A14412	2001		Non-neonate	Not E. coli	NA
A14447	2001		Non-neonate	Not E. coli	NA
A14466	2001		Non-neonate	Not E. coli	NA
A14491	2001		Non-neonate	Not E. coli	NA
A14512	2001		Non-neonate	Not E. coli	NA
A14537	2001		Non-neonate	Not E. coli	NA
A14759	2001		Non-neonate	Not E. coli	NA
A14763	2001		Non-neonate	Not E. coli	NA
A14876	2001		Non-neonate	Not E. coli	NA
D11435	2001		Non-neonate	Not E. coli	NA
A12231	2001	escherichia coli	Non-neonate	E. coli	NA
A12722	2001	escherichia coli	Non-neonate	E. coli	NA
A14649	2001	escherichia coli	Non-neonate	E. coli	NA
A11157	2001	acinetobacter species	Non-neonate	Not E. coli	NA
A11350	2001	acinetobacter species	Non-neonate	Not E. coli	NA
A11298	2001	a- Haemolytic Strept	Non-neonate	Not E. coli	NA
A14481	2001	a- Haemolytic Strept	Non-neonate	Not E. coli	NA
A12997	2001	Serratia species	Non-neonate	Not E. coli	NA
A12165	2001	salmonella enteritidis	Non-neonate	Not E. coli	NA
A11720	2001	salmonella enteritidis	Non-neonate	Not E. coli	NA
A12627	2001	salmonella enteritidis	Non-neonate	Not E. coli	NA
A14444	2001	salmonella enteritidis	Non-neonate	Not E. coli	NA
A14894	2001	salmonella enteritidis	Non-neonate	Not E. coli	NA
A14841	2001	salmonella typhimurium	Non-neonate	Not E. coli	NA
A11261	2001	salmonella typhimurium	Non-neonate	Not E. coli	NA
A12679	2001	salmonella typhimurium	Non-neonate	Not E. coli	NA
A12780	2001	salmonella typhimurium	Non-neonate	Not E. coli	NA
A13117	2001	salmonella typhimurium	Non-neonate	Not E. coli	NA
A14662	2001	salmonella typhimurium	Non-neonate	Not E. coli	NA
A14858	2001	salmonella typhimurium	Non-neonate	Not E. coli	NA
A12364	2001	S. aureus	Non-neonate	Not E. coli	NA
A14856	2001	S. aureus	Non-neonate	Not E. coli	NA
A13889	2001	S. pneumoniae	Non-neonate	Not E. coli	NA
A10834	2001		Non-neonate	Not E. coli	NA
A10835	2001		Non-neonate	Not E. coli	NA
A10836	2001		Non-neonate	Not E. coli	NA
A10881	2001		Non-neonate	Not E. coli	NA
A10886	2001		Non-neonate	Not E. coli	NA
A10890	2001		Non-neonate	Not E. coli	NA
A10894	2001		Non-neonate	Not E. coli	NA
A10898	2001		Non-neonate	Not E. coli	NA
A10915	2001		Non-neonate	Not E. coli	NA
A10969	2001		Non-neonate	Not E. coli	NA
A10979	2001		Non-neonate	Not E. coli	NA
A10995	2001		Non-neonate	Not E. coli	NA
A11001	2001		Non-neonate	Not E. coli	NA
A11040	2001		Non-neonate	Not E. coli	NA
A11080	2001		Non-neonate	Not E. coli	NA
A11108	2001		Non-neonate	Not E. coli	NA
A11138	2001		Non-neonate	Not E. coli	NA
A11144	2001		Non-neonate	Not E. coli	NA
A11211	2001		Non-neonate	Not E. coli	NA
A11212	2001		Non-neonate	Not E. coli	NA
A11267	2001		Non-neonate	Not E. coli	NA
A11300	2001		Non-neonate	Not E. coli	NA
A11302	2001		Non-neonate	Not E. coli	NA
A11390	2001		Non-neonate	Not E. coli	NA
A11394	2001		Non-neonate	Not E. coli	NA
A11436	2001		Non-neonate	Not E. coli	NA
A11485	2001		Non-neonate	Not E. coli	NA
A11515	2001		Non-neonate	Not E. coli	NA
A11560	2001		Non-neonate	Not E. coli	NA
A11565	2001		Non-neonate	Not E. coli	NA
A11603	2001		Non-neonate	Not E. coli	NA
A11632	2001		Non-neonate	Not E. coli	NA
A11662	2001		Non-neonate	Not E. coli	NA
A11780	2001		Non-neonate	Not E. coli	NA
A11815	2001		Non-neonate	Not E. coli	NA
A11831	2001		Non-neonate	Not E. coli	NA
A11909	2001		Non-neonate	Not E. coli	NA
A11939	2001		Non-neonate	Not E. coli	NA
A11963	2001		Non-neonate	Not E. coli	NA
A11984	2001		Non-neonate	Not E. coli	NA
A12115	2001		Non-neonate	Not E. coli	NA
A12116	2001		Non-neonate	Not E. coli	NA
A12152	2001		Non-neonate	Not E. coli	NA
A12162	2001		Non-neonate	Not E. coli	NA
A12213	2001		Non-neonate	Not E. coli	NA
A12230	2001		Non-neonate	Not E. coli	NA
A12237	2001		Non-neonate	Not E. coli	NA
A12246	2001		Non-neonate	Not E. coli	NA
A12269	2001		Non-neonate	Not E. coli	NA
A12271	2001		Non-neonate	Not E. coli	NA
A12359	2001		Non-neonate	Not E. coli	NA
A12365	2001		Non-neonate	Not E. coli	NA
A12413	2001		Non-neonate	Not E. coli	NA
A12418	2001		Non-neonate	Not E. coli	NA
A12489	2001		Non-neonate	Not E. coli	NA
A12587	2001		Non-neonate	Not E. coli	NA
A12602	2001		Non-neonate	Not E. coli	NA
A12649	2001		Non-neonate	Not E. coli	NA
A12678	2001		Non-neonate	Not E. coli	NA
A12692	2001		Non-neonate	Not E. coli	NA
A12853	2001		Non-neonate	Not E. coli	NA
A13138	2001		Non-neonate	Not E. coli	NA
A13143	2001		Non-neonate	Not E. coli	NA
A13277	2001		Non-neonate	Not E. coli	NA
A13338	2001		Non-neonate	Not E. coli	NA
A13389	2001		Non-neonate	Not E. coli	NA
A13461	2001		Non-neonate	Not E. coli	NA
A13466	2001		Non-neonate	Not E. coli	NA
A13473	2001		Non-neonate	Not E. coli	NA
A13601	2001		Non-neonate	Not E. coli	NA
A13689	2001		Non-neonate	Not E. coli	NA
A13741	2001		Non-neonate	Not E. coli	NA
A13742	2001		Non-neonate	Not E. coli	NA
A13761	2001		Non-neonate	Not E. coli	NA
A13787	2001		Non-neonate	Not E. coli	NA
A13797	2001		Non-neonate	Not E. coli	NA
A13822	2001		Non-neonate	Not E. coli	NA
A13910	2001		Non-neonate	Not E. coli	NA
A13924	2001		Non-neonate	Not E. coli	NA
A13969	2001		Non-neonate	Not E. coli	NA
A13988	2001		Non-neonate	Not E. coli	NA
A14002	2001		Non-neonate	Not E. coli	NA
A14013	2001		Non-neonate	Not E. coli	NA
A14104	2001		Non-neonate	Not E. coli	NA
A14138	2001		Non-neonate	Not E. coli	NA
A14261	2001		Non-neonate	Not E. coli	NA
A14262	2001		Non-neonate	Not E. coli	NA
A14269	2001		Non-neonate	Not E. coli	NA
A14429	2001		Non-neonate	Not E. coli	NA
A14473	2001		Non-neonate	Not E. coli	NA
A14478	2001		Non-neonate	Not E. coli	NA
A14501	2001		Non-neonate	Not E. coli	NA
A14515	2001		Non-neonate	Not E. coli	NA
A14541	2001		Non-neonate	Not E. coli	NA
A14582	2001		Non-neonate	Not E. coli	NA
A14593	2001		Non-neonate	Not E. coli	NA
A14633	2001		Non-neonate	Not E. coli	NA
A14639	2001		Non-neonate	Not E. coli	NA
A14653	2001		Non-neonate	Not E. coli	NA
A14708	2001		Non-neonate	Not E. coli	NA
A14744	2001		Non-neonate	Not E. coli	NA
A14810	2001		Non-neonate	Not E. coli	NA
A14846	2001		Non-neonate	Not E. coli	NA
A14933	2001		Non-neonate	Not E. coli	NA
A14673	2001	a- Haemolytic Strept	Non-neonate	Not E. coli	NA
A11786	2001	Coagulase negative Staph	Non-neonate	Not E. coli	NA
A11785	2001	proteus species	Non-neonate	Not E. coli	NA
A11248	2001	salmonella enteritidis	Non-neonate	Not E. coli	NA
A12454	2001	salmonella enteritidis	Non-neonate	Not E. coli	NA
A12562	2001	salmonella enteritidis	Non-neonate	Not E. coli	NA
A13626	2001	salmonella enteritidis	Non-neonate	Not E. coli	NA
A14851	2001	salmonella enteritidis	Non-neonate	Not E. coli	NA
A11105	2001	salmonella typhimurium	Non-neonate	Not E. coli	NA
A11117	2001	salmonella typhimurium	Non-neonate	Not E. coli	NA
A11392	2001	salmonella typhimurium	Non-neonate	Not E. coli	NA
A11466	2001	salmonella typhimurium	Non-neonate	Not E. coli	NA
A13894	2001	S. aureus	Non-neonate	Not E. coli	NA
A14311	2001	S. aureus	Non-neonate	Not E. coli	NA
A12170	2001	S. pneumoniae	Non-neonate	Not E. coli	NA
A10865	2001		Non-neonate	Not E. coli	NA
A10874	2001		Non-neonate	Not E. coli	NA
A10900	2001		Non-neonate	Not E. coli	NA
A10929	2001		Non-neonate	Not E. coli	NA
A10936	2001		Non-neonate	Not E. coli	NA
A10951	2001		Non-neonate	Not E. coli	NA
A10953	2001		Non-neonate	Not E. coli	NA
A11031	2001		Non-neonate	Not E. coli	NA
A11042	2001		Non-neonate	Not E. coli	NA
A11051	2001		Non-neonate	Not E. coli	NA
A11135	2001		Non-neonate	Not E. coli	NA
A11222	2001		Non-neonate	Not E. coli	NA
A11269	2001		Non-neonate	Not E. coli	NA
A11340	2001		Non-neonate	Not E. coli	NA
A11368	2001		Non-neonate	Not E. coli	NA
A11403	2001		Non-neonate	Not E. coli	NA
A11435	2001		Non-neonate	Not E. coli	NA
A11545	2001		Non-neonate	Not E. coli	NA
A11567	2001		Non-neonate	Not E. coli	NA
A11580	2001		Non-neonate	Not E. coli	NA
A11625	2001		Non-neonate	Not E. coli	NA
A11650	2001		Non-neonate	Not E. coli	NA
A11710	2001		Non-neonate	Not E. coli	NA
A11725	2001		Non-neonate	Not E. coli	NA
A11763	2001		Non-neonate	Not E. coli	NA
A11832	2001		Non-neonate	Not E. coli	NA
A11839	2001		Non-neonate	Not E. coli	NA
A11843	2001		Non-neonate	Not E. coli	NA
A11898	2001		Non-neonate	Not E. coli	NA
A11903	2001		Non-neonate	Not E. coli	NA
A11921	2001		Non-neonate	Not E. coli	NA
A11940	2001		Non-neonate	Not E. coli	NA
A11988	2001		Non-neonate	Not E. coli	NA
A12000	2001		Non-neonate	Not E. coli	NA
A12060	2001		Non-neonate	Not E. coli	NA
A12138	2001		Non-neonate	Not E. coli	NA
A12198	2001		Non-neonate	Not E. coli	NA
A12287	2001		Non-neonate	Not E. coli	NA
A12338	2001		Non-neonate	Not E. coli	NA
A12511	2001		Non-neonate	Not E. coli	NA
A12514	2001		Non-neonate	Not E. coli	NA
A12620	2001		Non-neonate	Not E. coli	NA
A12624	2001		Non-neonate	Not E. coli	NA
A12629	2001		Non-neonate	Not E. coli	NA
A12740	2001		Non-neonate	Not E. coli	NA
A12801	2001		Non-neonate	Not E. coli	NA
A12838	2001		Non-neonate	Not E. coli	NA
A12908	2001		Non-neonate	Not E. coli	NA
A12920	2001		Non-neonate	Not E. coli	NA
A12959	2001		Non-neonate	Not E. coli	NA
A12969	2001		Non-neonate	Not E. coli	NA
A13009	2001		Non-neonate	Not E. coli	NA
A13020	2001		Non-neonate	Not E. coli	NA
A13054	2001		Non-neonate	Not E. coli	NA
A13095	2001		Non-neonate	Not E. coli	NA
A13209	2001		Non-neonate	Not E. coli	NA
A13294	2001		Non-neonate	Not E. coli	NA
A13377	2001		Non-neonate	Not E. coli	NA
A13416	2001		Non-neonate	Not E. coli	NA
A13485	2001		Non-neonate	Not E. coli	NA
A13495	2001		Non-neonate	Not E. coli	NA
A13521	2001		Non-neonate	Not E. coli	NA
A13573	2001		Non-neonate	Not E. coli	NA
A13717	2001		Non-neonate	Not E. coli	NA
A13747	2001		Non-neonate	Not E. coli	NA
A13766	2001		Non-neonate	Not E. coli	NA
A13853	2001		Non-neonate	Not E. coli	NA
A13864	2001		Non-neonate	Not E. coli	NA
A13942	2001		Non-neonate	Not E. coli	NA
A13960	2001		Non-neonate	Not E. coli	NA
A14067	2001		Non-neonate	Not E. coli	NA
A14200	2001		Non-neonate	Not E. coli	NA
A14428	2001		Non-neonate	Not E. coli	NA
A14443	2001		Non-neonate	Not E. coli	NA
A14452	2001		Non-neonate	Not E. coli	NA
A14586	2001		Non-neonate	Not E. coli	NA
A14604	2001		Non-neonate	Not E. coli	NA
A14715	2001		Non-neonate	Not E. coli	NA
A14740	2001		Non-neonate	Not E. coli	NA
A14863	2001		Non-neonate	Not E. coli	NA
A13645	2001	escherichia coli	Non-neonate	E. coli	NA
A14536	2001	acinetobacter species	Non-neonate	Not E. coli	NA
A14549	2001	a- Haemolytic Strept	Non-neonate	Not E. coli	NA
A11351	2001	citrobacter species	Non-neonate	Not E. coli	NA
A12983	2001	citrobacter species	Non-neonate	Not E. coli	NA
A14771	2001	cryptococcus neofrormans	Non-neonate	Not E. coli	NA
A12033	2001	salmonella enteritidis	Non-neonate	Not E. coli	NA
A12978	2001	salmonella enteritidis	Non-neonate	Not E. coli	NA
A13541	2001	salmonella enteritidis	Non-neonate	Not E. coli	NA
A12690	2001	salmonella typhi	Non-neonate	Not E. coli	NA
A11587	2001	salmonella typhimurium	Non-neonate	Not E. coli	NA
A11994	2001	salmonella typhimurium	Non-neonate	Not E. coli	NA
A12593	2001	salmonella typhimurium	Non-neonate	Not E. coli	NA
A13868	2001	salmonella typhimurium	Non-neonate	Not E. coli	NA
A14014	2001	b-haemolytic streptococcus	Non-neonate	Not E. coli	NA
A14755	2001	S. pneumoniae	Non-neonate	Not E. coli	NA
A10813	2001		Non-neonate	Not E. coli	NA
A10878	2001		Non-neonate	Not E. coli	NA
A10879	2001		Non-neonate	Not E. coli	NA
A10896	2001		Non-neonate	Not E. coli	NA
A10967	2001		Non-neonate	Not E. coli	NA
A10980	2001		Non-neonate	Not E. coli	NA
A10998	2001		Non-neonate	Not E. coli	NA
A11043	2001		Non-neonate	Not E. coli	NA
A11133	2001		Non-neonate	Not E. coli	NA
A11155	2001		Non-neonate	Not E. coli	NA
A11173	2001		Non-neonate	Not E. coli	NA
A11365	2001		Non-neonate	Not E. coli	NA
A11378	2001		Non-neonate	Not E. coli	NA
A11404	2001		Non-neonate	Not E. coli	NA
A11426	2001		Non-neonate	Not E. coli	NA
A11462	2001		Non-neonate	Not E. coli	NA
A11487	2001		Non-neonate	Not E. coli	NA
A11489	2001		Non-neonate	Not E. coli	NA
A11490	2001		Non-neonate	Not E. coli	NA
A11549	2001		Non-neonate	Not E. coli	NA
A11558	2001		Non-neonate	Not E. coli	NA
A11616	2001		Non-neonate	Not E. coli	NA
A11651	2001		Non-neonate	Not E. coli	NA
A11674	2001		Non-neonate	Not E. coli	NA
A11682A	2001		Non-neonate	Not E. coli	NA
A11717	2001		Non-neonate	Not E. coli	NA
A11732	2001		Non-neonate	Not E. coli	NA
A11735	2001		Non-neonate	Not E. coli	NA
A11749	2001		Non-neonate	Not E. coli	NA
A11760	2001		Non-neonate	Not E. coli	NA
A11771	2001		Non-neonate	Not E. coli	NA
A11773	2001		Non-neonate	Not E. coli	NA
A11888	2001		Non-neonate	Not E. coli	NA
A11937	2001		Non-neonate	Not E. coli	NA
A11966	2001		Non-neonate	Not E. coli	NA
A12003	2001		Non-neonate	Not E. coli	NA
A12121	2001		Non-neonate	Not E. coli	NA
A12128	2001		Non-neonate	Not E. coli	NA
A12134	2001		Non-neonate	Not E. coli	NA
A12210	2001		Non-neonate	Not E. coli	NA
A12221	2001		Non-neonate	Not E. coli	NA
A12224	2001		Non-neonate	Not E. coli	NA
A12267	2001		Non-neonate	Not E. coli	NA
A12295	2001		Non-neonate	Not E. coli	NA
A12320	2001		Non-neonate	Not E. coli	NA
A12345	2001		Non-neonate	Not E. coli	NA
A12380	2001		Non-neonate	Not E. coli	NA
A12388	2001		Non-neonate	Not E. coli	NA
A12404	2001		Non-neonate	Not E. coli	NA
A12432	2001		Non-neonate	Not E. coli	NA
A12440	2001		Non-neonate	Not E. coli	NA
A12468	2001		Non-neonate	Not E. coli	NA
A12469	2001		Non-neonate	Not E. coli	NA
A12477	2001		Non-neonate	Not E. coli	NA
A12500	2001		Non-neonate	Not E. coli	NA
A12658	2001		Non-neonate	Not E. coli	NA
A12686	2001		Non-neonate	Not E. coli	NA
A12751	2001		Non-neonate	Not E. coli	NA
A12761	2001		Non-neonate	Not E. coli	NA
A12772	2001		Non-neonate	Not E. coli	NA
A12891	2001		Non-neonate	Not E. coli	NA
A12903	2001		Non-neonate	Not E. coli	NA
A13068	2001		Non-neonate	Not E. coli	NA
A13093	2001		Non-neonate	Not E. coli	NA
A13150	2001		Non-neonate	Not E. coli	NA
A13166	2001		Non-neonate	Not E. coli	NA
A13205	2001		Non-neonate	Not E. coli	NA
A13233	2001		Non-neonate	Not E. coli	NA
A13305	2001		Non-neonate	Not E. coli	NA
A13355	2001		Non-neonate	Not E. coli	NA
A13480	2001		Non-neonate	Not E. coli	NA
A13509	2001		Non-neonate	Not E. coli	NA
A13526	2001		Non-neonate	Not E. coli	NA
A13536	2001		Non-neonate	Not E. coli	NA
A13606	2001		Non-neonate	Not E. coli	NA
A13760	2001		Non-neonate	Not E. coli	NA
A13763	2001		Non-neonate	Not E. coli	NA
A13802	2001		Non-neonate	Not E. coli	NA
A13835	2001		Non-neonate	Not E. coli	NA
A13882	2001		Non-neonate	Not E. coli	NA
A13933	2001		Non-neonate	Not E. coli	NA
A14120	2001		Non-neonate	Not E. coli	NA
A14188	2001		Non-neonate	Not E. coli	NA
A14333	2001		Non-neonate	Not E. coli	NA
A14488	2001		Non-neonate	Not E. coli	NA
A14555	2001		Non-neonate	Not E. coli	NA
A14661	2001		Non-neonate	Not E. coli	NA
A14806	2001		Non-neonate	Not E. coli	NA
A14807	2001		Non-neonate	Not E. coli	NA
A14821	2001		Non-neonate	Not E. coli	NA
A14884	2001		Non-neonate	Not E. coli	NA
A19333	2001		Non-neonate	Not E. coli	NA
A11125	2001	escherichia coli	Non-neonate	E. coli	NA
A13111	2001	escherichia coli	Non-neonate	E. coli	NA
A13956	2001	escherichia coli	Non-neonate	E. coli	NA
A14607	2001	acinetobacter species	Non-neonate	Not E. coli	NA
A12554	2001	neisseria meningitidis	Non-neonate	Not E. coli	NA
A10960	2001	salmonella enteritidis	Non-neonate	Not E. coli	NA
A12341	2001	salmonella enteritidis	Non-neonate	Not E. coli	NA
A12426	2001	salmonella enteritidis	Non-neonate	Not E. coli	NA
A12528	2001	salmonella enteritidis	Non-neonate	Not E. coli	NA
A12207	2001	salmonella typhimurium	Non-neonate	Not E. coli	NA
A12916	2001	salmonella typhimurium	Non-neonate	Not E. coli	NA
A12968	2001	salmonella typhimurium	Non-neonate	Not E. coli	NA
A14343	2001	salmonella typhimurium	Non-neonate	Not E. coli	NA
A13184	2001	S. aureus	Non-neonate	Not E. coli	NA
A11794	2001	S. pneumoniae	Non-neonate	Not E. coli	NA
A13323	2001	S. pneumoniae	Non-neonate	Not E. coli	NA
A14711	2001	S. pneumoniae	Non-neonate	Not E. coli	NA
A10880	2001		Non-neonate	Not E. coli	NA
A10939	2001		Non-neonate	Not E. coli	NA
A11200	2001		Non-neonate	Not E. coli	NA
A11221	2001		Non-neonate	Not E. coli	NA
A11234	2001		Non-neonate	Not E. coli	NA
A11241	2001		Non-neonate	Not E. coli	NA
A11289	2001		Non-neonate	Not E. coli	NA
A11291	2001		Non-neonate	Not E. coli	NA
A11297	2001		Non-neonate	Not E. coli	NA
A11385	2001		Non-neonate	Not E. coli	NA
A11430	2001		Non-neonate	Not E. coli	NA
A11434	2001		Non-neonate	Not E. coli	NA
A11479	2001		Non-neonate	Not E. coli	NA
A11480	2001		Non-neonate	Not E. coli	NA
A11492	2001		Non-neonate	Not E. coli	NA
A11498	2001		Non-neonate	Not E. coli	NA
A11531	2001		Non-neonate	Not E. coli	NA
A11544	2001		Non-neonate	Not E. coli	NA
A11559	2001		Non-neonate	Not E. coli	NA
A11563	2001		Non-neonate	Not E. coli	NA
A11569	2001		Non-neonate	Not E. coli	NA
A11633	2001		Non-neonate	Not E. coli	NA
A11682	2001		Non-neonate	Not E. coli	NA
A11684	2001		Non-neonate	Not E. coli	NA
A11746	2001		Non-neonate	Not E. coli	NA
A11778	2001		Non-neonate	Not E. coli	NA
A11886	2001		Non-neonate	Not E. coli	NA
A11895	2001		Non-neonate	Not E. coli	NA
A11924	2001		Non-neonate	Not E. coli	NA
A11992	2001		Non-neonate	Not E. coli	NA
A11997	2001		Non-neonate	Not E. coli	NA
A12016	2001		Non-neonate	Not E. coli	NA
A12019	2001		Non-neonate	Not E. coli	NA
A12058	2001		Non-neonate	Not E. coli	NA
A12113	2001		Non-neonate	Not E. coli	NA
A12125	2001		Non-neonate	Not E. coli	NA
A12145	2001		Non-neonate	Not E. coli	NA
A12171	2001		Non-neonate	Not E. coli	NA
A12178	2001		Non-neonate	Not E. coli	NA
A12236	2001		Non-neonate	Not E. coli	NA
A12259	2001		Non-neonate	Not E. coli	NA
A12275	2001		Non-neonate	Not E. coli	NA
A12297	2001		Non-neonate	Not E. coli	NA
A12302	2001		Non-neonate	Not E. coli	NA
A12372	2001		Non-neonate	Not E. coli	NA
A12419	2001		Non-neonate	Not E. coli	NA
A12421	2001		Non-neonate	Not E. coli	NA
A12425	2001		Non-neonate	Not E. coli	NA
A12445	2001		Non-neonate	Not E. coli	NA
A12530	2001		Non-neonate	Not E. coli	NA
A12532	2001		Non-neonate	Not E. coli	NA
A12588	2001		Non-neonate	Not E. coli	NA
A12693	2001		Non-neonate	Not E. coli	NA
A12694	2001		Non-neonate	Not E. coli	NA
A12764	2001		Non-neonate	Not E. coli	NA
A12766	2001		Non-neonate	Not E. coli	NA
A12783	2001		Non-neonate	Not E. coli	NA
A12842	2001		Non-neonate	Not E. coli	NA
A12988	2001		Non-neonate	Not E. coli	NA
A13001	2001		Non-neonate	Not E. coli	NA
A13028	2001		Non-neonate	Not E. coli	NA
A13032	2001		Non-neonate	Not E. coli	NA
A13071	2001		Non-neonate	Not E. coli	NA
A13087	2001		Non-neonate	Not E. coli	NA
A13097	2001		Non-neonate	Not E. coli	NA
A13137	2001		Non-neonate	Not E. coli	NA
A13146	2001		Non-neonate	Not E. coli	NA
A13169	2001		Non-neonate	Not E. coli	NA
A13255	2001		Non-neonate	Not E. coli	NA
A13278	2001		Non-neonate	Not E. coli	NA
A13322	2001		Non-neonate	Not E. coli	NA
A13326	2001		Non-neonate	Not E. coli	NA
A13376	2001		Non-neonate	Not E. coli	NA
A13387	2001		Non-neonate	Not E. coli	NA
A13489	2001		Non-neonate	Not E. coli	NA
A13514	2001		Non-neonate	Not E. coli	NA
A13519	2001		Non-neonate	Not E. coli	NA
A13653	2001		Non-neonate	Not E. coli	NA
A13756	2001		Non-neonate	Not E. coli	NA
A13762	2001		Non-neonate	Not E. coli	NA
A13829	2001		Non-neonate	Not E. coli	NA
A13947	2001		Non-neonate	Not E. coli	NA
A13958	2001		Non-neonate	Not E. coli	NA
A13968	2001		Non-neonate	Not E. coli	NA
A14068	2001		Non-neonate	Not E. coli	NA
A14268	2001		Non-neonate	Not E. coli	NA
A14328	2001		Non-neonate	Not E. coli	NA
A14336	2001		Non-neonate	Not E. coli	NA
A14422	2001		Non-neonate	Not E. coli	NA
A14424	2001		Non-neonate	Not E. coli	NA
A14476	2001		Non-neonate	Not E. coli	NA
A14511	2001		Non-neonate	Not E. coli	NA
A14641	2001		Non-neonate	Not E. coli	NA
A14712	2001		Non-neonate	Not E. coli	NA
A14847	2001		Non-neonate	Not E. coli	NA
A14901	2001		Non-neonate	Not E. coli	NA
A14930	2001		Non-neonate	Not E. coli	NA
A10820	2001	escherichia coli	Non-neonate	E. coli	NA
A14621	2001	escherichia coli	Non-neonate	E. coli	NA
A11347	2001	acinetobacter species	Non-neonate	Not E. coli	NA
A11276	2001	a- Haemolytic Strept	Non-neonate	Not E. coli	NA
A11591	2001	a- Haemolytic Strept	Non-neonate	Not E. coli	NA
A12055	2001	salmonella enteritidis	Non-neonate	Not E. coli	NA
A12202	2001	salmonella enteritidis	Non-neonate	Not E. coli	NA
A12633	2001	salmonella enteritidis	Non-neonate	Not E. coli	NA
A12924	2001	salmonella enteritidis	Non-neonate	Not E. coli	NA
A14788	2001	salmonella enteritidis	Non-neonate	Not E. coli	NA
A12012	2001	salmonella typhimurium	Non-neonate	Not E. coli	NA
A12597	2001	salmonella typhimurium	Non-neonate	Not E. coli	NA
A12733	2001	salmonella typhimurium	Non-neonate	Not E. coli	NA
A13256	2001	salmonella typhimurium	Non-neonate	Not E. coli	NA
A13399	2001	salmonella typhimurium	Non-neonate	Not E. coli	NA
A14767	2001	salmonella typhimurium	Non-neonate	Not E. coli	NA
A12723	2001	S. aureus	Non-neonate	Not E. coli	NA
A13141	2001	S. aureus	Non-neonate	Not E. coli	NA
A14195	2001	S. aureus	Non-neonate	Not E. coli	NA
A14647	2001	S. aureus	Non-neonate	Not E. coli	NA
A14834	2001	S. aureus	Non-neonate	Not E. coli	NA
147777	2001	S. pneumoniae	Non-neonate	Not E. coli	NA
A11311	2001	S. pneumoniae	Non-neonate	Not E. coli	NA
A12064	2001	S. pneumoniae	Non-neonate	Not E. coli	NA
A13405	2001	S. pneumoniae	Non-neonate	Not E. coli	NA
A14777	2001	S. pneumoniae	Non-neonate	Not E. coli	NA
A10811	2001		Non-neonate	Not E. coli	NA
A10856	2001		Non-neonate	Not E. coli	NA
A10872	2001		Non-neonate	Not E. coli	NA
A10925	2001		Non-neonate	Not E. coli	NA
A10966	2001		Non-neonate	Not E. coli	NA
A10978	2001		Non-neonate	Not E. coli	NA
A11003	2001		Non-neonate	Not E. coli	NA
A11007	2001		Non-neonate	Not E. coli	NA
A11008	2001		Non-neonate	Not E. coli	NA
A11010	2001		Non-neonate	Not E. coli	NA
A11020	2001		Non-neonate	Not E. coli	NA
A11070	2001		Non-neonate	Not E. coli	NA
A11089	2001		Non-neonate	Not E. coli	NA
A11094	2001		Non-neonate	Not E. coli	NA
A11114	2001		Non-neonate	Not E. coli	NA
A11151	2001		Non-neonate	Not E. coli	NA
A11183	2001		Non-neonate	Not E. coli	NA
A11185	2001		Non-neonate	Not E. coli	NA
A11191	2001		Non-neonate	Not E. coli	NA
A11202	2001		Non-neonate	Not E. coli	NA
A11214	2001		Non-neonate	Not E. coli	NA
A11220	2001		Non-neonate	Not E. coli	NA
A11250	2001		Non-neonate	Not E. coli	NA
A11259	2001		Non-neonate	Not E. coli	NA
A11278	2001		Non-neonate	Not E. coli	NA
A11294	2001		Non-neonate	Not E. coli	NA
A11326	2001		Non-neonate	Not E. coli	NA
A11356	2001		Non-neonate	Not E. coli	NA
A11369	2001		Non-neonate	Not E. coli	NA
A11372	2001		Non-neonate	Not E. coli	NA
A11410	2001		Non-neonate	Not E. coli	NA
A11420	2001		Non-neonate	Not E. coli	NA
A11445	2001		Non-neonate	Not E. coli	NA
A11477	2001		Non-neonate	Not E. coli	NA
A11481	2001		Non-neonate	Not E. coli	NA
A11483	2001		Non-neonate	Not E. coli	NA
A11538	2001		Non-neonate	Not E. coli	NA
A11554	2001		Non-neonate	Not E. coli	NA
A11557	2001		Non-neonate	Not E. coli	NA
A11588	2001		Non-neonate	Not E. coli	NA
A11621	2001		Non-neonate	Not E. coli	NA
A11645	2001		Non-neonate	Not E. coli	NA
A11698	2001		Non-neonate	Not E. coli	NA
A11750	2001		Non-neonate	Not E. coli	NA
A11797	2001		Non-neonate	Not E. coli	NA
A11813	2001		Non-neonate	Not E. coli	NA
A11814	2001		Non-neonate	Not E. coli	NA
A11882	2001		Non-neonate	Not E. coli	NA
A11961	2001		Non-neonate	Not E. coli	NA
A11973	2001		Non-neonate	Not E. coli	NA
A11979	2001		Non-neonate	Not E. coli	NA
A11980	2001		Non-neonate	Not E. coli	NA
A12025	2001		Non-neonate	Not E. coli	NA
A12045	2001		Non-neonate	Not E. coli	NA
A12095	2001		Non-neonate	Not E. coli	NA
A12108	2001		Non-neonate	Not E. coli	NA
A12133	2001		Non-neonate	Not E. coli	NA
A12151	2001		Non-neonate	Not E. coli	NA
A12172	2001		Non-neonate	Not E. coli	NA
A12191	2001		Non-neonate	Not E. coli	NA
A12200	2001		Non-neonate	Not E. coli	NA
A12209	2001		Non-neonate	Not E. coli	NA
A12227	2001		Non-neonate	Not E. coli	NA
A12254	2001		Non-neonate	Not E. coli	NA
A12277	2001		Non-neonate	Not E. coli	NA
A12280	2001		Non-neonate	Not E. coli	NA
A12290	2001		Non-neonate	Not E. coli	NA
A12325	2001		Non-neonate	Not E. coli	NA
A12362	2001		Non-neonate	Not E. coli	NA
A12410	2001		Non-neonate	Not E. coli	NA
A12434	2001		Non-neonate	Not E. coli	NA
A12436	2001		Non-neonate	Not E. coli	NA
A12443	2001		Non-neonate	Not E. coli	NA
A12533	2001		Non-neonate	Not E. coli	NA
A12553	2001		Non-neonate	Not E. coli	NA
A12614	2001		Non-neonate	Not E. coli	NA
A12752	2001		Non-neonate	Not E. coli	NA
A12781	2001		Non-neonate	Not E. coli	NA
A12985	2001		Non-neonate	Not E. coli	NA
A12987	2001		Non-neonate	Not E. coli	NA
A13011	2001		Non-neonate	Not E. coli	NA
A13042	2001		Non-neonate	Not E. coli	NA
A13151	2001		Non-neonate	Not E. coli	NA
A13167	2001		Non-neonate	Not E. coli	NA
A13183	2001		Non-neonate	Not E. coli	NA
A13222	2001		Non-neonate	Not E. coli	NA
A13245	2001		Non-neonate	Not E. coli	NA
A13368	2001		Non-neonate	Not E. coli	NA
A13381	2001		Non-neonate	Not E. coli	NA
A13382	2001		Non-neonate	Not E. coli	NA
A13384	2001		Non-neonate	Not E. coli	NA
A13396	2001		Non-neonate	Not E. coli	NA
A13486	2001		Non-neonate	Not E. coli	NA
A13490	2001		Non-neonate	Not E. coli	NA
A13518	2001		Non-neonate	Not E. coli	NA
A13532	2001		Non-neonate	Not E. coli	NA
A13577	2001		Non-neonate	Not E. coli	NA
A13581	2001		Non-neonate	Not E. coli	NA
A13590	2001		Non-neonate	Not E. coli	NA
A13711	2001		Non-neonate	Not E. coli	NA
A13789	2001		Non-neonate	Not E. coli	NA
A13795	2001		Non-neonate	Not E. coli	NA
A13825	2001		Non-neonate	Not E. coli	NA
A13845	2001		Non-neonate	Not E. coli	NA
A13903	2001		Non-neonate	Not E. coli	NA
A13904	2001		Non-neonate	Not E. coli	NA
A13965	2001		Non-neonate	Not E. coli	NA
A14000	2001		Non-neonate	Not E. coli	NA
A14047	2001		Non-neonate	Not E. coli	NA
A14063	2001		Non-neonate	Not E. coli	NA
A14114	2001		Non-neonate	Not E. coli	NA
A14116	2001		Non-neonate	Not E. coli	NA
A14129	2001		Non-neonate	Not E. coli	NA
A14153	2001		Non-neonate	Not E. coli	NA
A14180	2001		Non-neonate	Not E. coli	NA
A14220	2001		Non-neonate	Not E. coli	NA
A14228	2001		Non-neonate	Not E. coli	NA
A14231	2001		Non-neonate	Not E. coli	NA
A14232	2001		Non-neonate	Not E. coli	NA
A14256	2001		Non-neonate	Not E. coli	NA
A14301	2001		Non-neonate	Not E. coli	NA
A14305	2001		Non-neonate	Not E. coli	NA
A14376	2001		Non-neonate	Not E. coli	NA
A14454	2001		Non-neonate	Not E. coli	NA
A14483	2001		Non-neonate	Not E. coli	NA
A14552	2001		Non-neonate	Not E. coli	NA
A14570	2001		Non-neonate	Not E. coli	NA
A14618	2001		Non-neonate	Not E. coli	NA
A14643	2001		Non-neonate	Not E. coli	NA
A14660	2001		Non-neonate	Not E. coli	NA
A14721	2001		Non-neonate	Not E. coli	NA
A14734	2001		Non-neonate	Not E. coli	NA
A14798	2001		Non-neonate	Not E. coli	NA
A14813	2001		Non-neonate	Not E. coli	NA
A14861	2001		Non-neonate	Not E. coli	NA
A14881	2001		Non-neonate	Not E. coli	NA
A14883	2001		Non-neonate	Not E. coli	NA
A14904	2001		Non-neonate	Not E. coli	NA
A14948	2001		Non-neonate	Not E. coli	NA
A11758	2001	escherichia coli	Non-neonate	E. coli	NA
A11027	2001	cryptococcus neofrormans	Non-neonate	Not E. coli	NA
A12854	2001	klebsiella species	Non-neonate	Not E. coli	NA
A11608	2001	salmonella enteritidis	Non-neonate	Not E. coli	NA
A12053	2001	salmonella enteritidis	Non-neonate	Not E. coli	NA
A12327	2001	salmonella enteritidis	Non-neonate	Not E. coli	NA
A13757	2001	salmonella enteritidis	Non-neonate	Not E. coli	NA
A12571	2001	salmonella typhimurium	Non-neonate	Not E. coli	NA
A13505	2001	salmonella typhimurium	Non-neonate	Not E. coli	NA
A13788	2001	salmonella typhimurium	Non-neonate	Not E. coli	NA
A14196	2001	salmonella typhimurium	Non-neonate	Not E. coli	NA
A14420	2001	salmonella typhimurium	Non-neonate	Not E. coli	NA
A14659	2001	salmonella typhimurium	Non-neonate	Not E. coli	NA
A12354	2001	S. aureus	Non-neonate	Not E. coli	NA
A11513	2001	S. pneumoniae	Non-neonate	Not E. coli	NA
A14214	2001	S. pneumoniae	Non-neonate	Not E. coli	NA
A10871	2001		Non-neonate	Not E. coli	NA
A10942	2001		Non-neonate	Not E. coli	NA
A10949	2001		Non-neonate	Not E. coli	NA
A10956	2001		Non-neonate	Not E. coli	NA
A11000	2001		Non-neonate	Not E. coli	NA
A11032	2001		Non-neonate	Not E. coli	NA
A11071	2001		Non-neonate	Not E. coli	NA
A11101	2001		Non-neonate	Not E. coli	NA
A11102	2001		Non-neonate	Not E. coli	NA
A11120	2001		Non-neonate	Not E. coli	NA
A11180	2001		Non-neonate	Not E. coli	NA
A11230	2001		Non-neonate	Not E. coli	NA
A11257	2001		Non-neonate	Not E. coli	NA
A11273	2001		Non-neonate	Not E. coli	NA
A11309	2001		Non-neonate	Not E. coli	NA
A11315	2001		Non-neonate	Not E. coli	NA
A11381	2001		Non-neonate	Not E. coli	NA
A11386	2001		Non-neonate	Not E. coli	NA
A11449	2001		Non-neonate	Not E. coli	NA
A11521	2001		Non-neonate	Not E. coli	NA
A11612	2001		Non-neonate	Not E. coli	NA
A11634	2001		Non-neonate	Not E. coli	NA
A11765	2001		Non-neonate	Not E. coli	NA
A11829	2001		Non-neonate	Not E. coli	NA
A11846	2001		Non-neonate	Not E. coli	NA
A11848	2001		Non-neonate	Not E. coli	NA
A11854	2001		Non-neonate	Not E. coli	NA
A11867	2001		Non-neonate	Not E. coli	NA
A11910	2001		Non-neonate	Not E. coli	NA
A11913	2001		Non-neonate	Not E. coli	NA
A11944	2001		Non-neonate	Not E. coli	NA
A11989	2001		Non-neonate	Not E. coli	NA
A12144	2001		Non-neonate	Not E. coli	NA
A12166	2001		Non-neonate	Not E. coli	NA
A12169	2001		Non-neonate	Not E. coli	NA
A12197	2001		Non-neonate	Not E. coli	NA
A12211	2001		Non-neonate	Not E. coli	NA
A12264	2001		Non-neonate	Not E. coli	NA
A12285	2001		Non-neonate	Not E. coli	NA
A12286	2001		Non-neonate	Not E. coli	NA
A12360	2001		Non-neonate	Not E. coli	NA
A12382	2001		Non-neonate	Not E. coli	NA
A12394	2001		Non-neonate	Not E. coli	NA
A12397	2001		Non-neonate	Not E. coli	NA
A12398	2001		Non-neonate	Not E. coli	NA
A12414	2001		Non-neonate	Not E. coli	NA
A12435	2001		Non-neonate	Not E. coli	NA
A12513	2001		Non-neonate	Not E. coli	NA
A12536	2001		Non-neonate	Not E. coli	NA
A12565	2001		Non-neonate	Not E. coli	NA
A12584	2001		Non-neonate	Not E. coli	NA
A12650	2001		Non-neonate	Not E. coli	NA
A12705	2001		Non-neonate	Not E. coli	NA
A12769	2001		Non-neonate	Not E. coli	NA
A12771	2001		Non-neonate	Not E. coli	NA
A12791	2001		Non-neonate	Not E. coli	NA
A12810	2001		Non-neonate	Not E. coli	NA
A12823	2001		Non-neonate	Not E. coli	NA
A12855	2001		Non-neonate	Not E. coli	NA
A12856	2001		Non-neonate	Not E. coli	NA
A12907	2001		Non-neonate	Not E. coli	NA
A13003	2001		Non-neonate	Not E. coli	NA
A13039	2001		Non-neonate	Not E. coli	NA
A13048	2001		Non-neonate	Not E. coli	NA
A13049	2001		Non-neonate	Not E. coli	NA
A13202	2001		Non-neonate	Not E. coli	NA
A13407	2001		Non-neonate	Not E. coli	NA
A13411	2001		Non-neonate	Not E. coli	NA
A13535	2001		Non-neonate	Not E. coli	NA
A13545	2001		Non-neonate	Not E. coli	NA
A13546	2001		Non-neonate	Not E. coli	NA
A13569	2001		Non-neonate	Not E. coli	NA
A13675	2001		Non-neonate	Not E. coli	NA
A13688	2001		Non-neonate	Not E. coli	NA
A13691	2001		Non-neonate	Not E. coli	NA
A13710	2001		Non-neonate	Not E. coli	NA
A13715	2001		Non-neonate	Not E. coli	NA
A13743	2001		Non-neonate	Not E. coli	NA
A13746	2001		Non-neonate	Not E. coli	NA
A13820	2001		Non-neonate	Not E. coli	NA
A13954	2001		Non-neonate	Not E. coli	NA
A13971	2001		Non-neonate	Not E. coli	NA
A13981	2001		Non-neonate	Not E. coli	NA
A13985	2001		Non-neonate	Not E. coli	NA
A14020	2001		Non-neonate	Not E. coli	NA
A14035	2001		Non-neonate	Not E. coli	NA
A14053	2001		Non-neonate	Not E. coli	NA
A14084	2001		Non-neonate	Not E. coli	NA
A14190	2001		Non-neonate	Not E. coli	NA
A14202	2001		Non-neonate	Not E. coli	NA
A14284	2001		Non-neonate	Not E. coli	NA
A14326	2001		Non-neonate	Not E. coli	NA
A14327	2001		Non-neonate	Not E. coli	NA
A14357	2001		Non-neonate	Not E. coli	NA
A14375	2001		Non-neonate	Not E. coli	NA
A14390	2001		Non-neonate	Not E. coli	NA
A14400	2001		Non-neonate	Not E. coli	NA
A14413	2001		Non-neonate	Not E. coli	NA
A14423	2001		Non-neonate	Not E. coli	NA
A14448	2001		Non-neonate	Not E. coli	NA
A14463	2001		Non-neonate	Not E. coli	NA
A14480	2001		Non-neonate	Not E. coli	NA
A14545	2001		Non-neonate	Not E. coli	NA
A14623	2001		Non-neonate	Not E. coli	NA
A14700	2001		Non-neonate	Not E. coli	NA
A14720	2001		Non-neonate	Not E. coli	NA
A14728	2001		Non-neonate	Not E. coli	NA
A14732	2001		Non-neonate	Not E. coli	NA
A14797	2001		Non-neonate	Not E. coli	NA
A14914	2001		Non-neonate	Not E. coli	NA
A11198	2001	escherichia coli	Non-neonate	E. coli	NA
A12017	2001	escherichia coli	Non-neonate	E. coli	NA
A13369	2001	escherichia coli	Non-neonate	E. coli	NA
A13538	2001	a- Haemolytic Strept	Non-neonate	Not E. coli	NA
A12161	2001	enterobacter species	Non-neonate	Not E. coli	NA
A14155	2001	Serratia species	Non-neonate	Not E. coli	NA
A11512	2001	Serratia species	Non-neonate	Not E. coli	NA
A11093	2001	Gram negative rod	Non-neonate	Not E. coli	NA
A11097	2001	Gram negative rod	Non-neonate	Not E. coli	NA
A11714	2001	salmonella enteritidis	Non-neonate	Not E. coli	NA
A12756	2001	salmonella enteritidis	Non-neonate	Not E. coli	NA
A14395	2001	salmonella enteritidis	Non-neonate	Not E. coli	NA
A10833	2001	salmonella typhimurium	Non-neonate	Not E. coli	NA
A11019	2001	salmonella typhimurium	Non-neonate	Not E. coli	NA
A11541	2001	salmonella typhimurium	Non-neonate	Not E. coli	NA
A11671	2001	salmonella typhimurium	Non-neonate	Not E. coli	NA
A11795	2001	salmonella typhimurium	Non-neonate	Not E. coli	NA
A11957	2001	salmonella typhimurium	Non-neonate	Not E. coli	NA
A12715	2001	salmonella typhimurium	Non-neonate	Not E. coli	NA
A13810	2001	salmonella typhimurium	Non-neonate	Not E. coli	NA
A14840	2001	salmonella typhimurium	Non-neonate	Not E. coli	NA
A11514	2001	S. pneumoniae	Non-neonate	Not E. coli	NA
13646	2001		Non-neonate	Not E. coli	NA
A10824	2001		Non-neonate	Not E. coli	NA
A10854	2001		Non-neonate	Not E. coli	NA
A10952	2001		Non-neonate	Not E. coli	NA
A10961	2001		Non-neonate	Not E. coli	NA
A10970	2001		Non-neonate	Not E. coli	NA
A11015	2001		Non-neonate	Not E. coli	NA
A11061	2001		Non-neonate	Not E. coli	NA
A11095	2001		Non-neonate	Not E. coli	NA
A11116	2001		Non-neonate	Not E. coli	NA
A11136	2001		Non-neonate	Not E. coli	NA
A11169	2001		Non-neonate	Not E. coli	NA
A11203	2001		Non-neonate	Not E. coli	NA
A11226	2001		Non-neonate	Not E. coli	NA
A11228	2001		Non-neonate	Not E. coli	NA
A11293	2001		Non-neonate	Not E. coli	NA
A11418	2001		Non-neonate	Not E. coli	NA
A11424	2001		Non-neonate	Not E. coli	NA
A11471	2001		Non-neonate	Not E. coli	NA
A11484	2001		Non-neonate	Not E. coli	NA
A11511	2001		Non-neonate	Not E. coli	NA
A11520	2001		Non-neonate	Not E. coli	NA
A11530	2001		Non-neonate	Not E. coli	NA
A11575	2001		Non-neonate	Not E. coli	NA
A11644	2001		Non-neonate	Not E. coli	NA
A11665	2001		Non-neonate	Not E. coli	NA
A11677	2001		Non-neonate	Not E. coli	NA
A11716	2001		Non-neonate	Not E. coli	NA
A11772	2001		Non-neonate	Not E. coli	NA
A11789	2001		Non-neonate	Not E. coli	NA
A11869	2001		Non-neonate	Not E. coli	NA
A11914	2001		Non-neonate	Not E. coli	NA
A11953	2001		Non-neonate	Not E. coli	NA
A12018	2001		Non-neonate	Not E. coli	NA
A12075	2001		Non-neonate	Not E. coli	NA
A12078	2001		Non-neonate	Not E. coli	NA
A12104	2001		Non-neonate	Not E. coli	NA
A12107	2001		Non-neonate	Not E. coli	NA
A12136	2001		Non-neonate	Not E. coli	NA
A12185	2001		Non-neonate	Not E. coli	NA
A12244	2001		Non-neonate	Not E. coli	NA
A12389	2001		Non-neonate	Not E. coli	NA
A12390	2001		Non-neonate	Not E. coli	NA
A12409	2001		Non-neonate	Not E. coli	NA
A12478	2001		Non-neonate	Not E. coli	NA
A12498	2001		Non-neonate	Not E. coli	NA
A12547	2001		Non-neonate	Not E. coli	NA
A12591	2001		Non-neonate	Not E. coli	NA
A12637	2001		Non-neonate	Not E. coli	NA
A12859	2001		Non-neonate	Not E. coli	NA
A12888	2001		Non-neonate	Not E. coli	NA
A12950	2001		Non-neonate	Not E. coli	NA
A13077	2001		Non-neonate	Not E. coli	NA
A13078	2001		Non-neonate	Not E. coli	NA
A13128	2001		Non-neonate	Not E. coli	NA
A13220	2001		Non-neonate	Not E. coli	NA
A13397	2001		Non-neonate	Not E. coli	NA
A13439	2001		Non-neonate	Not E. coli	NA
A13451	2001		Non-neonate	Not E. coli	NA
A13555	2001		Non-neonate	Not E. coli	NA
A13571	2001		Non-neonate	Not E. coli	NA
A13609	2001		Non-neonate	Not E. coli	NA
A13616	2001		Non-neonate	Not E. coli	NA
A13641	2001		Non-neonate	Not E. coli	NA
A13646	2001		Non-neonate	Not E. coli	NA
A13707	2001		Non-neonate	Not E. coli	NA
A13721	2001		Non-neonate	Not E. coli	NA
A13768	2001		Non-neonate	Not E. coli	NA
A13801	2001		Non-neonate	Not E. coli	NA
A13887	2001		Non-neonate	Not E. coli	NA
A13900	2001		Non-neonate	Not E. coli	NA
A13945	2001		Non-neonate	Not E. coli	NA
A14006	2001		Non-neonate	Not E. coli	NA
A14056	2001		Non-neonate	Not E. coli	NA
A14077	2001		Non-neonate	Not E. coli	NA
A14247	2001		Non-neonate	Not E. coli	NA
A14276	2001		Non-neonate	Not E. coli	NA
A14302	2001		Non-neonate	Not E. coli	NA
A14304	2001		Non-neonate	Not E. coli	NA
A14321	2001		Non-neonate	Not E. coli	NA
A14337	2001		Non-neonate	Not E. coli	NA
A14374	2001		Non-neonate	Not E. coli	NA
A14383	2001		Non-neonate	Not E. coli	NA
A144247	2001		Non-neonate	Not E. coli	NA
A14553	2001		Non-neonate	Not E. coli	NA
A14567	2001		Non-neonate	Not E. coli	NA
A14705	2001		Non-neonate	Not E. coli	NA
A14710	2001		Non-neonate	Not E. coli	NA
A14784	2001		Non-neonate	Not E. coli	NA
A14822	2001		Non-neonate	Not E. coli	NA
A14809	2001	escherichia coli	Non-neonate	E. coli	NA
A12299	2001	acinetobacter species	Non-neonate	Not E. coli	NA
A14157	2001	acinetobacter species	Non-neonate	Not E. coli	NA
A10903	2001	bacteroides fragilis	Non-neonate	Not E. coli	NA
A14309	2001	a- Haemolytic Strept	Non-neonate	Not E. coli	NA
A11787	2001	citrobacter species	Non-neonate	Not E. coli	NA
A12728	2001	enterobacter species	Non-neonate	Not E. coli	NA
A10839	2001	salmonella enteritidis	Non-neonate	Not E. coli	NA
A11604	2001	salmonella enteritidis	Non-neonate	Not E. coli	NA
A13725	2001	salmonella enteritidis	Non-neonate	Not E. coli	NA
A11768	2001	salmonella typhimurium	Non-neonate	Not E. coli	NA
A11878	2001	salmonella typhimurium	Non-neonate	Not E. coli	NA
A12789	2001	salmonella typhimurium	Non-neonate	Not E. coli	NA
A13107	2001	salmonella typhimurium	Non-neonate	Not E. coli	NA
A13556	2001	salmonella typhimurium	Non-neonate	Not E. coli	NA
A14461	2001	salmonella typhimurium	Non-neonate	Not E. coli	NA
A14505	2001	salmonella typhimurium	Non-neonate	Not E. coli	NA
A14723	2001	salmonella typhimurium	Non-neonate	Not E. coli	NA
A12725	2001	S. aureus	Non-neonate	Not E. coli	NA
A14248	2001	S. aureus	Non-neonate	Not E. coli	NA
A11004	2001	S. pneumoniae	Non-neonate	Not E. coli	NA
A13106	2001	S. pneumoniae	Non-neonate	Not E. coli	NA
A13325	2001	S. pneumoniae	Non-neonate	Not E. coli	NA
A14496	2001	S. pneumoniae	Non-neonate	Not E. coli	NA
A14838	2001	S. pneumoniae	Non-neonate	Not E. coli	NA
12206	2001		Non-neonate	Not E. coli	NA
A10830	2001		Non-neonate	Not E. coli	NA
A10920	2001		Non-neonate	Not E. coli	NA
A10957	2001		Non-neonate	Not E. coli	NA
A11047	2001		Non-neonate	Not E. coli	NA
A11049	2001		Non-neonate	Not E. coli	NA
A11062	2001		Non-neonate	Not E. coli	NA
A11065	2001		Non-neonate	Not E. coli	NA
A11075	2001		Non-neonate	Not E. coli	NA
A11130	2001		Non-neonate	Not E. coli	NA
A11149	2001		Non-neonate	Not E. coli	NA
A11154	2001		Non-neonate	Not E. coli	NA
A11238	2001		Non-neonate	Not E. coli	NA
A11239	2001		Non-neonate	Not E. coli	NA
A11348	2001		Non-neonate	Not E. coli	NA
A11357	2001		Non-neonate	Not E. coli	NA
A11384	2001		Non-neonate	Not E. coli	NA
A11444	2001		Non-neonate	Not E. coli	NA
A11447	2001		Non-neonate	Not E. coli	NA
A114860	2001		Non-neonate	Not E. coli	NA
A11525	2001		Non-neonate	Not E. coli	NA
A11555	2001		Non-neonate	Not E. coli	NA
A11584	2001		Non-neonate	Not E. coli	NA
A11606	2001		Non-neonate	Not E. coli	NA
A11636	2001		Non-neonate	Not E. coli	NA
A11654	2001		Non-neonate	Not E. coli	NA
A11726	2001		Non-neonate	Not E. coli	NA
A11759	2001		Non-neonate	Not E. coli	NA
A11775	2001		Non-neonate	Not E. coli	NA
A11800	2001		Non-neonate	Not E. coli	NA
A11804	2001		Non-neonate	Not E. coli	NA
A11825	2001		Non-neonate	Not E. coli	NA
A11850	2001		Non-neonate	Not E. coli	NA
A11856	2001		Non-neonate	Not E. coli	NA
A11857	2001		Non-neonate	Not E. coli	NA
A11950	2001		Non-neonate	Not E. coli	NA
A12006	2001		Non-neonate	Not E. coli	NA
A12023	2001		Non-neonate	Not E. coli	NA
A12047	2001		Non-neonate	Not E. coli	NA
A12088	2001		Non-neonate	Not E. coli	NA
A12155	2001		Non-neonate	Not E. coli	NA
A12175	2001		Non-neonate	Not E. coli	NA
A12206	2001		Non-neonate	Not E. coli	NA
A12304	2001		Non-neonate	Not E. coli	NA
A12315	2001		Non-neonate	Not E. coli	NA
A12363	2001		Non-neonate	Not E. coli	NA
A12406	2001		Non-neonate	Not E. coli	NA
A12430	2001		Non-neonate	Not E. coli	NA
A12448	2001		Non-neonate	Not E. coli	NA
A12481	2001		Non-neonate	Not E. coli	NA
A12577	2001		Non-neonate	Not E. coli	NA
A12583	2001		Non-neonate	Not E. coli	NA
A12625	2001		Non-neonate	Not E. coli	NA
A12661	2001		Non-neonate	Not E. coli	NA
A12665	2001		Non-neonate	Not E. coli	NA
A12672	2001		Non-neonate	Not E. coli	NA
A12687	2001		Non-neonate	Not E. coli	NA
A12689	2001		Non-neonate	Not E. coli	NA
A12704	2001		Non-neonate	Not E. coli	NA
A12707	2001		Non-neonate	Not E. coli	NA
A12709	2001		Non-neonate	Not E. coli	NA
A12738	2001		Non-neonate	Not E. coli	NA
A12759	2001		Non-neonate	Not E. coli	NA
A12770	2001		Non-neonate	Not E. coli	NA
A12779	2001		Non-neonate	Not E. coli	NA
A12828	2001		Non-neonate	Not E. coli	NA
A12870	2001		Non-neonate	Not E. coli	NA
A12882	2001		Non-neonate	Not E. coli	NA
A12884	2001		Non-neonate	Not E. coli	NA
A12911	2001		Non-neonate	Not E. coli	NA
A12947	2001		Non-neonate	Not E. coli	NA
A12949	2001		Non-neonate	Not E. coli	NA
A12963	2001		Non-neonate	Not E. coli	NA
A12994	2001		Non-neonate	Not E. coli	NA
A13051	2001		Non-neonate	Not E. coli	NA
A13125	2001		Non-neonate	Not E. coli	NA
A13147	2001		Non-neonate	Not E. coli	NA
A13157	2001		Non-neonate	Not E. coli	NA
A13195	2001		Non-neonate	Not E. coli	NA
A13238	2001		Non-neonate	Not E. coli	NA
A13257	2001		Non-neonate	Not E. coli	NA
A13284	2001		Non-neonate	Not E. coli	NA
A13298	2001		Non-neonate	Not E. coli	NA
A13351	2001		Non-neonate	Not E. coli	NA
A13392	2001		Non-neonate	Not E. coli	NA
A13424	2001		Non-neonate	Not E. coli	NA
A13436	2001		Non-neonate	Not E. coli	NA
A13441	2001		Non-neonate	Not E. coli	NA
A13445	2001		Non-neonate	Not E. coli	NA
A13452	2001		Non-neonate	Not E. coli	NA
A13492	2001		Non-neonate	Not E. coli	NA
A13574	2001		Non-neonate	Not E. coli	NA
A13592	2001		Non-neonate	Not E. coli	NA
A13635	2001		Non-neonate	Not E. coli	NA
A13647	2001		Non-neonate	Not E. coli	NA
A13693	2001		Non-neonate	Not E. coli	NA
A13698	2001		Non-neonate	Not E. coli	NA
A13699	2001		Non-neonate	Not E. coli	NA
A13706	2001		Non-neonate	Not E. coli	NA
A13718	2001		Non-neonate	Not E. coli	NA
A13722	2001		Non-neonate	Not E. coli	NA
A13769	2001		Non-neonate	Not E. coli	NA
A13777	2001		Non-neonate	Not E. coli	NA
A13915	2001		Non-neonate	Not E. coli	NA
A13921	2001		Non-neonate	Not E. coli	NA
A13995	2001		Non-neonate	Not E. coli	NA
A14058	2001		Non-neonate	Not E. coli	NA
A14060	2001		Non-neonate	Not E. coli	NA
A14143	2001		Non-neonate	Not E. coli	NA
A14177	2001		Non-neonate	Not E. coli	NA
A14183	2001		Non-neonate	Not E. coli	NA
A14274	2001		Non-neonate	Not E. coli	NA
A14342	2001		Non-neonate	Not E. coli	NA
A14388	2001		Non-neonate	Not E. coli	NA
A14434	2001		Non-neonate	Not E. coli	NA
A14503	2001		Non-neonate	Not E. coli	NA
A14504	2001		Non-neonate	Not E. coli	NA
A14507	2001		Non-neonate	Not E. coli	NA
A14571	2001		Non-neonate	Not E. coli	NA
A14716	2001		Non-neonate	Not E. coli	NA
A14814	2001		Non-neonate	Not E. coli	NA
A14824	2001		Non-neonate	Not E. coli	NA
A14831	2001		Non-neonate	Not E. coli	NA
A14860	2001		Non-neonate	Not E. coli	NA
A14886	2001		Non-neonate	Not E. coli	NA
A14926	2001		Non-neonate	Not E. coli	NA
A14317	2001	Serratia species	Non-neonate	Not E. coli	NA
A12599	2001	cryptococcus neofrormans	Non-neonate	Not E. coli	NA
A12612	2001	Klebsiella	Non-neonate	Not E. coli	NA
A14993	2001	klebsiella pneumoniae	Non-neonate	Not E. coli	NA
A11629	2001	salmonella enteritidis	Non-neonate	Not E. coli	NA
A12183	2001	salmonella enteritidis	Non-neonate	Not E. coli	NA
A13126	2001	salmonella enteritidis	Non-neonate	Not E. coli	NA
A13307	2001	salmonella enteritidis	Non-neonate	Not E. coli	NA
A14655	2001	salmonella enteritidis	Non-neonate	Not E. coli	NA
A14666	2001	salmonella enteritidis	Non-neonate	Not E. coli	NA
A11307	2001	salmonella typhimurium	Non-neonate	Not E. coli	NA
A12046	2001	salmonella typhimurium	Non-neonate	Not E. coli	NA
A12096	2001	salmonella typhimurium	Non-neonate	Not E. coli	NA
A13437	2001	salmonella typhimurium	Non-neonate	Not E. coli	NA
A14489	2001	salmonella typhimurium	Non-neonate	Not E. coli	NA
A14490	2001	salmonella typhimurium	Non-neonate	Not E. coli	NA
A12831	2001	S. aureus	Non-neonate	Not E. coli	NA
A10907	2001	S. pneumoniae	Non-neonate	Not E. coli	NA
A11845	2001	S. pneumoniae	Non-neonate	Not E. coli	NA
A14857	2001	S. pneumoniae	Non-neonate	Not E. coli	NA
A10859	2001		Non-neonate	Not E. coli	NA
A10921	2001		Non-neonate	Not E. coli	NA
A10944	2001		Non-neonate	Not E. coli	NA
A10963	2001		Non-neonate	Not E. coli	NA
A11058	2001		Non-neonate	Not E. coli	NA
A11131	2001		Non-neonate	Not E. coli	NA
A11197	2001		Non-neonate	Not E. coli	NA
A11337	2001		Non-neonate	Not E. coli	NA
A11467	2001		Non-neonate	Not E. coli	NA
A11618	2001		Non-neonate	Not E. coli	NA
A11627	2001		Non-neonate	Not E. coli	NA
A11769	2001		Non-neonate	Not E. coli	NA
A11816	2001		Non-neonate	Not E. coli	NA
A11879	2001		Non-neonate	Not E. coli	NA
A11906	2001		Non-neonate	Not E. coli	NA
A12106	2001		Non-neonate	Not E. coli	NA
A12126	2001		Non-neonate	Not E. coli	NA
A12143	2001		Non-neonate	Not E. coli	NA
A12148	2001		Non-neonate	Not E. coli	NA
A12222	2001		Non-neonate	Not E. coli	NA
A12294	2001		Non-neonate	Not E. coli	NA
A12417	2001		Non-neonate	Not E. coli	NA
A12600	2001		Non-neonate	Not E. coli	NA
A12720	2001		Non-neonate	Not E. coli	NA
A12743	2001		Non-neonate	Not E. coli	NA
A12747	2001		Non-neonate	Not E. coli	NA
A12749	2001		Non-neonate	Not E. coli	NA
A12765	2001		Non-neonate	Not E. coli	NA
A12798	2001		Non-neonate	Not E. coli	NA
A12804	2001		Non-neonate	Not E. coli	NA
A12830	2001		Non-neonate	Not E. coli	NA
A12952	2001		Non-neonate	Not E. coli	NA
A13002	2001		Non-neonate	Not E. coli	NA
A13135	2001		Non-neonate	Not E. coli	NA
A13243	2001		Non-neonate	Not E. coli	NA
A13286	2001		Non-neonate	Not E. coli	NA
A13293	2001		Non-neonate	Not E. coli	NA
A13309	2001		Non-neonate	Not E. coli	NA
A13331	2001		Non-neonate	Not E. coli	NA
A13332	2001		Non-neonate	Not E. coli	NA
A13344	2001		Non-neonate	Not E. coli	NA
A13444	2001		Non-neonate	Not E. coli	NA
A13671	2001		Non-neonate	Not E. coli	NA
A13700	2001		Non-neonate	Not E. coli	NA
A13826	2001		Non-neonate	Not E. coli	NA
A13849	2001		Non-neonate	Not E. coli	NA
A13854	2001		Non-neonate	Not E. coli	NA
A13870	2001		Non-neonate	Not E. coli	NA
A13875	2001		Non-neonate	Not E. coli	NA
A13923	2001		Non-neonate	Not E. coli	NA
A13932	2001		Non-neonate	Not E. coli	NA
A13967	2001		Non-neonate	Not E. coli	NA
A13980	2001		Non-neonate	Not E. coli	NA
A13993	2001		Non-neonate	Not E. coli	NA
A14048	2001		Non-neonate	Not E. coli	NA
A14073	2001		Non-neonate	Not E. coli	NA
A14107	2001		Non-neonate	Not E. coli	NA
A14108	2001		Non-neonate	Not E. coli	NA
A14148	2001		Non-neonate	Not E. coli	NA
A14156	2001		Non-neonate	Not E. coli	NA
A14298	2001		Non-neonate	Not E. coli	NA
A14340	2001		Non-neonate	Not E. coli	NA
A14417	2001		Non-neonate	Not E. coli	NA
A14432	2001		Non-neonate	Not E. coli	NA
A14497	2001		Non-neonate	Not E. coli	NA
A14520	2001		Non-neonate	Not E. coli	NA
A14548	2001		Non-neonate	Not E. coli	NA
A14554	2001		Non-neonate	Not E. coli	NA
A14558	2001		Non-neonate	Not E. coli	NA
A14648	2001		Non-neonate	Not E. coli	NA
A14718	2001		Non-neonate	Not E. coli	NA
A14730	2001		Non-neonate	Not E. coli	NA
A14753	2001		Non-neonate	Not E. coli	NA
A14811	2001		Non-neonate	Not E. coli	NA
A10972	2001	escherichia coli	Non-neonate	E. coli	NA
A11082	2001	escherichia coli	Non-neonate	E. coli	NA
A11371	2001	escherichia coli	Non-neonate	E. coli	NA
A11586	2001	escherichia coli	Non-neonate	E. coli	NA
A12721	2001	escherichia coli	Non-neonate	E. coli	NA
A13665	2001	escherichia coli	Non-neonate	E. coli	NA
A13679	2001	escherichia coli	Non-neonate	E. coli	NA
A13878	2001	escherichia coli	Non-neonate	E. coli	NA
A14602	2001	escherichia coli	Non-neonate	E. coli	NA
A14651	2001	escherichia coli	Non-neonate	E. coli	NA
A13104	2001	acinetobacter species	Non-neonate	Not E. coli	NA
A13362	2001	acinetobacter species	Non-neonate	Not E. coli	NA
A10815	2001	enterobacter aerogenes	Non-neonate	Not E. coli	NA
A11366	2001	klebsiella oxytoca	Non-neonate	Not E. coli	NA
A11808	2001	salmonella enteritidis	Non-neonate	Not E. coli	NA
A12336	2001	salmonella enteritidis	Non-neonate	Not E. coli	NA
A12754	2001	salmonella enteritidis	Non-neonate	Not E. coli	NA
A12995	2001	salmonella enteritidis	Non-neonate	Not E. coli	NA
A13955	2001	salmonella enteritidis	Non-neonate	Not E. coli	NA
A14086	2001	salmonella enteritidis	Non-neonate	Not E. coli	NA
A14464	2001	salmonella enteritidis	Non-neonate	Not E. coli	NA
A14625	2001	salmonella enteritidis	Non-neonate	Not E. coli	NA
A14669	2001	salmonella enteritidis	Non-neonate	Not E. coli	NA
A12941	2001	salmonella typhimurium	Non-neonate	Not E. coli	NA
A13304	2001	salmonella typhimurium	Non-neonate	Not E. coli	NA
A13584	2001	salmonella typhimurium	Non-neonate	Not E. coli	NA
A13815	2001	salmonella typhimurium	Non-neonate	Not E. coli	NA
A13861	2001	salmonella typhimurium	Non-neonate	Not E. coli	NA
A14320	2001	salmonella typhimurium	Non-neonate	Not E. coli	NA
A14353	2001	salmonella typhimurium	Non-neonate	Not E. coli	NA
A14601	2001	salmonella typhimurium	Non-neonate	Not E. coli	NA
A14912	2001	salmonella typhimurium	Non-neonate	Not E. coli	NA
A11537	2001	salmonella species	Non-neonate	Not E. coli	NA
A11079	2001	S. aureus	Non-neonate	Not E. coli	NA
A12880	2001	S. aureus	Non-neonate	Not E. coli	NA
A13347	2001	S. aureus	Non-neonate	Not E. coli	NA
A11262	2001	S. pneumoniae	Non-neonate	Not E. coli	NA
A12282	2001	S. pneumoniae	Non-neonate	Not E. coli	NA
A13491	2001	S. pneumoniae	Non-neonate	Not E. coli	NA
A13703	2001	S. pneumoniae	Non-neonate	Not E. coli	NA
A14267	2001	S. pneumoniae	Non-neonate	Not E. coli	NA
A14754	2001	S. pneumoniae	Non-neonate	Not E. coli	NA
A14780	2001	S. pneumoniae	Non-neonate	Not E. coli	NA
A14911	2001	S. pneumoniae	Non-neonate	Not E. coli	NA
A10814	2001		Non-neonate	Not E. coli	NA
A10826	2001		Non-neonate	Not E. coli	NA
A10828	2001		Non-neonate	Not E. coli	NA
A10832	2001		Non-neonate	Not E. coli	NA
A10849	2001		Non-neonate	Not E. coli	NA
A10866	2001		Non-neonate	Not E. coli	NA
A10897	2001		Non-neonate	Not E. coli	NA
A10923	2001		Non-neonate	Not E. coli	NA
A10982	2001		Non-neonate	Not E. coli	NA
A10990	2001		Non-neonate	Not E. coli	NA
A11006	2001		Non-neonate	Not E. coli	NA
A11014	2001		Non-neonate	Not E. coli	NA
A11033	2001		Non-neonate	Not E. coli	NA
A11035	2001		Non-neonate	Not E. coli	NA
A11038	2001		Non-neonate	Not E. coli	NA
A11087	2001		Non-neonate	Not E. coli	NA
A11122	2001		Non-neonate	Not E. coli	NA
A11137	2001		Non-neonate	Not E. coli	NA
A11160	2001		Non-neonate	Not E. coli	NA
A11216	2001		Non-neonate	Not E. coli	NA
A11217	2001		Non-neonate	Not E. coli	NA
A11225	2001		Non-neonate	Not E. coli	NA
A11245	2001		Non-neonate	Not E. coli	NA
A11313	2001		Non-neonate	Not E. coli	NA
A11329	2001		Non-neonate	Not E. coli	NA
A11333	2001		Non-neonate	Not E. coli	NA
A11335	2001		Non-neonate	Not E. coli	NA
A11339	2001		Non-neonate	Not E. coli	NA
A11363	2001		Non-neonate	Not E. coli	NA
A11379	2001		Non-neonate	Not E. coli	NA
A11383	2001		Non-neonate	Not E. coli	NA
A11456	2001		Non-neonate	Not E. coli	NA
A11458	2001		Non-neonate	Not E. coli	NA
A11459	2001		Non-neonate	Not E. coli	NA
A11482	2001		Non-neonate	Not E. coli	NA
A11491	2001		Non-neonate	Not E. coli	NA
A11508	2001		Non-neonate	Not E. coli	NA
A11543	2001		Non-neonate	Not E. coli	NA
A11579	2001		Non-neonate	Not E. coli	NA
A11626	2001		Non-neonate	Not E. coli	NA
A11686	2001		Non-neonate	Not E. coli	NA
A11697	2001		Non-neonate	Not E. coli	NA
A11731	2001		Non-neonate	Not E. coli	NA
A11747	2001		Non-neonate	Not E. coli	NA
A11776	2001		Non-neonate	Not E. coli	NA
A11779	2001		Non-neonate	Not E. coli	NA
A11781	2001		Non-neonate	Not E. coli	NA
A11784	2001		Non-neonate	Not E. coli	NA
A11853	2001		Non-neonate	Not E. coli	NA
A11864	2001		Non-neonate	Not E. coli	NA
A11925	2001		Non-neonate	Not E. coli	NA
A11956	2001		Non-neonate	Not E. coli	NA
A11970	2001		Non-neonate	Not E. coli	NA
A11972	2001		Non-neonate	Not E. coli	NA
A11995	2001		Non-neonate	Not E. coli	NA
A12034	2001		Non-neonate	Not E. coli	NA
A12044	2001		Non-neonate	Not E. coli	NA
A120556	2001		Non-neonate	Not E. coli	NA
A12077	2001		Non-neonate	Not E. coli	NA
A12083	2001		Non-neonate	Not E. coli	NA
A12084	2001		Non-neonate	Not E. coli	NA
A12098	2001		Non-neonate	Not E. coli	NA
A12102	2001		Non-neonate	Not E. coli	NA
A12122	2001		Non-neonate	Not E. coli	NA
A12160	2001		Non-neonate	Not E. coli	NA
A12167	2001		Non-neonate	Not E. coli	NA
A12351	2001		Non-neonate	Not E. coli	NA
A12368	2001		Non-neonate	Not E. coli	NA
A12385	2001		Non-neonate	Not E. coli	NA
A12420	2001		Non-neonate	Not E. coli	NA
A12437	2001		Non-neonate	Not E. coli	NA
A12439	2001		Non-neonate	Not E. coli	NA
A12447	2001		Non-neonate	Not E. coli	NA
A12471	2001		Non-neonate	Not E. coli	NA
A12515	2001		Non-neonate	Not E. coli	NA
A12539	2001		Non-neonate	Not E. coli	NA
A12548	2001		Non-neonate	Not E. coli	NA
A12556	2001		Non-neonate	Not E. coli	NA
A12561	2001		Non-neonate	Not E. coli	NA
A12564	2001		Non-neonate	Not E. coli	NA
A12581	2001		Non-neonate	Not E. coli	NA
A12623	2001		Non-neonate	Not E. coli	NA
A12657	2001		Non-neonate	Not E. coli	NA
A12671	2001		Non-neonate	Not E. coli	NA
A12701	2001		Non-neonate	Not E. coli	NA
A12706	2001		Non-neonate	Not E. coli	NA
A12736	2001		Non-neonate	Not E. coli	NA
A12750	2001		Non-neonate	Not E. coli	NA
A12795	2001		Non-neonate	Not E. coli	NA
A12806	2001		Non-neonate	Not E. coli	NA
A12813	2001		Non-neonate	Not E. coli	NA
A12819	2001		Non-neonate	Not E. coli	NA
A12840	2001		Non-neonate	Not E. coli	NA
A12843	2001		Non-neonate	Not E. coli	NA
A12850	2001		Non-neonate	Not E. coli	NA
A12861	2001		Non-neonate	Not E. coli	NA
A12917	2001		Non-neonate	Not E. coli	NA
A12926	2001		Non-neonate	Not E. coli	NA
A12931	2001		Non-neonate	Not E. coli	NA
A12957	2001		Non-neonate	Not E. coli	NA
A12996	2001		Non-neonate	Not E. coli	NA
A13024	2001		Non-neonate	Not E. coli	NA
A13044	2001		Non-neonate	Not E. coli	NA
A13045	2001		Non-neonate	Not E. coli	NA
A13084	2001		Non-neonate	Not E. coli	NA
A13099	2001		Non-neonate	Not E. coli	NA
A13112	2001		Non-neonate	Not E. coli	NA
A13155	2001		Non-neonate	Not E. coli	NA
A13179	2001		Non-neonate	Not E. coli	NA
A13186	2001		Non-neonate	Not E. coli	NA
A13190	2001		Non-neonate	Not E. coli	NA
A13194	2001		Non-neonate	Not E. coli	NA
A13221	2001		Non-neonate	Not E. coli	NA
A13231	2001		Non-neonate	Not E. coli	NA
A13273	2001		Non-neonate	Not E. coli	NA
A13292	2001		Non-neonate	Not E. coli	NA
A13300	2001		Non-neonate	Not E. coli	NA
A13316	2001		Non-neonate	Not E. coli	NA
A13336	2001		Non-neonate	Not E. coli	NA
A13408	2001		Non-neonate	Not E. coli	NA
A13415	2001		Non-neonate	Not E. coli	NA
A13425	2001		Non-neonate	Not E. coli	NA
A13468	2001		Non-neonate	Not E. coli	NA
A13472	2001		Non-neonate	Not E. coli	NA
A13488	2001		Non-neonate	Not E. coli	NA
A13500	2001		Non-neonate	Not E. coli	NA
A13527	2001		Non-neonate	Not E. coli	NA
A13568	2001		Non-neonate	Not E. coli	NA
A13591	2001		Non-neonate	Not E. coli	NA
A13611	2001		Non-neonate	Not E. coli	NA
A13631	2001		Non-neonate	Not E. coli	NA
A13632	2001		Non-neonate	Not E. coli	NA
A13649	2001		Non-neonate	Not E. coli	NA
A13652	2001		Non-neonate	Not E. coli	NA
A13654	2001		Non-neonate	Not E. coli	NA
A13658	2001		Non-neonate	Not E. coli	NA
A13690	2001		Non-neonate	Not E. coli	NA
A13712	2001		Non-neonate	Not E. coli	NA
A13732	2001		Non-neonate	Not E. coli	NA
A13753	2001		Non-neonate	Not E. coli	NA
A13765	2001		Non-neonate	Not E. coli	NA
A13832	2001		Non-neonate	Not E. coli	NA
A13979	2001		Non-neonate	Not E. coli	NA
A14011	2001		Non-neonate	Not E. coli	NA
A14021	2001		Non-neonate	Not E. coli	NA
A14026	2001		Non-neonate	Not E. coli	NA
A14050	2001		Non-neonate	Not E. coli	NA
A14085	2001		Non-neonate	Not E. coli	NA
A14096	2001		Non-neonate	Not E. coli	NA
A14119	2001		Non-neonate	Not E. coli	NA
A14123	2001		Non-neonate	Not E. coli	NA
A14126	2001		Non-neonate	Not E. coli	NA
A14165	2001		Non-neonate	Not E. coli	NA
A14189	2001		Non-neonate	Not E. coli	NA
A14208	2001		Non-neonate	Not E. coli	NA
A14212	2001		Non-neonate	Not E. coli	NA
A14218	2001		Non-neonate	Not E. coli	NA
A14241	2001		Non-neonate	Not E. coli	NA
A14254	2001		Non-neonate	Not E. coli	NA
A14277	2001		Non-neonate	Not E. coli	NA
A14366	2001		Non-neonate	Not E. coli	NA
A14367	2001		Non-neonate	Not E. coli	NA
A14370	2001		Non-neonate	Not E. coli	NA
A14379	2001		Non-neonate	Not E. coli	NA
A14426	2001		Non-neonate	Not E. coli	NA
A14467	2001		Non-neonate	Not E. coli	NA
A14469	2001		Non-neonate	Not E. coli	NA
A14519	2001		Non-neonate	Not E. coli	NA
A14531	2001		Non-neonate	Not E. coli	NA
A14539	2001		Non-neonate	Not E. coli	NA
A14544	2001		Non-neonate	Not E. coli	NA
A14590	2001		Non-neonate	Not E. coli	NA
A14616	2001		Non-neonate	Not E. coli	NA
A14644	2001		Non-neonate	Not E. coli	NA
A14694	2001		Non-neonate	Not E. coli	NA
A14707	2001		Non-neonate	Not E. coli	NA
A14741	2001		Non-neonate	Not E. coli	NA
A14745	2001		Non-neonate	Not E. coli	NA
A14747	2001		Non-neonate	Not E. coli	NA
A14749	2001		Non-neonate	Not E. coli	NA
A14761	2001		Non-neonate	Not E. coli	NA
A14781	2001		Non-neonate	Not E. coli	NA
A14785	2001		Non-neonate	Not E. coli	NA
A14833	2001		Non-neonate	Not E. coli	NA
A14839	2001		Non-neonate	Not E. coli	NA
A14872	2001		Non-neonate	Not E. coli	NA
A14882	2001		Non-neonate	Not E. coli	NA
A14888	2001		Non-neonate	Not E. coli	NA
A14890	2001		Non-neonate	Not E. coli	NA
A13314	2001	escherichia coli	Non-neonate	E. coli	NA
A13484	2001	acinetobacter species	Non-neonate	Not E. coli	NA
A14794	2001	a- Haemolytic Strept	Non-neonate	Not E. coli	NA
A11806	2001	enterobacter aerogenes	Non-neonate	Not E. coli	NA
A11904	2001	klebsiella pneumoniae	Non-neonate	Not E. coli	NA
A11345	2001	salmonella enteritidis	Non-neonate	Not E. coli	NA
A12683	2001	salmonella enteritidis	Non-neonate	Not E. coli	NA
A14530	2001	salmonella enteritidis	Non-neonate	Not E. coli	NA
A11256	2001	salmonella typhimurium	Non-neonate	Not E. coli	NA
A11359	2001	salmonella typhimurium	Non-neonate	Not E. coli	NA
A14377	2001	salmonella typhimurium	Non-neonate	Not E. coli	NA
A14399	2001	salmonella species	Non-neonate	Not E. coli	NA
A11260	2001	S. aureus	Non-neonate	Not E. coli	NA
A14075	2001	S. pneumoniae	Non-neonate	Not E. coli	NA
A10842	2001		Non-neonate	Not E. coli	NA
A10910	2001		Non-neonate	Not E. coli	NA
A11134	2001		Non-neonate	Not E. coli	NA
A11162	2001		Non-neonate	Not E. coli	NA
A11215	2001		Non-neonate	Not E. coli	NA
A11233	2001		Non-neonate	Not E. coli	NA
A11338	2001		Non-neonate	Not E. coli	NA
A11352	2001		Non-neonate	Not E. coli	NA
A11358	2001		Non-neonate	Not E. coli	NA
A11703	2001		Non-neonate	Not E. coli	NA
A11741	2001		Non-neonate	Not E. coli	NA
A11770	2001		Non-neonate	Not E. coli	NA
A11883	2001		Non-neonate	Not E. coli	NA
A12001	2001		Non-neonate	Not E. coli	NA
A12027	2001		Non-neonate	Not E. coli	NA
A12059	2001		Non-neonate	Not E. coli	NA
A12218	2001		Non-neonate	Not E. coli	NA
A12219	2001		Non-neonate	Not E. coli	NA
A12240	2001		Non-neonate	Not E. coli	NA
A12253	2001		Non-neonate	Not E. coli	NA
A12305	2001		Non-neonate	Not E. coli	NA
A12373	2001		Non-neonate	Not E. coli	NA
A12378	2001		Non-neonate	Not E. coli	NA
A12529	2001		Non-neonate	Not E. coli	NA
A12559	2001		Non-neonate	Not E. coli	NA
A12712	2001		Non-neonate	Not E. coli	NA
A12724	2001		Non-neonate	Not E. coli	NA
A12746	2001		Non-neonate	Not E. coli	NA
A12767	2001		Non-neonate	Not E. coli	NA
A12768	2001		Non-neonate	Not E. coli	NA
A12794	2001		Non-neonate	Not E. coli	NA
A12811	2001		Non-neonate	Not E. coli	NA
A12827	2001		Non-neonate	Not E. coli	NA
A12871	2001		Non-neonate	Not E. coli	NA
A12958	2001		Non-neonate	Not E. coli	NA
A12970	2001		Non-neonate	Not E. coli	NA
A13034	2001		Non-neonate	Not E. coli	NA
A13057	2001		Non-neonate	Not E. coli	NA
A13154	2001		Non-neonate	Not E. coli	NA
A13174	2001		Non-neonate	Not E. coli	NA
A13177	2001		Non-neonate	Not E. coli	NA
A13217	2001		Non-neonate	Not E. coli	NA
A13310	2001		Non-neonate	Not E. coli	NA
A13402	2001		Non-neonate	Not E. coli	NA
A13453	2001		Non-neonate	Not E. coli	NA
A13564	2001		Non-neonate	Not E. coli	NA
A13602	2001		Non-neonate	Not E. coli	NA
A13670	2001		Non-neonate	Not E. coli	NA
A13697	2001		Non-neonate	Not E. coli	NA
A13783	2001		Non-neonate	Not E. coli	NA
A13804	2001		Non-neonate	Not E. coli	NA
A13850	2001		Non-neonate	Not E. coli	NA
A13912	2001		Non-neonate	Not E. coli	NA
A13957	2001		Non-neonate	Not E. coli	NA
A13963	2001		Non-neonate	Not E. coli	NA
A13977	2001		Non-neonate	Not E. coli	NA
A13991	2001		Non-neonate	Not E. coli	NA
A13994	2001		Non-neonate	Not E. coli	NA
A14055	2001		Non-neonate	Not E. coli	NA
A14062	2001		Non-neonate	Not E. coli	NA
A14132	2001		Non-neonate	Not E. coli	NA
A14255	2001		Non-neonate	Not E. coli	NA
A14427	2001		Non-neonate	Not E. coli	NA
A14440	2001		Non-neonate	Not E. coli	NA
A14482	2001		Non-neonate	Not E. coli	NA
A14527	2001		Non-neonate	Not E. coli	NA
A14556	2001		Non-neonate	Not E. coli	NA
A14597	2001		Non-neonate	Not E. coli	NA
A14701	2001		Non-neonate	Not E. coli	NA
A14773	2001		Non-neonate	Not E. coli	NA
A14782	2001		Non-neonate	Not E. coli	NA
A14783	2001		Non-neonate	Not E. coli	NA
A12984	2001	escherichia coli	Non-neonate	E. coli	NA
A14629	2001	escherichia coli	Non-neonate	E. coli	NA
A11947	2001	acinetobacter species	Non-neonate	Not E. coli	NA
A13867	2001	acinetobacter species	Non-neonate	Not E. coli	NA
A13873	2001	cryptococcus neofrormans	Non-neonate	Not E. coli	NA
A14850	2001	cryptococcus neofrormans	Non-neonate	Not E. coli	NA
A12194	2001	klebsiella species	Non-neonate	Not E. coli	NA
A11427	2001	salmonella enteritidis	Non-neonate	Not E. coli	NA
A11638	2001	salmonella enteritidis	Non-neonate	Not E. coli	NA
A11656	2001	salmonella enteritidis	Non-neonate	Not E. coli	NA
A11693	2001	salmonella enteritidis	Non-neonate	Not E. coli	NA
A12349	2001	salmonella enteritidis	Non-neonate	Not E. coli	NA
A12575	2001	salmonella enteritidis	Non-neonate	Not E. coli	NA
A13583	2001	salmonella enteritidis	Non-neonate	Not E. coli	NA
A14142	2001	salmonella enteritidis	Non-neonate	Not E. coli	NA
A10935	2001	salmonella typhimurium	Non-neonate	Not E. coli	NA
A11034	2001	salmonella typhimurium	Non-neonate	Not E. coli	NA
A11255	2001	salmonella typhimurium	Non-neonate	Not E. coli	NA
A11292	2001	salmonella typhimurium	Non-neonate	Not E. coli	NA
A11692	2001	salmonella typhimurium	Non-neonate	Not E. coli	NA
A13162	2001	salmonella typhimurium	Non-neonate	Not E. coli	NA
A13563	2001	salmonella typhimurium	Non-neonate	Not E. coli	NA
A13726	2001	salmonella typhimurium	Non-neonate	Not E. coli	NA
A14216	2001	salmonella typhimurium	Non-neonate	Not E. coli	NA
A12998	2001	salmonella species	Non-neonate	Not E. coli	NA
A13189	2001	S. aureus	Non-neonate	Not E. coli	NA
A12028	2001	S. pneumoniae	Non-neonate	Not E. coli	NA
A12492	2001	S. pneumoniae	Non-neonate	Not E. coli	NA
A10818	2001		Non-neonate	Not E. coli	NA
A10823	2001		Non-neonate	Not E. coli	NA
A10850	2001		Non-neonate	Not E. coli	NA
A10869	2001		Non-neonate	Not E. coli	NA
A10893	2001		Non-neonate	Not E. coli	NA
A10938	2001		Non-neonate	Not E. coli	NA
A10996	2001		Non-neonate	Not E. coli	NA
A11064	2001		Non-neonate	Not E. coli	NA
A11172	2001		Non-neonate	Not E. coli	NA
A11177	2001		Non-neonate	Not E. coli	NA
A11184	2001		Non-neonate	Not E. coli	NA
A11201	2001		Non-neonate	Not E. coli	NA
A11204	2001		Non-neonate	Not E. coli	NA
A11207	2001		Non-neonate	Not E. coli	NA
A11263	2001		Non-neonate	Not E. coli	NA
A11265	2001		Non-neonate	Not E. coli	NA
A11304	2001		Non-neonate	Not E. coli	NA
A11325	2001		Non-neonate	Not E. coli	NA
A11362	2001		Non-neonate	Not E. coli	NA
A11364	2001		Non-neonate	Not E. coli	NA
A11416	2001		Non-neonate	Not E. coli	NA
A11417	2001		Non-neonate	Not E. coli	NA
A11421	2001		Non-neonate	Not E. coli	NA
A11423	2001		Non-neonate	Not E. coli	NA
A11464	2001		Non-neonate	Not E. coli	NA
A11475	2001		Non-neonate	Not E. coli	NA
A11476	2001		Non-neonate	Not E. coli	NA
A11497	2001		Non-neonate	Not E. coli	NA
A11506	2001		Non-neonate	Not E. coli	NA
A11556	2001		Non-neonate	Not E. coli	NA
A11578	2001		Non-neonate	Not E. coli	NA
A11614	2001		Non-neonate	Not E. coli	NA
A11637	2001		Non-neonate	Not E. coli	NA
A11652	2001		Non-neonate	Not E. coli	NA
A11655	2001		Non-neonate	Not E. coli	NA
A11663	2001		Non-neonate	Not E. coli	NA
A11664	2001		Non-neonate	Not E. coli	NA
A11740	2001		Non-neonate	Not E. coli	NA
A11782	2001		Non-neonate	Not E. coli	NA
A11840	2001		Non-neonate	Not E. coli	NA
A11876	2001		Non-neonate	Not E. coli	NA
A11900	2001		Non-neonate	Not E. coli	NA
A11923	2001		Non-neonate	Not E. coli	NA
A11946	2001		Non-neonate	Not E. coli	NA
A11952	2001		Non-neonate	Not E. coli	NA
A11967	2001		Non-neonate	Not E. coli	NA
A11977	2001		Non-neonate	Not E. coli	NA
A11991	2001		Non-neonate	Not E. coli	NA
A12065	2001		Non-neonate	Not E. coli	NA
A12071	2001		Non-neonate	Not E. coli	NA
A12092	2001		Non-neonate	Not E. coli	NA
A12186	2001		Non-neonate	Not E. coli	NA
A12201	2001		Non-neonate	Not E. coli	NA
A12216	2001		Non-neonate	Not E. coli	NA
A12238	2001		Non-neonate	Not E. coli	NA
A12268	2001		Non-neonate	Not E. coli	NA
A12291	2001		Non-neonate	Not E. coli	NA
A12296	2001		Non-neonate	Not E. coli	NA
A12350	2001		Non-neonate	Not E. coli	NA
A12370	2001		Non-neonate	Not E. coli	NA
A12399	2001		Non-neonate	Not E. coli	NA
A12429	2001		Non-neonate	Not E. coli	NA
A12460	2001		Non-neonate	Not E. coli	NA
A12466	2001		Non-neonate	Not E. coli	NA
A12497	2001		Non-neonate	Not E. coli	NA
A12503	2001		Non-neonate	Not E. coli	NA
A12505	2001		Non-neonate	Not E. coli	NA
A12538	2001		Non-neonate	Not E. coli	NA
A12613	2001		Non-neonate	Not E. coli	NA
A12673	2001		Non-neonate	Not E. coli	NA
A12695	2001		Non-neonate	Not E. coli	NA
A12697	2001		Non-neonate	Not E. coli	NA
A12782	2001		Non-neonate	Not E. coli	NA
A12866	2001		Non-neonate	Not E. coli	NA
A12872	2001		Non-neonate	Not E. coli	NA
A12938	2001		Non-neonate	Not E. coli	NA
A13063	2001		Non-neonate	Not E. coli	NA
A13074	2001		Non-neonate	Not E. coli	NA
A13096	2001		Non-neonate	Not E. coli	NA
A13100	2001		Non-neonate	Not E. coli	NA
A13116	2001		Non-neonate	Not E. coli	NA
A13123	2001		Non-neonate	Not E. coli	NA
A13136	2001		Non-neonate	Not E. coli	NA
A13228	2001		Non-neonate	Not E. coli	NA
A13247	2001		Non-neonate	Not E. coli	NA
A13289	2001		Non-neonate	Not E. coli	NA
A13319	2001		Non-neonate	Not E. coli	NA
A13337	2001		Non-neonate	Not E. coli	NA
A13356	2001		Non-neonate	Not E. coli	NA
A13379	2001		Non-neonate	Not E. coli	NA
A13383	2001		Non-neonate	Not E. coli	NA
A13419	2001		Non-neonate	Not E. coli	NA
A13448	2001		Non-neonate	Not E. coli	NA
A13512	2001		Non-neonate	Not E. coli	NA
A13517	2001		Non-neonate	Not E. coli	NA
A13528	2001		Non-neonate	Not E. coli	NA
A13530	2001		Non-neonate	Not E. coli	NA
A13534	2001		Non-neonate	Not E. coli	NA
A13544	2001		Non-neonate	Not E. coli	NA
A13593	2001		Non-neonate	Not E. coli	NA
A13610	2001		Non-neonate	Not E. coli	NA
A13638	2001		Non-neonate	Not E. coli	NA
A13655	2001		Non-neonate	Not E. coli	NA
A13709	2001		Non-neonate	Not E. coli	NA
A13716	2001		Non-neonate	Not E. coli	NA
A13739	2001		Non-neonate	Not E. coli	NA
A13749	2001		Non-neonate	Not E. coli	NA
A13758	2001		Non-neonate	Not E. coli	NA
A13764	2001		Non-neonate	Not E. coli	NA
A13776	2001		Non-neonate	Not E. coli	NA
A13808	2001		Non-neonate	Not E. coli	NA
A13824	2001		Non-neonate	Not E. coli	NA
A13836	2001		Non-neonate	Not E. coli	NA
A13840	2001		Non-neonate	Not E. coli	NA
A13880	2001		Non-neonate	Not E. coli	NA
A13920	2001		Non-neonate	Not E. coli	NA
A13937	2001		Non-neonate	Not E. coli	NA
A13961	2001		Non-neonate	Not E. coli	NA
A14004	2001		Non-neonate	Not E. coli	NA
A14010	2001		Non-neonate	Not E. coli	NA
A14016	2001		Non-neonate	Not E. coli	NA
A14098	2001		Non-neonate	Not E. coli	NA
A14124	2001		Non-neonate	Not E. coli	NA
A14172	2001		Non-neonate	Not E. coli	NA
A14181	2001		Non-neonate	Not E. coli	NA
A14237	2001		Non-neonate	Not E. coli	NA
A14258	2001		Non-neonate	Not E. coli	NA
A14278	2001		Non-neonate	Not E. coli	NA
A14289	2001		Non-neonate	Not E. coli	NA
A14347	2001		Non-neonate	Not E. coli	NA
A14361	2001		Non-neonate	Not E. coli	NA
A14362	2001		Non-neonate	Not E. coli	NA
A14386	2001		Non-neonate	Not E. coli	NA
A14411	2001		Non-neonate	Not E. coli	NA
A14421	2001		Non-neonate	Not E. coli	NA
A14499	2001		Non-neonate	Not E. coli	NA
A14508	2001		Non-neonate	Not E. coli	NA
A14521	2001		Non-neonate	Not E. coli	NA
A14524	2001		Non-neonate	Not E. coli	NA
A14525	2001		Non-neonate	Not E. coli	NA
A14529	2001		Non-neonate	Not E. coli	NA
A14565	2001		Non-neonate	Not E. coli	NA
A14578	2001		Non-neonate	Not E. coli	NA
A14587	2001		Non-neonate	Not E. coli	NA
A14596	2001		Non-neonate	Not E. coli	NA
A14614	2001		Non-neonate	Not E. coli	NA
A14645	2001		Non-neonate	Not E. coli	NA
A14646	2001		Non-neonate	Not E. coli	NA
A14668	2001		Non-neonate	Not E. coli	NA
A14686	2001		Non-neonate	Not E. coli	NA
A14689	2001		Non-neonate	Not E. coli	NA
A14735	2001		Non-neonate	Not E. coli	NA
A14736	2001		Non-neonate	Not E. coli	NA
A14829	2001		Non-neonate	Not E. coli	NA
A14843	2001		Non-neonate	Not E. coli	NA
A14844	2001		Non-neonate	Not E. coli	NA
A14849	2001		Non-neonate	Not E. coli	NA
A14898	2001		Non-neonate	Not E. coli	NA
A14902	2001		Non-neonate	Not E. coli	NA
A14905	2001		Non-neonate	Not E. coli	NA
A14906	2001		Non-neonate	Not E. coli	NA
A14923	2001		Non-neonate	Not E. coli	NA
A14932	2001		Non-neonate	Not E. coli	NA
A13462	2001	escherichia coli	Non-neonate	E. coli	NA
A14151	2001	escherichia coli	Non-neonate	E. coli	NA
A12744	2001	salmonella enteritidis	Non-neonate	Not E. coli	NA
A12990	2001	salmonella enteritidis	Non-neonate	Not E. coli	NA
A13627	2001	salmonella enteritidis	Non-neonate	Not E. coli	NA
A12660	2001	salmonella typhimurium	Non-neonate	Not E. coli	NA
A14065	2001	salmonella typhimurium	Non-neonate	Not E. coli	NA
A14722	2001	salmonella typhimurium	Non-neonate	Not E. coli	NA
A14804	2001	S. aureus	Non-neonate	Not E. coli	NA
A14871	2001	S. pneumoniae	Non-neonate	Not E. coli	NA
A14817	2001	S. pneumoniae	Non-neonate	Not E. coli	NA
A10964	2001		Non-neonate	Not E. coli	NA
A10988	2001		Non-neonate	Not E. coli	NA
A11063	2001		Non-neonate	Not E. coli	NA
A11132	2001		Non-neonate	Not E. coli	NA
A11171	2001		Non-neonate	Not E. coli	NA
A11218	2001		Non-neonate	Not E. coli	NA
A11343	2001		Non-neonate	Not E. coli	NA
A11411	2001		Non-neonate	Not E. coli	NA
A11542	2001		Non-neonate	Not E. coli	NA
A11570	2001		Non-neonate	Not E. coli	NA
A11783	2001		Non-neonate	Not E. coli	NA
A11841	2001		Non-neonate	Not E. coli	NA
A11880	2001		Non-neonate	Not E. coli	NA
A11938	2001		Non-neonate	Not E. coli	NA
A12073	2001		Non-neonate	Not E. coli	NA
A12089	2001		Non-neonate	Not E. coli	NA
A12123	2001		Non-neonate	Not E. coli	NA
A12137	2001		Non-neonate	Not E. coli	NA
A12158	2001		Non-neonate	Not E. coli	NA
A12163	2001		Non-neonate	Not E. coli	NA
A12223	2001		Non-neonate	Not E. coli	NA
A12474	2001		Non-neonate	Not E. coli	NA
A12594	2001		Non-neonate	Not E. coli	NA
A12604	2001		Non-neonate	Not E. coli	NA
A12659	2001		Non-neonate	Not E. coli	NA
A12745	2001		Non-neonate	Not E. coli	NA
A12778	2001		Non-neonate	Not E. coli	NA
A12918	2001		Non-neonate	Not E. coli	NA
A12922	2001		Non-neonate	Not E. coli	NA
A13007	2001		Non-neonate	Not E. coli	NA
A13176	2001		Non-neonate	Not E. coli	NA
A13182	2001		Non-neonate	Not E. coli	NA
A13413	2001		Non-neonate	Not E. coli	NA
A13455	2001		Non-neonate	Not E. coli	NA
A13457	2001		Non-neonate	Not E. coli	NA
A13607	2001		Non-neonate	Not E. coli	NA
A13618	2001		Non-neonate	Not E. coli	NA
A13630	2001		Non-neonate	Not E. coli	NA
A13673	2001		Non-neonate	Not E. coli	NA
A13729	2001		Non-neonate	Not E. coli	NA
A13734	2001		Non-neonate	Not E. coli	NA
A13773	2001		Non-neonate	Not E. coli	NA
A13791	2001		Non-neonate	Not E. coli	NA
A13803	2001		Non-neonate	Not E. coli	NA
A13806	2001		Non-neonate	Not E. coli	NA
A13941	2001		Non-neonate	Not E. coli	NA
A13982	2001		Non-neonate	Not E. coli	NA
A13984	2001		Non-neonate	Not E. coli	NA
A14018	2001		Non-neonate	Not E. coli	NA
A14064	2001		Non-neonate	Not E. coli	NA
A14081	2001		Non-neonate	Not E. coli	NA
A14092	2001		Non-neonate	Not E. coli	NA
A14105	2001		Non-neonate	Not E. coli	NA
A14211	2001		Non-neonate	Not E. coli	NA
A14213	2001		Non-neonate	Not E. coli	NA
A14221	2001		Non-neonate	Not E. coli	NA
A14280	2001		Non-neonate	Not E. coli	NA
A14458	2001		Non-neonate	Not E. coli	NA
A14526	2001		Non-neonate	Not E. coli	NA
A14584	2001		Non-neonate	Not E. coli	NA
A14588	2001		Non-neonate	Not E. coli	NA
A14770	2001		Non-neonate	Not E. coli	NA
A14778	2001		Non-neonate	Not E. coli	NA
A14842	2001		Non-neonate	Not E. coli	NA
A14909	2001		Non-neonate	Not E. coli	NA
A14925	2001		Non-neonate	Not E. coli	NA
A14929	2001		Non-neonate	Not E. coli	NA
A10847	2001	escherichia coli	Non-neonate	E. coli	NA
A14040	2001	escherichia coli	Non-neonate	E. coli	NA
A11526	2001	acinetobacter species	Non-neonate	Not E. coli	NA
A12873	2001	salmonella enteritidis	Non-neonate	Not E. coli	NA
A13869	2001	salmonella typhimurium	Non-neonate	Not E. coli	NA
A14082	2001	salmonella typhimurium	Non-neonate	Not E. coli	NA
A14088	2001	salmonella typhimurium	Non-neonate	Not E. coli	NA
A14786	2001	salmonella typhimurium	Non-neonate	Not E. coli	NA
A13065	2001	S. aureus	Non-neonate	Not E. coli	NA
A12074	2001	S. pneumoniae	Non-neonate	Not E. coli	NA
A10819	2001		Non-neonate	Not E. coli	NA
A10840	2001		Non-neonate	Not E. coli	NA
A10843	2001		Non-neonate	Not E. coli	NA
A10868	2001		Non-neonate	Not E. coli	NA
A10986	2001		Non-neonate	Not E. coli	NA
A10991	2001		Non-neonate	Not E. coli	NA
A11084	2001		Non-neonate	Not E. coli	NA
A11150	2001		Non-neonate	Not E. coli	NA
A11229	2001		Non-neonate	Not E. coli	NA
A11354	2001		Non-neonate	Not E. coli	NA
A11361	2001		Non-neonate	Not E. coli	NA
A11429	2001		Non-neonate	Not E. coli	NA
A11455	2001		Non-neonate	Not E. coli	NA
A11486	2001		Non-neonate	Not E. coli	NA
A11493	2001		Non-neonate	Not E. coli	NA
A11495	2001		Non-neonate	Not E. coli	NA
A11507	2001		Non-neonate	Not E. coli	NA
A11564	2001		Non-neonate	Not E. coli	NA
A11566	2001		Non-neonate	Not E. coli	NA
A11589	2001		Non-neonate	Not E. coli	NA
A11592	2001		Non-neonate	Not E. coli	NA
A11659	2001		Non-neonate	Not E. coli	NA
A11715	2001		Non-neonate	Not E. coli	NA
A11818	2001		Non-neonate	Not E. coli	NA
A11821	2001		Non-neonate	Not E. coli	NA
A11835	2001		Non-neonate	Not E. coli	NA
A11855	2001		Non-neonate	Not E. coli	NA
A11902	2001		Non-neonate	Not E. coli	NA
A11928	2001		Non-neonate	Not E. coli	NA
A11974	2001		Non-neonate	Not E. coli	NA
A12090	2001		Non-neonate	Not E. coli	NA
A12518	2001		Non-neonate	Not E. coli	NA
A12524	2001		Non-neonate	Not E. coli	NA
A12626	2001		Non-neonate	Not E. coli	NA
A12644	2001		Non-neonate	Not E. coli	NA
A12776	2001		Non-neonate	Not E. coli	NA
A12785	2001		Non-neonate	Not E. coli	NA
A12883	2001		Non-neonate	Not E. coli	NA
A13108	2001		Non-neonate	Not E. coli	NA
A13156	2001		Non-neonate	Not E. coli	NA
A13242	2001		Non-neonate	Not E. coli	NA
A13315	2001		Non-neonate	Not E. coli	NA
A13317	2001		Non-neonate	Not E. coli	NA
A13329	2001		Non-neonate	Not E. coli	NA
A13420	2001		Non-neonate	Not E. coli	NA
A13423	2001		Non-neonate	Not E. coli	NA
A13533	2001		Non-neonate	Not E. coli	NA
A13637	2001		Non-neonate	Not E. coli	NA
A13659	2001		Non-neonate	Not E. coli	NA
A13724	2001		Non-neonate	Not E. coli	NA
A13748	2001		Non-neonate	Not E. coli	NA
A13767	2001		Non-neonate	Not E. coli	NA
A13895	2001		Non-neonate	Not E. coli	NA
A14033	2001		Non-neonate	Not E. coli	NA
A14039	2001		Non-neonate	Not E. coli	NA
A14169	2001		Non-neonate	Not E. coli	NA
A14282	2001		Non-neonate	Not E. coli	NA
A14354	2001		Non-neonate	Not E. coli	NA
A14355	2001		Non-neonate	Not E. coli	NA
A14363	2001		Non-neonate	Not E. coli	NA
A14408	2001		Non-neonate	Not E. coli	NA
A14462	2001		Non-neonate	Not E. coli	NA
A14538	2001		Non-neonate	Not E. coli	NA
A14580	2001		Non-neonate	Not E. coli	NA
A14683	2001		Non-neonate	Not E. coli	NA
A14687	2001		Non-neonate	Not E. coli	NA
A14704	2001		Non-neonate	Not E. coli	NA
A14835	2001		Non-neonate	Not E. coli	NA
A14853	2001		Non-neonate	Not E. coli	NA
A14866	2001		Non-neonate	Not E. coli	NA
A11704	2001	escherichia coli	Non-neonate	E. coli	NA
A11344	2001	acinetobacter species	Non-neonate	Not E. coli	NA
A11016	2001	acinetobacter species	Non-neonate	Not E. coli	NA
A13027	2001	a- Haemolytic Strept	Non-neonate	Not E. coli	NA
A14523	2001	a- Haemolytic Strept	Non-neonate	Not E. coli	NA
A12263	2001	enterobacter species	Non-neonate	Not E. coli	NA
A10827	2001	Serratia species	Non-neonate	Not E. coli	NA
A14446	2001	klebsiella species	Non-neonate	Not E. coli	NA
A12081	2001	salmonella enteritidis	Non-neonate	Not E. coli	NA
A12146	2001	salmonella enteritidis	Non-neonate	Not E. coli	NA
A12699	2001	salmonella enteritidis	Non-neonate	Not E. coli	NA
A12797	2001	salmonella enteritidis	Non-neonate	Not E. coli	NA
A12928	2001	salmonella enteritidis	Non-neonate	Not E. coli	NA
A13948	2001	salmonella enteritidis	Non-neonate	Not E. coli	NA
A14072	2001	salmonella enteritidis	Non-neonate	Not E. coli	NA
A10909	2001	salmonella typhimurium	Non-neonate	Not E. coli	NA
A11025	2001	salmonella typhimurium	Non-neonate	Not E. coli	NA
A11146	2001	salmonella typhimurium	Non-neonate	Not E. coli	NA
A11529	2001	salmonella typhimurium	Non-neonate	Not E. coli	NA
A11964	2001	salmonella typhimurium	Non-neonate	Not E. coli	NA
A13224	2001	salmonella typhimurium	Non-neonate	Not E. coli	NA
A13805	2001	salmonella typhimurium	Non-neonate	Not E. coli	NA
A13899	2001	salmonella typhimurium	Non-neonate	Not E. coli	NA
A14573	2001	salmonella typhimurium	Non-neonate	Not E. coli	NA
A12120	2001	S. aureus	Non-neonate	Not E. coli	NA
A12452	2001	S. aureus	Non-neonate	Not E. coli	NA
A13139	2001	S. aureus	Non-neonate	Not E. coli	NA
A13839	2001	S. aureus	Non-neonate	Not E. coli	NA
A12403	2001	S. pneumoniae	Non-neonate	Not E. coli	NA
A12927	2001	S. pneumoniae	Non-neonate	Not E. coli	NA
A13818	2001	S. pneumoniae	Non-neonate	Not E. coli	NA
A13987	2001	S. pneumoniae	Non-neonate	Not E. coli	NA
A14825	2001	S. pneumoniae	Non-neonate	Not E. coli	NA
A10817	2001		Non-neonate	Not E. coli	NA
A10848	2001		Non-neonate	Not E. coli	NA
A10862	2001		Non-neonate	Not E. coli	NA
A10870	2001		Non-neonate	Not E. coli	NA
A10882	2001		Non-neonate	Not E. coli	NA
A10905	2001		Non-neonate	Not E. coli	NA
A10937	2001		Non-neonate	Not E. coli	NA
A10959	2001		Non-neonate	Not E. coli	NA
A10971	2001		Non-neonate	Not E. coli	NA
A10989	2001		Non-neonate	Not E. coli	NA
A11005	2001		Non-neonate	Not E. coli	NA
A11013	2001		Non-neonate	Not E. coli	NA
A11048	2001		Non-neonate	Not E. coli	NA
A11050	2001		Non-neonate	Not E. coli	NA
A11054	2001		Non-neonate	Not E. coli	NA
A11115	2001		Non-neonate	Not E. coli	NA
A11159	2001		Non-neonate	Not E. coli	NA
A11189	2001		Non-neonate	Not E. coli	NA
A11270	2001		Non-neonate	Not E. coli	NA
A11299	2001		Non-neonate	Not E. coli	NA
A11308	2001		Non-neonate	Not E. coli	NA
A11319	2001		Non-neonate	Not E. coli	NA
A11327	2001		Non-neonate	Not E. coli	NA
A11330	2001		Non-neonate	Not E. coli	NA
A11332	2001		Non-neonate	Not E. coli	NA
A11346	2001		Non-neonate	Not E. coli	NA
A11367	2001		Non-neonate	Not E. coli	NA
A11382	2001		Non-neonate	Not E. coli	NA
A11397	2001		Non-neonate	Not E. coli	NA
A11398	2001		Non-neonate	Not E. coli	NA
A11413	2001		Non-neonate	Not E. coli	NA
A11605	2001		Non-neonate	Not E. coli	NA
A11620	2001		Non-neonate	Not E. coli	NA
A11661	2001		Non-neonate	Not E. coli	NA
A11672	2001		Non-neonate	Not E. coli	NA
A11676	2001		Non-neonate	Not E. coli	NA
A11713	2001		Non-neonate	Not E. coli	NA
A11719	2001		Non-neonate	Not E. coli	NA
A11730	2001		Non-neonate	Not E. coli	NA
A11738	2001		Non-neonate	Not E. coli	NA
A11739	2001		Non-neonate	Not E. coli	NA
A11811	2001		Non-neonate	Not E. coli	NA
A11823	2001		Non-neonate	Not E. coli	NA
A11930	2001		Non-neonate	Not E. coli	NA
A11934	2001		Non-neonate	Not E. coli	NA
A11969	2001		Non-neonate	Not E. coli	NA
A12039	2001		Non-neonate	Not E. coli	NA
A12217	2001		Non-neonate	Not E. coli	NA
A12266	2001		Non-neonate	Not E. coli	NA
A12276	2001		Non-neonate	Not E. coli	NA
A12329	2001		Non-neonate	Not E. coli	NA
A12371	2001		Non-neonate	Not E. coli	NA
A12375	2001		Non-neonate	Not E. coli	NA
A12458	2001		Non-neonate	Not E. coli	NA
A12470	2001		Non-neonate	Not E. coli	NA
A12526	2001		Non-neonate	Not E. coli	NA
A12558	2001		Non-neonate	Not E. coli	NA
A12635	2001		Non-neonate	Not E. coli	NA
A12636	2001		Non-neonate	Not E. coli	NA
A12652	2001		Non-neonate	Not E. coli	NA
A12666	2001		Non-neonate	Not E. coli	NA
A12667	2001		Non-neonate	Not E. coli	NA
A12773	2001		Non-neonate	Not E. coli	NA
A12812	2001		Non-neonate	Not E. coli	NA
A12816	2001		Non-neonate	Not E. coli	NA
A12824	2001		Non-neonate	Not E. coli	NA
A12847	2001		Non-neonate	Not E. coli	NA
A12877	2001		Non-neonate	Not E. coli	NA
A12933	2001		Non-neonate	Not E. coli	NA
A12999	2001		Non-neonate	Not E. coli	NA
A13000	2001		Non-neonate	Not E. coli	NA
A13017	2001		Non-neonate	Not E. coli	NA
A13059	2001		Non-neonate	Not E. coli	NA
A13080	2001		Non-neonate	Not E. coli	NA
A13114	2001		Non-neonate	Not E. coli	NA
A13172	2001		Non-neonate	Not E. coli	NA
A13223	2001		Non-neonate	Not E. coli	NA
A13226	2001		Non-neonate	Not E. coli	NA
A13346	2001		Non-neonate	Not E. coli	NA
A13364	2001		Non-neonate	Not E. coli	NA
A13370	2001		Non-neonate	Not E. coli	NA
A13374	2001		Non-neonate	Not E. coli	NA
A13375	2001		Non-neonate	Not E. coli	NA
A13395	2001		Non-neonate	Not E. coli	NA
A13469	2001		Non-neonate	Not E. coli	NA
A13479	2001		Non-neonate	Not E. coli	NA
A13499	2001		Non-neonate	Not E. coli	NA
A13566	2001		Non-neonate	Not E. coli	NA
A13634	2001		Non-neonate	Not E. coli	NA
A13664	2001		Non-neonate	Not E. coli	NA
A13681	2001		Non-neonate	Not E. coli	NA
A13684	2001		Non-neonate	Not E. coli	NA
A13727	2001		Non-neonate	Not E. coli	NA
A13740	2001		Non-neonate	Not E. coli	NA
A13798	2001		Non-neonate	Not E. coli	NA
A13837	2001		Non-neonate	Not E. coli	NA
A13852	2001		Non-neonate	Not E. coli	NA
A13902	2001		Non-neonate	Not E. coli	NA
A13951	2001		Non-neonate	Not E. coli	NA
A13974	2001		Non-neonate	Not E. coli	NA
A14009	2001		Non-neonate	Not E. coli	NA
A14019	2001		Non-neonate	Not E. coli	NA
A14028	2001		Non-neonate	Not E. coli	NA
A14057	2001		Non-neonate	Not E. coli	NA
A14242	2001		Non-neonate	Not E. coli	NA
A14245	2001		Non-neonate	Not E. coli	NA
A14352	2001		Non-neonate	Not E. coli	NA
A14435	2001		Non-neonate	Not E. coli	NA
A14445	2001		Non-neonate	Not E. coli	NA
A14468	2001		Non-neonate	Not E. coli	NA
A14485	2001		Non-neonate	Not E. coli	NA
A14487	2001		Non-neonate	Not E. coli	NA
A14569	2001		Non-neonate	Not E. coli	NA
A14609	2001		Non-neonate	Not E. coli	NA
A14613	2001		Non-neonate	Not E. coli	NA
A14636	2001		Non-neonate	Not E. coli	NA
A14808	2001		Non-neonate	Not E. coli	NA
A14828	2001		Non-neonate	Not E. coli	NA
A14837	2001		Non-neonate	Not E. coli	NA
D12769	2001		Non-neonate	Not E. coli	NA
A13572	2001	escherichia coli	Non-neonate	E. coli	NA
A11610	2001	acinetobacter species	Non-neonate	Not E. coli	NA
A12792	2001	cryptococcus neofrormans	Non-neonate	Not E. coli	NA
A13621	2001	cryptococcus neofrormans	Non-neonate	Not E. coli	NA
A12618	2001	Klebsiella	Non-neonate	Not E. coli	NA
A13598	2001	salmonella enteritidis	Non-neonate	Not E. coli	NA
A11018	2001	salmonella typhimurium	Non-neonate	Not E. coli	NA
A11613	2001	salmonella typhimurium	Non-neonate	Not E. coli	NA
A12154	2001	salmonella typhimurium	Non-neonate	Not E. coli	NA
A12580	2001	salmonella typhimurium	Non-neonate	Not E. coli	NA
A13997	2001	salmonella typhimurium	Non-neonate	Not E. coli	NA
A14170	2001	salmonella typhimurium	Non-neonate	Not E. coli	NA
A14471	2001	salmonella typhimurium	Non-neonate	Not E. coli	NA
A14477	2001	salmonella typhimurium	Non-neonate	Not E. coli	NA
A11119	2001	S. pneumoniae	Non-neonate	Not E. coli	NA
A12283	2001	S. pneumoniae	Non-neonate	Not E. coli	NA
A13702	2001	S. pneumoniae	Non-neonate	Not E. coli	NA
A14394	2001	streptococcus pyogenes; group a strep	Non-neonate	Not E. coli	NA
A10831	2001		Non-neonate	Not E. coli	NA
A10876	2001		Non-neonate	Not E. coli	NA
A10999	2001		Non-neonate	Not E. coli	NA
A11118	2001		Non-neonate	Not E. coli	NA
A11121	2001		Non-neonate	Not E. coli	NA
A11252	2001		Non-neonate	Not E. coli	NA
A11389	2001		Non-neonate	Not E. coli	NA
A11391	2001		Non-neonate	Not E. coli	NA
A11619	2001		Non-neonate	Not E. coli	NA
A11624	2001		Non-neonate	Not E. coli	NA
A11630	2001		Non-neonate	Not E. coli	NA
A11635	2001		Non-neonate	Not E. coli	NA
A11641	2001		Non-neonate	Not E. coli	NA
A11680	2001		Non-neonate	Not E. coli	NA
A11724	2001		Non-neonate	Not E. coli	NA
A11827	2001		Non-neonate	Not E. coli	NA
A11868	2001		Non-neonate	Not E. coli	NA
A11889	2001		Non-neonate	Not E. coli	NA
A11912	2001		Non-neonate	Not E. coli	NA
A11949	2001		Non-neonate	Not E. coli	NA
A12005	2001		Non-neonate	Not E. coli	NA
A12029	2001		Non-neonate	Not E. coli	NA
A12057	2001		Non-neonate	Not E. coli	NA
A12093	2001		Non-neonate	Not E. coli	NA
A12103	2001		Non-neonate	Not E. coli	NA
A12114	2001		Non-neonate	Not E. coli	NA
A12249	2001		Non-neonate	Not E. coli	NA
A12284	2001		Non-neonate	Not E. coli	NA
A12288	2001		Non-neonate	Not E. coli	NA
A12321	2001		Non-neonate	Not E. coli	NA
A12342	2001		Non-neonate	Not E. coli	NA
A12343	2001		Non-neonate	Not E. coli	NA
A12346	2001		Non-neonate	Not E. coli	NA
A12358	2001		Non-neonate	Not E. coli	NA
A12461	2001		Non-neonate	Not E. coli	NA
A12487	2001		Non-neonate	Not E. coli	NA
A12519	2001		Non-neonate	Not E. coli	NA
A12582	2001		Non-neonate	Not E. coli	NA
A12616	2001		Non-neonate	Not E. coli	NA
A12645	2001		Non-neonate	Not E. coli	NA
A12735	2001		Non-neonate	Not E. coli	NA
A12739	2001		Non-neonate	Not E. coli	NA
A12742	2001		Non-neonate	Not E. coli	NA
A12748	2001		Non-neonate	Not E. coli	NA
A12786	2001		Non-neonate	Not E. coli	NA
A12837	2001		Non-neonate	Not E. coli	NA
A12875	2001		Non-neonate	Not E. coli	NA
A12885	2001		Non-neonate	Not E. coli	NA
A12986	2001		Non-neonate	Not E. coli	NA
A13004	2001		Non-neonate	Not E. coli	NA
A13023	2001		Non-neonate	Not E. coli	NA
A13081	2001		Non-neonate	Not E. coli	NA
A13102	2001		Non-neonate	Not E. coli	NA
A13144	2001		Non-neonate	Not E. coli	NA
A13193	2001		Non-neonate	Not E. coli	NA
A13308	2001		Non-neonate	Not E. coli	NA
A13378	2001		Non-neonate	Not E. coli	NA
A13551	2001		Non-neonate	Not E. coli	NA
A13640	2001		Non-neonate	Not E. coli	NA
A13661	2001		Non-neonate	Not E. coli	NA
A13672	2001		Non-neonate	Not E. coli	NA
A13704	2001		Non-neonate	Not E. coli	NA
A13939	2001		Non-neonate	Not E. coli	NA
A13946	2001		Non-neonate	Not E. coli	NA
A14001	2001		Non-neonate	Not E. coli	NA
A14044	2001		Non-neonate	Not E. coli	NA
A14070	2001		Non-neonate	Not E. coli	NA
A14184	2001		Non-neonate	Not E. coli	NA
A14318	2001		Non-neonate	Not E. coli	NA
A14345	2001		Non-neonate	Not E. coli	NA
A14358	2001		Non-neonate	Not E. coli	NA
A14381	2001		Non-neonate	Not E. coli	NA
A14387	2001		Non-neonate	Not E. coli	NA
A14410	2001		Non-neonate	Not E. coli	NA
A14465	2001		Non-neonate	Not E. coli	NA
A14528	2001		Non-neonate	Not E. coli	NA
A14533	2001		Non-neonate	Not E. coli	NA
A14557	2001		Non-neonate	Not E. coli	NA
A14559	2001		Non-neonate	Not E. coli	NA
A14562	2001		Non-neonate	Not E. coli	NA
A14638	2001		Non-neonate	Not E. coli	NA
A14684	2001		Non-neonate	Not E. coli	NA
A14714	2001		Non-neonate	Not E. coli	NA
A14733	2001		Non-neonate	Not E. coli	NA
A14826	2001		Non-neonate	Not E. coli	NA
A14917	2001		Non-neonate	Not E. coli	NA
A12820	2001	escherichia coli	Non-neonate	E. coli	NA
A11790	2001	Serratia species	Non-neonate	Not E. coli	NA
A13094	2001	salmonella enteritidis	Non-neonate	Not E. coli	NA
A10860	2001	salmonella typhimurium	Non-neonate	Not E. coli	NA
A10912	2001	salmonella typhimurium	Non-neonate	Not E. coli	NA
A14486	2001	salmonella typhimurium	Non-neonate	Not E. coli	NA
A15613	2001	salmonella species	Non-neonate	Not E. coli	NA
A13628	2001	S. pneumoniae	Non-neonate	Not E. coli	NA
A10917	2001		Non-neonate	Not E. coli	NA
A11044	2001		Non-neonate	Not E. coli	NA
A11206	2001		Non-neonate	Not E. coli	NA
A11237	2001		Non-neonate	Not E. coli	NA
A11499	2001		Non-neonate	Not E. coli	NA
A11550	2001		Non-neonate	Not E. coli	NA
A11631	2001		Non-neonate	Not E. coli	NA
A11647	2001		Non-neonate	Not E. coli	NA
A11678	2001		Non-neonate	Not E. coli	NA
A11744	2001		Non-neonate	Not E. coli	NA
A11761	2001		Non-neonate	Not E. coli	NA
A11796	2001		Non-neonate	Not E. coli	NA
A11830	2001		Non-neonate	Not E. coli	NA
A11884	2001		Non-neonate	Not E. coli	NA
A11982	2001		Non-neonate	Not E. coli	NA
A12374	2001		Non-neonate	Not E. coli	NA
A12621	2001		Non-neonate	Not E. coli	NA
A12622	2001		Non-neonate	Not E. coli	NA
A12647	2001		Non-neonate	Not E. coli	NA
A12655	2001		Non-neonate	Not E. coli	NA
A12688	2001		Non-neonate	Not E. coli	NA
A12805	2001		Non-neonate	Not E. coli	NA
A12953	2001		Non-neonate	Not E. coli	NA
A13016	2001		Non-neonate	Not E. coli	NA
A13029	2001		Non-neonate	Not E. coli	NA
A13181	2001		Non-neonate	Not E. coli	NA
A13248	2001		Non-neonate	Not E. coli	NA
A13276	2001		Non-neonate	Not E. coli	NA
A13366	2001		Non-neonate	Not E. coli	NA
A13433	2001		Non-neonate	Not E. coli	NA
A13459	2001		Non-neonate	Not E. coli	NA
A13474	2001		Non-neonate	Not E. coli	NA
A13478	2001		Non-neonate	Not E. coli	NA
A13539	2001		Non-neonate	Not E. coli	NA
A13731	2001		Non-neonate	Not E. coli	NA
A13794	2001		Non-neonate	Not E. coli	NA
A13842	2001		Non-neonate	Not E. coli	NA
A13886	2001		Non-neonate	Not E. coli	NA
A13989	2001		Non-neonate	Not E. coli	NA
A14109	2001		Non-neonate	Not E. coli	NA
A14145	2001		Non-neonate	Not E. coli	NA
A14182	2001		Non-neonate	Not E. coli	NA
A14206	2001		Non-neonate	Not E. coli	NA
A14233	2001		Non-neonate	Not E. coli	NA
A14236	2001		Non-neonate	Not E. coli	NA
A14250	2001		Non-neonate	Not E. coli	NA
A14251	2001		Non-neonate	Not E. coli	NA
A14297	2001		Non-neonate	Not E. coli	NA
A14384	2001		Non-neonate	Not E. coli	NA
A14484	2001		Non-neonate	Not E. coli	NA
A14610	2001		Non-neonate	Not E. coli	NA
A14671	2001		Non-neonate	Not E. coli	NA
A14899	2001		Non-neonate	Not E. coli	NA
A11283	2001	escherichia coli	Non-neonate	E. coli	NA
A13582	2001	acinetobacter species	Non-neonate	Not E. coli	NA
A11733	2001	citrobacter species	Non-neonate	Not E. coli	NA
A11971	2001	cryptococcus neofrormans	Non-neonate	Not E. coli	NA
A13127	2001	klebsiella pneumoniae	Non-neonate	Not E. coli	NA
A10895	2001	salmonella enteritidis	Non-neonate	Not E. coli	NA
A11148	2001	salmonella enteritidis	Non-neonate	Not E. coli	NA
A11996	2001	salmonella enteritidis	Non-neonate	Not E. coli	NA
A14054	2001	salmonella enteritidis	Non-neonate	Not E. coli	NA
A13215	2001	salmonella typhimurium	Non-neonate	Not E. coli	NA
A11029	2001	S. aureus	Non-neonate	Not E. coli	NA
A12292	2001	S. aureus	Non-neonate	Not E. coli	NA
A11890	2001	S. pneumoniae	Non-neonate	Not E. coli	NA
A11955	2001	S. pneumoniae	Non-neonate	Not E. coli	NA
A14101	2001	S. pneumoniae	Non-neonate	Not E. coli	NA
A14307	2001	S. pneumoniae	Non-neonate	Not E. coli	NA
A10902	2001		Non-neonate	Not E. coli	NA
A11175	2001		Non-neonate	Not E. coli	NA
A11176	2001		Non-neonate	Not E. coli	NA
A11312	2001		Non-neonate	Not E. coli	NA
A11377	2001		Non-neonate	Not E. coli	NA
A11401	2001		Non-neonate	Not E. coli	NA
A11683	2001		Non-neonate	Not E. coli	NA
A11723	2001		Non-neonate	Not E. coli	NA
A11762	2001		Non-neonate	Not E. coli	NA
A11764	2001		Non-neonate	Not E. coli	NA
A11791	2001		Non-neonate	Not E. coli	NA
A11793	2001		Non-neonate	Not E. coli	NA
A11911	2001		Non-neonate	Not E. coli	NA
A12024	2001		Non-neonate	Not E. coli	NA
A12030	2001		Non-neonate	Not E. coli	NA
A12067	2001		Non-neonate	Not E. coli	NA
A12127	2001		Non-neonate	Not E. coli	NA
A12149	2001		Non-neonate	Not E. coli	NA
A12153	2001		Non-neonate	Not E. coli	NA
A12173	2001		Non-neonate	Not E. coli	NA
A12205	2001		Non-neonate	Not E. coli	NA
A12232	2001		Non-neonate	Not E. coli	NA
A12239	2001		Non-neonate	Not E. coli	NA
A12433	2001		Non-neonate	Not E. coli	NA
A12455	2001		Non-neonate	Not E. coli	NA
A12527	2001		Non-neonate	Not E. coli	NA
A12570	2001		Non-neonate	Not E. coli	NA
A12596	2001		Non-neonate	Not E. coli	NA
A12610	2001		Non-neonate	Not E. coli	NA
A12632	2001		Non-neonate	Not E. coli	NA
A12716	2001		Non-neonate	Not E. coli	NA
A12757	2001		Non-neonate	Not E. coli	NA
A12845	2001		Non-neonate	Not E. coli	NA
A12864	2001		Non-neonate	Not E. coli	NA
A12946	2001		Non-neonate	Not E. coli	NA
A13043	2001		Non-neonate	Not E. coli	NA
A13058	2001		Non-neonate	Not E. coli	NA
A13072	2001		Non-neonate	Not E. coli	NA
A13110	2001		Non-neonate	Not E. coli	NA
A13124	2001		Non-neonate	Not E. coli	NA
A13188	2001		Non-neonate	Not E. coli	NA
A13208	2001		Non-neonate	Not E. coli	NA
A13306	2001		Non-neonate	Not E. coli	NA
A13504	2001		Non-neonate	Not E. coli	NA
A13648	2001		Non-neonate	Not E. coli	NA
A13738	2001		Non-neonate	Not E. coli	NA
A13799	2001		Non-neonate	Not E. coli	NA
A13817	2001		Non-neonate	Not E. coli	NA
A13855	2001		Non-neonate	Not E. coli	NA
A13990	2001		Non-neonate	Not E. coli	NA
A14215	2001		Non-neonate	Not E. coli	NA
A14243	2001		Non-neonate	Not E. coli	NA
A14288	2001		Non-neonate	Not E. coli	NA
A14332	2001		Non-neonate	Not E. coli	NA
A14339	2001		Non-neonate	Not E. coli	NA
A14350	2001		Non-neonate	Not E. coli	NA
A14396	2001		Non-neonate	Not E. coli	NA
A14407	2001		Non-neonate	Not E. coli	NA
A14516	2001		Non-neonate	Not E. coli	NA
A14517	2001		Non-neonate	Not E. coli	NA
A14591	2001		Non-neonate	Not E. coli	NA
A14670	2001		Non-neonate	Not E. coli	NA
A14796	2001		Non-neonate	Not E. coli	NA
A14816	2001		Non-neonate	Not E. coli	NA
A14880	2001		Non-neonate	Not E. coli	NA
A14903	2001		Non-neonate	Not E. coli	NA
A14931	2001		Non-neonate	Not E. coli	NA
A17723	2001		Non-neonate	Not E. coli	NA
A14253	2001	escherichia coli	Non-neonate	E. coli	NA
A13197	2001	a- Haemolytic Strept	Non-neonate	Not E. coli	NA
A13119	2001	serratia oderfera	Non-neonate	Not E. coli	NA
A14191	2001	cryptococcus neofrormans	Non-neonate	Not E. coli	NA
A11837	2001	klebsiella pneumoniae	Non-neonate	Not E. coli	NA
A12874	2001	salmonella enteritidis	Non-neonate	Not E. coli	NA
A10968	2001	salmonella enteritidis	Non-neonate	Not E. coli	NA
A13705	2001	salmonella enteritidis	Non-neonate	Not E. coli	NA
A10987	2001	salmonella typhimurium	Non-neonate	Not E. coli	NA
A12337	2001	salmonella typhimurium	Non-neonate	Not E. coli	NA
A13543	2001	salmonella typhimurium	Non-neonate	Not E. coli	NA
A14238	2001	salmonella typhimurium	Non-neonate	Not E. coli	NA
A13589	2001	S. pneumoniae	Non-neonate	Not E. coli	NA
A10829	2001		Non-neonate	Not E. coli	NA
A10875	2001		Non-neonate	Not E. coli	NA
A10993	2001		Non-neonate	Not E. coli	NA
A11041	2001		Non-neonate	Not E. coli	NA
A11056	2001		Non-neonate	Not E. coli	NA
A11127	2001		Non-neonate	Not E. coli	NA
A11193	2001		Non-neonate	Not E. coli	NA
A11251	2001		Non-neonate	Not E. coli	NA
A11478	2001		Non-neonate	Not E. coli	NA
A11617	2001		Non-neonate	Not E. coli	NA
A11696	2001		Non-neonate	Not E. coli	NA
A11752	2001		Non-neonate	Not E. coli	NA
A11975	2001		Non-neonate	Not E. coli	NA
A12234	2001		Non-neonate	Not E. coli	NA
A12293	2001		Non-neonate	Not E. coli	NA
A12405	2001		Non-neonate	Not E. coli	NA
A12544	2001		Non-neonate	Not E. coli	NA
A12560	2001		Non-neonate	Not E. coli	NA
A12567	2001		Non-neonate	Not E. coli	NA
A12585	2001		Non-neonate	Not E. coli	NA
A13013	2001		Non-neonate	Not E. coli	NA
A13206	2001		Non-neonate	Not E. coli	NA
A13244	2001		Non-neonate	Not E. coli	NA
A13264	2001		Non-neonate	Not E. coli	NA
A13438	2001		Non-neonate	Not E. coli	NA
A13629	2001		Non-neonate	Not E. coli	NA
A13750	2001		Non-neonate	Not E. coli	NA
A13781	2001		Non-neonate	Not E. coli	NA
A13812	2001		Non-neonate	Not E. coli	NA
A13821	2001		Non-neonate	Not E. coli	NA
A13844	2001		Non-neonate	Not E. coli	NA
A14078	2001		Non-neonate	Not E. coli	NA
A14079	2001		Non-neonate	Not E. coli	NA
A14136	2001		Non-neonate	Not E. coli	NA
A14296	2001		Non-neonate	Not E. coli	NA
A14624	2001		Non-neonate	Not E. coli	NA
A14918	2001		Non-neonate	Not E. coli	NA
A11536	2001	escherichia coli	Non-neonate	E. coli	NA
A13328	2001	escherichia coli	Non-neonate	E. coli	NA
A13496	2001	escherichia coli	Non-neonate	E. coli	NA
A11611	2001	Serratia species	Non-neonate	Not E. coli	NA
A12919	2001	Serratia species	Non-neonate	Not E. coli	NA
A13320	2001	cryptococcus neofrormans	Non-neonate	Not E. coli	NA
A12038	2001	salmonella enteritidis	Non-neonate	Not E. coli	NA
A10933	2001	salmonella typhimurium	Non-neonate	Not E. coli	NA
A11264	2001	salmonella typhimurium	Non-neonate	Not E. coli	NA
A14308	2001	b-haemolytic streptococcus	Non-neonate	Not E. coli	NA
A14264	2001	S. aureus	Non-neonate	Not E. coli	NA
A12829	2001	S. pneumoniae	Non-neonate	Not E. coli	NA
A14875	2001	S. pneumoniae	Non-neonate	Not E. coli	NA
A13998	2001	streptococcus pyogenes; group a strep	Non-neonate	Not E. coli	NA
12456	2001		Non-neonate	Not E. coli	NA
A10913	2001		Non-neonate	Not E. coli	NA
A10947	2001		Non-neonate	Not E. coli	NA
A11078	2001		Non-neonate	Not E. coli	NA
A11123	2001		Non-neonate	Not E. coli	NA
A11139	2001		Non-neonate	Not E. coli	NA
A11279	2001		Non-neonate	Not E. coli	NA
A11290	2001		Non-neonate	Not E. coli	NA
A11380	2001		Non-neonate	Not E. coli	NA
A11393	2001		Non-neonate	Not E. coli	NA
A11395	2001		Non-neonate	Not E. coli	NA
A11396	2001		Non-neonate	Not E. coli	NA
A11422	2001		Non-neonate	Not E. coli	NA
A11494	2001		Non-neonate	Not E. coli	NA
A11532	2001		Non-neonate	Not E. coli	NA
A11596	2001		Non-neonate	Not E. coli	NA
A11628	2001		Non-neonate	Not E. coli	NA
A11673	2001		Non-neonate	Not E. coli	NA
A11706	2001		Non-neonate	Not E. coli	NA
A11721	2001		Non-neonate	Not E. coli	NA
A11754	2001		Non-neonate	Not E. coli	NA
A11805	2001		Non-neonate	Not E. coli	NA
A11842	2001		Non-neonate	Not E. coli	NA
A11986	2001		Non-neonate	Not E. coli	NA
A11998	2001		Non-neonate	Not E. coli	NA
A12011	2001		Non-neonate	Not E. coli	NA
A12247	2001		Non-neonate	Not E. coli	NA
A12256	2001		Non-neonate	Not E. coli	NA
A12261	2001		Non-neonate	Not E. coli	NA
A12273	2001		Non-neonate	Not E. coli	NA
A12334	2001		Non-neonate	Not E. coli	NA
A12383	2001		Non-neonate	Not E. coli	NA
A12412	2001		Non-neonate	Not E. coli	NA
A12415	2001		Non-neonate	Not E. coli	NA
A12424	2001		Non-neonate	Not E. coli	NA
A12456	2001		Non-neonate	Not E. coli	NA
A12642	2001		Non-neonate	Not E. coli	NA
A12965	2001		Non-neonate	Not E. coli	NA
A13056	2001		Non-neonate	Not E. coli	NA
A13061	2001		Non-neonate	Not E. coli	NA
A13073	2001		Non-neonate	Not E. coli	NA
A13088	2001		Non-neonate	Not E. coli	NA
A13134	2001		Non-neonate	Not E. coli	NA
A13207	2001		Non-neonate	Not E. coli	NA
A13236	2001		Non-neonate	Not E. coli	NA
A13321	2001		Non-neonate	Not E. coli	NA
A13367	2001		Non-neonate	Not E. coli	NA
A13446	2001		Non-neonate	Not E. coli	NA
A13542	2001		Non-neonate	Not E. coli	NA
A13604	2001		Non-neonate	Not E. coli	NA
A13636	2001		Non-neonate	Not E. coli	NA
A13643	2001		Non-neonate	Not E. coli	NA
A13656	2001		Non-neonate	Not E. coli	NA
A13676	2001		Non-neonate	Not E. coli	NA
A13730	2001		Non-neonate	Not E. coli	NA
A13813	2001		Non-neonate	Not E. coli	NA
A13862	2001		Non-neonate	Not E. coli	NA
A13907	2001		Non-neonate	Not E. coli	NA
A13935	2001		Non-neonate	Not E. coli	NA
A13970	2001		Non-neonate	Not E. coli	NA
A14042	2001		Non-neonate	Not E. coli	NA
A14043	2001		Non-neonate	Not E. coli	NA
A14083	2001		Non-neonate	Not E. coli	NA
A14198	2001		Non-neonate	Not E. coli	NA
A14199	2001		Non-neonate	Not E. coli	NA
A14263	2001		Non-neonate	Not E. coli	NA
A14283	2001		Non-neonate	Not E. coli	NA
A14314	2001		Non-neonate	Not E. coli	NA
A14472	2001		Non-neonate	Not E. coli	NA
A14583	2001		Non-neonate	Not E. coli	NA
A14600	2001		Non-neonate	Not E. coli	NA
A14622	2001		Non-neonate	Not E. coli	NA
A14634	2001		Non-neonate	Not E. coli	NA
A14642	2001		Non-neonate	Not E. coli	NA
A14672	2001		Non-neonate	Not E. coli	NA
A14675	2001		Non-neonate	Not E. coli	NA
A14677	2001		Non-neonate	Not E. coli	NA
A14685	2001		Non-neonate	Not E. coli	NA
A14729	2001		Non-neonate	Not E. coli	NA
A14765	2001		Non-neonate	Not E. coli	NA
A14820	2001		Non-neonate	Not E. coli	NA
A14823	2001		Non-neonate	Not E. coli	NA
A14830	2001		Non-neonate	Not E. coli	NA
A14869	2001		Non-neonate	Not E. coli	NA
A14874	2001		Non-neonate	Not E. coli	NA
A11679	2001	salmonella typhimurium	Non-neonate	Not E. coli	NA
A10867	2001		Non-neonate	Not E. coli	NA
A10934	2001		Non-neonate	Not E. coli	NA
A11110	2001		Non-neonate	Not E. coli	NA
A11182	2001		Non-neonate	Not E. coli	NA
A11463	2001		Non-neonate	Not E. coli	NA
A11469	2001		Non-neonate	Not E. coli	NA
A11527	2001		Non-neonate	Not E. coli	NA
A11533	2001		Non-neonate	Not E. coli	NA
A11799	2001		Non-neonate	Not E. coli	NA
A11872	2001		Non-neonate	Not E. coli	NA
A12013	2001		Non-neonate	Not E. coli	NA
A12220	2001		Non-neonate	Not E. coli	NA
A12311	2001		Non-neonate	Not E. coli	NA
A12344	2001		Non-neonate	Not E. coli	NA
A12396	2001		Non-neonate	Not E. coli	NA
A12464	2001		Non-neonate	Not E. coli	NA
A12711	2001		Non-neonate	Not E. coli	NA
A12834	2001		Non-neonate	Not E. coli	NA
A12881	2001		Non-neonate	Not E. coli	NA
A13	2001		Non-neonate	Not E. coli	NA
A13089	2001		Non-neonate	Not E. coli	NA
A13120	2001		Non-neonate	Not E. coli	NA
A13158	2001		Non-neonate	Not E. coli	NA
A13175	2001		Non-neonate	Not E. coli	NA
A13230	2001		Non-neonate	Not E. coli	NA
A13279	2001		Non-neonate	Not E. coli	NA
A13487	2001		Non-neonate	Not E. coli	NA
A13552	2001		Non-neonate	Not E. coli	NA
A13576	2001		Non-neonate	Not E. coli	NA
A13617	2001		Non-neonate	Not E. coli	NA
A14197	2001		Non-neonate	Not E. coli	NA
A14506	2001		Non-neonate	Not E. coli	NA
A14845	2001		Non-neonate	Not E. coli	NA
A14854	2001	escherichia coli	Non-neonate	E. coli	NA
A12250	2001	salmonella enteritidis	Non-neonate	Not E. coli	NA
A12251	2001	salmonella enteritidis	Non-neonate	Not E. coli	NA
A12929	2001	salmonella enteritidis	Non-neonate	Not E. coli	NA
A13280	2001	salmonella enteritidis	Non-neonate	Not E. coli	NA
A12710	2001	salmonella typhimurium	Non-neonate	Not E. coli	NA
A14331	2001	salmonella typhimurium	Non-neonate	Not E. coli	NA
13823	2001		Non-neonate	Not E. coli	NA
A10904	2001		Non-neonate	Not E. coli	NA
A10941	2001		Non-neonate	Not E. coli	NA
A11023	2001		Non-neonate	Not E. coli	NA
A11187	2001		Non-neonate	Not E. coli	NA
A11188	2001		Non-neonate	Not E. coli	NA
A11232	2001		Non-neonate	Not E. coli	NA
A11306	2001		Non-neonate	Not E. coli	NA
A11317	2001		Non-neonate	Not E. coli	NA
A11360	2001		Non-neonate	Not E. coli	NA
A11407	2001		Non-neonate	Not E. coli	NA
A11551	2001		Non-neonate	Not E. coli	NA
A11653	2001		Non-neonate	Not E. coli	NA
A11812	2001		Non-neonate	Not E. coli	NA
A11905	2001		Non-neonate	Not E. coli	NA
A11943	2001		Non-neonate	Not E. coli	NA
A12072	2001		Non-neonate	Not E. coli	NA
A12203	2001		Non-neonate	Not E. coli	NA
A12243	2001		Non-neonate	Not E. coli	NA
A12369	2001		Non-neonate	Not E. coli	NA
A12485	2001		Non-neonate	Not E. coli	NA
A12534	2001		Non-neonate	Not E. coli	NA
A12598	2001		Non-neonate	Not E. coli	NA
A12638	2001		Non-neonate	Not E. coli	NA
A12727	2001		Non-neonate	Not E. coli	NA
A12832	2001		Non-neonate	Not E. coli	NA
A12868	2001		Non-neonate	Not E. coli	NA
A12921	2001		Non-neonate	Not E. coli	NA
A12977	2001		Non-neonate	Not E. coli	NA
A13025	2001		Non-neonate	Not E. coli	NA
A13055	2001		Non-neonate	Not E. coli	NA
A13069	2001		Non-neonate	Not E. coli	NA
A13171	2001		Non-neonate	Not E. coli	NA
A13246	2001		Non-neonate	Not E. coli	NA
A13251	2001		Non-neonate	Not E. coli	NA
A13475	2001		Non-neonate	Not E. coli	NA
A13501	2001		Non-neonate	Not E. coli	NA
A13513	2001		Non-neonate	Not E. coli	NA
A13520	2001		Non-neonate	Not E. coli	NA
A13580	2001		Non-neonate	Not E. coli	NA
A13708	2001		Non-neonate	Not E. coli	NA
A13774	2001		Non-neonate	Not E. coli	NA
A13827	2001		Non-neonate	Not E. coli	NA
A13841	2001		Non-neonate	Not E. coli	NA
A13871	2001		Non-neonate	Not E. coli	NA
A13966	2001		Non-neonate	Not E. coli	NA
A14235	2001		Non-neonate	Not E. coli	NA
A14319	2001		Non-neonate	Not E. coli	NA
A14382	2001		Non-neonate	Not E. coli	NA
A144319	2001		Non-neonate	Not E. coli	NA
A14456	2001		Non-neonate	Not E. coli	NA
A14479	2001		Non-neonate	Not E. coli	NA
A14494	2001		Non-neonate	Not E. coli	NA
A14543	2001		Non-neonate	Not E. coli	NA
A14550	2001		Non-neonate	Not E. coli	NA
A14568	2001		Non-neonate	Not E. coli	NA
A14654	2001		Non-neonate	Not E. coli	NA
A14743	2001		Non-neonate	Not E. coli	NA
A14758	2001		Non-neonate	Not E. coli	NA
A14862	2001		Non-neonate	Not E. coli	NA
D10636	2001		Non-neonate	Not E. coli	NA
A12734	2001	escherichia coli	Non-neonate	E. coli	NA
A14540	2001	salmonella typhi	Non-neonate	Not E. coli	NA
A12496	2001	salmonella typhimurium	Non-neonate	Not E. coli	NA
A12549	2001	salmonella typhimurium	Non-neonate	Not E. coli	NA
A14726	2001	S. pneumoniae	Non-neonate	Not E. coli	NA
A10844	2001		Non-neonate	Not E. coli	NA
A11240	2001		Non-neonate	Not E. coli	NA
A11282	2001		Non-neonate	Not E. coli	NA
A11331	2001		Non-neonate	Not E. coli	NA
A11452	2001		Non-neonate	Not E. coli	NA
A11701	2001		Non-neonate	Not E. coli	NA
A11927	2001		Non-neonate	Not E. coli	NA
A12135	2001		Non-neonate	Not E. coli	NA
A12459	2001		Non-neonate	Not E. coli	NA
A12472	2001		Non-neonate	Not E. coli	NA
A12605	2001		Non-neonate	Not E. coli	NA
A12653	2001		Non-neonate	Not E. coli	NA
A12703	2001		Non-neonate	Not E. coli	NA
A12951	2001		Non-neonate	Not E. coli	NA
A12954	2001		Non-neonate	Not E. coli	NA
A13030	2001		Non-neonate	Not E. coli	NA
A13252	2001		Non-neonate	Not E. coli	NA
A13297	2001		Non-neonate	Not E. coli	NA
A13522	2001		Non-neonate	Not E. coli	NA
A13751	2001		Non-neonate	Not E. coli	NA
A13859	2001		Non-neonate	Not E. coli	NA
A14272	2001		Non-neonate	Not E. coli	NA
A14433	2001		Non-neonate	Not E. coli	NA
A14815	2001		Non-neonate	Not E. coli	NA
A11353	2001	Serratia species	Non-neonate	Not E. coli	NA
A13599	2001	salmonella enteritidis	Non-neonate	Not E. coli	NA
A13701	2001	S. pneumoniae	Non-neonate	Not E. coli	NA
A10924	2001		Non-neonate	Not E. coli	NA
A11091	2001		Non-neonate	Not E. coli	NA
A11208	2001		Non-neonate	Not E. coli	NA
A11213	2001		Non-neonate	Not E. coli	NA
A11535	2001		Non-neonate	Not E. coli	NA
A11576	2001		Non-neonate	Not E. coli	NA
A11863	2001		Non-neonate	Not E. coli	NA
A12400	2001		Non-neonate	Not E. coli	NA
A12930	2001		Non-neonate	Not E. coli	NA
A13113	2001		Non-neonate	Not E. coli	NA
A13178	2001		Non-neonate	Not E. coli	NA
A13296	2001		Non-neonate	Not E. coli	NA
A13335	2001		Non-neonate	Not E. coli	NA
A13962	2001		Non-neonate	Not E. coli	NA
A14094	2001		Non-neonate	Not E. coli	NA
A14270	2001		Non-neonate	Not E. coli	NA
A14293	2001		Non-neonate	Not E. coli	NA
A14575	2001		Non-neonate	Not E. coli	NA
A10821	2001	a- Haemolytic Strept	Non-neonate	Not E. coli	NA
A13940	2001	a- Haemolytic Strept	Non-neonate	Not E. coli	NA
A12393	2001	enterobacter species	Non-neonate	Not E. coli	NA
A14620	2001	cryptococcus neofrormans	Non-neonate	Not E. coli	NA
A11057	2001	salmonella typhimurium	Non-neonate	Not E. coli	NA
A11242	2001	salmonella typhimurium	Non-neonate	Not E. coli	NA
A12714	2001	salmonella typhimurium	Non-neonate	Not E. coli	NA
A12960	2001	salmonella typhimurium	Non-neonate	Not E. coli	NA
A13587	2001	S. aureus	Non-neonate	Not E. coli	NA
A11649	2001	S. pneumoniae	Non-neonate	Not E. coli	NA
A11707	2001	S. pneumoniae	Non-neonate	Not E. coli	NA
A10822	2001		Non-neonate	Not E. coli	NA
A10945	2001		Non-neonate	Not E. coli	NA
A10950	2001		Non-neonate	Not E. coli	NA
A11017	2001		Non-neonate	Not E. coli	NA
A11152	2001		Non-neonate	Not E. coli	NA
A11236	2001		Non-neonate	Not E. coli	NA
A11318	2001		Non-neonate	Not E. coli	NA
A11323	2001		Non-neonate	Not E. coli	NA
A11573	2001		Non-neonate	Not E. coli	NA
A11646	2001		Non-neonate	Not E. coli	NA
A11718	2001		Non-neonate	Not E. coli	NA
A12062	2001		Non-neonate	Not E. coli	NA
A12177	2001		Non-neonate	Not E. coli	NA
A12208	2001		Non-neonate	Not E. coli	NA
A12289	2001		Non-neonate	Not E. coli	NA
A12392	2001		Non-neonate	Not E. coli	NA
A12402	2001		Non-neonate	Not E. coli	NA
A12606	2001		Non-neonate	Not E. coli	NA
A12651	2001		Non-neonate	Not E. coli	NA
A12775	2001		Non-neonate	Not E. coli	NA
A13075	2001		Non-neonate	Not E. coli	NA
A13295	2001		Non-neonate	Not E. coli	NA
A13303	2001		Non-neonate	Not E. coli	NA
A13343	2001		Non-neonate	Not E. coli	NA
A13401	2001		Non-neonate	Not E. coli	NA
A13414	2001		Non-neonate	Not E. coli	NA
A13644	2001		Non-neonate	Not E. coli	NA
A13719	2001		Non-neonate	Not E. coli	NA
A13809	2001		Non-neonate	Not E. coli	NA
A13843	2001		Non-neonate	Not E. coli	NA
A14066	2001		Non-neonate	Not E. coli	NA
A14121	2001		Non-neonate	Not E. coli	NA
A14137	2001		Non-neonate	Not E. coli	NA
A14171	2001		Non-neonate	Not E. coli	NA
A14207	2001		Non-neonate	Not E. coli	NA
A14475	2001		Non-neonate	Not E. coli	NA
A14589	2001		Non-neonate	Not E. coli	NA
A14772	2001		Non-neonate	Not E. coli	NA
A14852	2001		Non-neonate	Not E. coli	NA
A14855	2001		Non-neonate	Not E. coli	NA
A14889	2001		Non-neonate	Not E. coli	NA
A14895	2001		Non-neonate	Not E. coli	NA
A14612	2001	cryptococcus neofrormans	Non-neonate	Not E. coli	NA
A11577	2001	salmonella enteritidis	Non-neonate	Not E. coli	NA
A11320	2001	salmonella typhimurium	Non-neonate	Not E. coli	NA
A14175	2001	salmonella typhimurium	Non-neonate	Not E. coli	NA
A14292	2001	S. pneumoniae	Non-neonate	Not E. coli	NA
A10877	2001		Non-neonate	Not E. coli	NA
A11039	2001		Non-neonate	Not E. coli	NA
A11145	2001		Non-neonate	Not E. coli	NA
A11488	2001		Non-neonate	Not E. coli	NA
A11540	2001		Non-neonate	Not E. coli	NA
A11562	2001		Non-neonate	Not E. coli	NA
A11777	2001		Non-neonate	Not E. coli	NA
A11891	2001		Non-neonate	Not E. coli	NA
A12179	2001		Non-neonate	Not E. coli	NA
A12784	2001		Non-neonate	Not E. coli	NA
A13082	2001		Non-neonate	Not E. coli	NA
A13163	2001		Non-neonate	Not E. coli	NA
A13393	2001		Non-neonate	Not E. coli	NA
A13494	2001		Non-neonate	Not E. coli	NA
A13515	2001		Non-neonate	Not E. coli	NA
A13615	2001		Non-neonate	Not E. coli	NA
A13771	2001		Non-neonate	Not E. coli	NA
A13780	2001		Non-neonate	Not E. coli	NA
A14179	2001		Non-neonate	Not E. coli	NA
A14928	2001		Non-neonate	Not E. coli	NA
A12195	2001	salmonella typhimurium	Non-neonate	Not E. coli	NA
A13159	2001	salmonella typhimurium	Non-neonate	Not E. coli	NA
A12010	2001	S. aureus	Non-neonate	Not E. coli	NA
A10855	2001		Non-neonate	Not E. coli	NA
A11375	2001		Non-neonate	Not E. coli	NA
A11465	2001		Non-neonate	Not E. coli	NA
A11473	2001		Non-neonate	Not E. coli	NA
A11767	2001		Non-neonate	Not E. coli	NA
A11838	2001		Non-neonate	Not E. coli	NA
A11907	2001		Non-neonate	Not E. coli	NA
A12150	2001		Non-neonate	Not E. coli	NA
A12212	2001		Non-neonate	Not E. coli	NA
A12309	2001		Non-neonate	Not E. coli	NA
A12312	2001		Non-neonate	Not E. coli	NA
A12357	2001		Non-neonate	Not E. coli	NA
A13086	2001		Non-neonate	Not E. coli	NA
A13394	2001		Non-neonate	Not E. coli	NA
A13692	2001		Non-neonate	Not E. coli	NA
A13858	2001		Non-neonate	Not E. coli	NA
A13972	2001		Non-neonate	Not E. coli	NA
A14166	2001		Non-neonate	Not E. coli	NA
A14369	2001		Non-neonate	Not E. coli	NA
A11870	2001	salmonella typhimurium	Non-neonate	Not E. coli	NA
A13038	2001	salmonella typhimurium	Non-neonate	Not E. coli	NA
A14739	2001	salmonella typhimurium	Non-neonate	Not E. coli	NA
A13232	2001	S. aureus	Non-neonate	Not E. coli	NA
A10974	2001		Non-neonate	Not E. coli	NA
A11072	2001		Non-neonate	Not E. coli	NA
A11223	2001		Non-neonate	Not E. coli	NA
A11419	2001		Non-neonate	Not E. coli	NA
A11516	2001		Non-neonate	Not E. coli	NA
A11743	2001		Non-neonate	Not E. coli	NA
A12032	2001		Non-neonate	Not E. coli	NA
A12427	2001		Non-neonate	Not E. coli	NA
A12799	2001		Non-neonate	Not E. coli	NA
A12851	2001		Non-neonate	Not E. coli	NA
A12989	2001		Non-neonate	Not E. coli	NA
A13012	2001		Non-neonate	Not E. coli	NA
A13153	2001		Non-neonate	Not E. coli	NA
A13160	2001		Non-neonate	Not E. coli	NA
A13261	2001		Non-neonate	Not E. coli	NA
A13403	2001		Non-neonate	Not E. coli	NA
A13483	2001		Non-neonate	Not E. coli	NA
A13830	2001		Non-neonate	Not E. coli	NA
A13872	2001		Non-neonate	Not E. coli	NA
A14095	2001		Non-neonate	Not E. coli	NA
A14217	2001		Non-neonate	Not E. coli	NA
A14281	2001		Non-neonate	Not E. coli	NA
A14502	2001		Non-neonate	Not E. coli	NA
A13463	2001	citrobacter species	Non-neonate	Not E. coli	NA
A12131	2001	Serratia species	Non-neonate	Not E. coli	NA
A11231	2001	salmonella enteritidis	Non-neonate	Not E. coli	NA
A11412	2001		Non-neonate	Not E. coli	NA
A11574	2001		Non-neonate	Not E. coli	NA
A11722	2001		Non-neonate	Not E. coli	NA
A12737	2001		Non-neonate	Not E. coli	NA
A12741	2001		Non-neonate	Not E. coli	NA
A12803	2001		Non-neonate	Not E. coli	NA
A13092	2001		Non-neonate	Not E. coli	NA
A13149	2001		Non-neonate	Not E. coli	NA
A13421	2001		Non-neonate	Not E. coli	NA
A13435	2001		Non-neonate	Not E. coli	NA
A13497	2001		Non-neonate	Not E. coli	NA
A13613	2001		Non-neonate	Not E. coli	NA
A13796	2001		Non-neonate	Not E. coli	NA
A14203	2001		Non-neonate	Not E. coli	NA
A14495	2001		Non-neonate	Not E. coli	NA
A14560	2001		Non-neonate	Not E. coli	NA
D9624	2001		Non-neonate	Not E. coli	NA
D9625	2001		Non-neonate	Not E. coli	NA
A10873	2001	escherichia coli	Non-neonate	E. coli	NA
A11249	2001	escherichia coli	Non-neonate	E. coli	NA
A14892	2001	klebsiella pneumoniae	Non-neonate	Not E. coli	NA
A12495	2001	salmonella enteritidis	Non-neonate	Not E. coli	NA
A13216	2001	salmonella enteritidis	Non-neonate	Not E. coli	NA
A13259	2001	salmonella enteritidis	Non-neonate	Not E. coli	NA
A13281	2001	salmonella enteritidis	Non-neonate	Not E. coli	NA
A11448	2001	salmonella typhimurium	Non-neonate	Not E. coli	NA
A12196	2001	salmonella typhimurium	Non-neonate	Not E. coli	NA
A12546	2001	salmonella typhimurium	Non-neonate	Not E. coli	NA
A13225	2001	salmonella typhimurium	Non-neonate	Not E. coli	NA
A14551	2001	salmonella typhimurium	Non-neonate	Not E. coli	NA
A11809	2001	S. pneumoniae	Non-neonate	Not E. coli	NA
A12453	2001	S. pneumoniae	Non-neonate	Not E. coli	NA
A13426	2001	S. pneumoniae	Non-neonate	Not E. coli	NA
A13790	2001	S. pneumoniae	Non-neonate	Not E. coli	NA
A13258	2001	streptococcus pyogenes; group a strep	Non-neonate	Not E. coli	NA
A10825	2001		Non-neonate	Not E. coli	NA
A10906	2001		Non-neonate	Not E. coli	NA
A11011	2001		Non-neonate	Not E. coli	NA
A11026	2001		Non-neonate	Not E. coli	NA
A11055	2001		Non-neonate	Not E. coli	NA
A11181	2001		Non-neonate	Not E. coli	NA
A11275	2001		Non-neonate	Not E. coli	NA
A11285	2001		Non-neonate	Not E. coli	NA
A11305	2001		Non-neonate	Not E. coli	NA
A11450	2001		Non-neonate	Not E. coli	NA
A11474	2001		Non-neonate	Not E. coli	NA
A11657	2001		Non-neonate	Not E. coli	NA
A11748	2001		Non-neonate	Not E. coli	NA
A11985	2001		Non-neonate	Not E. coli	NA
A12042	2001		Non-neonate	Not E. coli	NA
A12097	2001		Non-neonate	Not E. coli	NA
A12147	2001		Non-neonate	Not E. coli	NA
A12174	2001		Non-neonate	Not E. coli	NA
A12188	2001		Non-neonate	Not E. coli	NA
A12226	2001		Non-neonate	Not E. coli	NA
A12316	2001		Non-neonate	Not E. coli	NA
A12484	2001		Non-neonate	Not E. coli	NA
A12586	2001		Non-neonate	Not E. coli	NA
A12648	2001		Non-neonate	Not E. coli	NA
A12656	2001		Non-neonate	Not E. coli	NA
A12762	2001		Non-neonate	Not E. coli	NA
A12846	2001		Non-neonate	Not E. coli	NA
A12893	2001		Non-neonate	Not E. coli	NA
A13046	2001		Non-neonate	Not E. coli	NA
A13118	2001		Non-neonate	Not E. coli	NA
A13148	2001		Non-neonate	Not E. coli	NA
A13173	2001		Non-neonate	Not E. coli	NA
A13266	2001		Non-neonate	Not E. coli	NA
A13354	2001		Non-neonate	Not E. coli	NA
A13360	2001		Non-neonate	Not E. coli	NA
A13525	2001		Non-neonate	Not E. coli	NA
A13608	2001		Non-neonate	Not E. coli	NA
A13668	2001		Non-neonate	Not E. coli	NA
A13908	2001		Non-neonate	Not E. coli	NA
A14049	2001		Non-neonate	Not E. coli	NA
A14141	2001		Non-neonate	Not E. coli	NA
A14275	2001		Non-neonate	Not E. coli	NA
A14322	2001		Non-neonate	Not E. coli	NA
A14346	2001		Non-neonate	Not E. coli	NA
A14513	2001		Non-neonate	Not E. coli	NA
A14698	2001		Non-neonate	Not E. coli	NA
A13547	2001	salmonella enteritidis	Non-neonate	Not E. coli	NA
A10948	2001		Non-neonate	Not E. coli	NA
A10973	2001		Non-neonate	Not E. coli	NA
A11472	2001		Non-neonate	Not E. coli	NA
A11572	2001		Non-neonate	Not E. coli	NA
A11824	2001		Non-neonate	Not E. coli	NA
A12022	2001		Non-neonate	Not E. coli	NA
A12233	2001		Non-neonate	Not E. coli	NA
A12501	2001		Non-neonate	Not E. coli	NA
A12576	2001		Non-neonate	Not E. coli	NA
A12892	2001		Non-neonate	Not E. coli	NA
A12912	2001		Non-neonate	Not E. coli	NA
A13449	2001		Non-neonate	Not E. coli	NA
A13560	2001		Non-neonate	Not E. coli	NA
A13594	2001		Non-neonate	Not E. coli	NA
A14178	2001		Non-neonate	Not E. coli	NA
A14279	2001		Non-neonate	Not E. coli	NA
A14303	2001		Non-neonate	Not E. coli	NA
A14385	2001		Non-neonate	Not E. coli	NA
A14522	2001		Non-neonate	Not E. coli	NA
A13132	2001	a- Haemolytic Strept	Non-neonate	Not E. coli	NA
A13612	2001	citrobacter freundii	Non-neonate	Not E. coli	NA
A12569	2001	salmonella enteritidis	Non-neonate	Not E. coli	NA
A13728	2001	salmonella enteritidis	Non-neonate	Not E. coli	NA
A12339	2001	salmonella typhimurium	Non-neonate	Not E. coli	NA
A13404b	2001	salmonella species	Non-neonate	Not E. coli	NA
A13404	2001	salmonella species	Non-neonate	Not E. coli	NA
A11147	2001		Non-neonate	Not E. coli	NA
A12049	2001		Non-neonate	Not E. coli	NA
A12180	2001		Non-neonate	Not E. coli	NA
A12279	2001		Non-neonate	Not E. coli	NA
A12356	2001		Non-neonate	Not E. coli	NA
A12550	2001		Non-neonate	Not E. coli	NA
A13006	2001		Non-neonate	Not E. coli	NA
A13041	2001		Non-neonate	Not E. coli	NA
A13145	2001		Non-neonate	Not E. coli	NA
A13229	2001		Non-neonate	Not E. coli	NA
A13531	2001		Non-neonate	Not E. coli	NA
A13779	2001		Non-neonate	Not E. coli	NA
A13847	2001		Non-neonate	Not E. coli	NA
A14154	2001		Non-neonate	Not E. coli	NA
A14455	2001		Non-neonate	Not E. coli	NA
A14470	2001		Non-neonate	Not E. coli	NA
A14827	2001		Non-neonate	Not E. coli	NA
A10946	2001	salmonella enteritidis	Non-neonate	Not E. coli	NA
A14766	2001	salmonella typhimurium	Non-neonate	Not E. coli	NA
A10864	2001		Non-neonate	Not E. coli	NA
A11002	2001		Non-neonate	Not E. coli	NA
A11073	2001		Non-neonate	Not E. coli	NA
A12262	2001		Non-neonate	Not E. coli	NA
A12486	2001		Non-neonate	Not E. coli	NA
A12499	2001		Non-neonate	Not E. coli	NA
A12589	2001		Non-neonate	Not E. coli	NA
A12787	2001		Non-neonate	Not E. coli	NA
A13682	2001		Non-neonate	Not E. coli	NA
A14069	2001		Non-neonate	Not E. coli	NA
A14125	2001		Non-neonate	Not E. coli	NA
A14460	2001		Non-neonate	Not E. coli	NA
A14594	2001	salmonella typhimurium	Non-neonate	Not E. coli	NA
A14774	2001	S. aureus	Non-neonate	Not E. coli	NA
A11702	2001		Non-neonate	Not E. coli	NA
A11859	2001		Non-neonate	Not E. coli	NA
A11918	2001		Non-neonate	Not E. coli	NA
A11948	2001		Non-neonate	Not E. coli	NA
A12680	2001		Non-neonate	Not E. coli	NA
A13133	2001		Non-neonate	Not E. coli	NA
A13800	2001		Non-neonate	Not E. coli	NA
A13807	2001		Non-neonate	Not E. coli	NA
A14259	2001		Non-neonate	Not E. coli	NA
A14457	2001		Non-neonate	Not E. coli	NA
A14779	2001		Non-neonate	Not E. coli	NA
A14790	2001		Non-neonate	Not E. coli	NA
A14907	2001		Non-neonate	Not E. coli	NA
A11284	2001	enterobacter agglomerans	Non-neonate	Not E. coli	NA
A12301	2001	S. pneumoniae	Non-neonate	Not E. coli	NA
A13999	2001	S. pneumoniae	Non-neonate	Not E. coli	NA
A10846	2001		Non-neonate	Not E. coli	NA
A11205	2001		Non-neonate	Not E. coli	NA
A11219	2001		Non-neonate	Not E. coli	NA
A11286	2001		Non-neonate	Not E. coli	NA
A11288	2001		Non-neonate	Not E. coli	NA
A12035	2001		Non-neonate	Not E. coli	NA
A12112	2001		Non-neonate	Not E. coli	NA
A12189	2001		Non-neonate	Not E. coli	NA
A12428	2001		Non-neonate	Not E. coli	NA
A12578	2001		Non-neonate	Not E. coli	NA
A13109	2001		Non-neonate	Not E. coli	NA
A13620	2001		Non-neonate	Not E. coli	NA
A13657	2001		Non-neonate	Not E. coli	NA
A13865	2001		Non-neonate	Not E. coli	NA
A13879	2001		Non-neonate	Not E. coli	NA
A14150	2001		Non-neonate	Not E. coli	NA
A14392	2001		Non-neonate	Not E. coli	NA
A14640	2001		Non-neonate	Not E. coli	NA
A11028	2001	cryptococcus neofrormans	Non-neonate	Not E. coli	NA
A11196	2001	salmonella typhimurium	Non-neonate	Not E. coli	NA
A10992	2001		Non-neonate	Not E. coli	NA
A11405	2001		Non-neonate	Not E. coli	NA
A11849	2001		Non-neonate	Not E. coli	NA
A12260	2001		Non-neonate	Not E. coli	NA
A12521	2001		Non-neonate	Not E. coli	NA
A12858	2001		Non-neonate	Not E. coli	NA
A12980	2001		Non-neonate	Not E. coli	NA
A13388	2001		Non-neonate	Not E. coli	NA
A14859	2001		Non-neonate	Not E. coli	NA
A13952	2001	escherichia coli	Non-neonate	E. coli	NA
A14287	2001	S. pneumoniae	Non-neonate	Not E. coli	NA
A11751	2001		Non-neonate	Not E. coli	NA
A11858	2001		Non-neonate	Not E. coli	NA
A11976	2001		Non-neonate	Not E. coli	NA
A12248	2001		Non-neonate	Not E. coli	NA
A12730	2001	escherichia coli	Non-neonate	E. coli	NA
A14713	2001	salmonella typhimurium	Non-neonate	Not E. coli	NA
A11254	2001	salmonella typhimurium	Non-neonate	Not E. coli	NA
A10981	2001		Non-neonate	Not E. coli	NA
A11052	2001		Non-neonate	Not E. coli	NA
A11113	2001		Non-neonate	Not E. coli	NA
A11919	2001		Non-neonate	Not E. coli	NA
A12009	2001		Non-neonate	Not E. coli	NA
A12993	2001		Non-neonate	Not E. coli	NA
A13418	2001		Non-neonate	Not E. coli	NA
A14364	2001		Non-neonate	Not E. coli	NA
A14391	2001		Non-neonate	Not E. coli	NA
A14176	2001	escherichia coli	Non-neonate	E. coli	NA
A14168	2001	cryptococcus neofrormans	Non-neonate	Not E. coli	NA
A12411	2001		Non-neonate	Not E. coli	NA
A13639	2001		Non-neonate	Not E. coli	NA
A14227	2001		Non-neonate	Not E. coli	NA
A14893	2001		Non-neonate	Not E. coli	NA
A14800	2001	escherichia coli	Non-neonate	E. coli	NA
A12869	2001	Acinetobacter species	Non-neonate	Not E. coli	NA
A12964	2001	salmonella enteritidis	Non-neonate	Not E. coli	NA
A13121	2001	salmonella typhimurium	Non-neonate	Not E. coli	NA
A10977	2001		Non-neonate	Not E. coli	NA
A11077	2001		Non-neonate	Not E. coli	NA
A11590	2001		Non-neonate	Not E. coli	NA
A11935	2001		Non-neonate	Not E. coli	NA
A11959	2001		Non-neonate	Not E. coli	NA
A12076	2001		Non-neonate	Not E. coli	NA
A12130	2001		Non-neonate	Not E. coli	NA
A12140	2001		Non-neonate	Not E. coli	NA
A12156	2001		Non-neonate	Not E. coli	NA
A12204	2001		Non-neonate	Not E. coli	NA
A12347	2001		Non-neonate	Not E. coli	NA
A12353	2001		Non-neonate	Not E. coli	NA
A12592	2001		Non-neonate	Not E. coli	NA
A12942	2001		Non-neonate	Not E. coli	NA
A12971	2001		Non-neonate	Not E. coli	NA
A13161	2001		Non-neonate	Not E. coli	NA
A13170	2001		Non-neonate	Not E. coli	NA
A13454	2001		Non-neonate	Not E. coli	NA
A13772	2001		Non-neonate	Not E. coli	NA
A13792	2001		Non-neonate	Not E. coli	NA
A13819	2001		Non-neonate	Not E. coli	NA
A13919	2001		Non-neonate	Not E. coli	NA
A13983	2001		Non-neonate	Not E. coli	NA
A14149	2001		Non-neonate	Not E. coli	NA
A14205	2001		Non-neonate	Not E. coli	NA
A14535	2001		Non-neonate	Not E. coli	NA
A14542	2001		Non-neonate	Not E. coli	NA
A14581	2001		Non-neonate	Not E. coli	NA
A14691	2001		Non-neonate	Not E. coli	NA
A14913	2001		Non-neonate	Not E. coli	NA
A10916	2001		Non-neonate	Not E. coli	NA
A13720	2001		Non-neonate	Not E. coli	NA
A13493	2001		Non-neonate	Not E. coli	NA
A13755	2001		Non-neonate	Not E. coli	NA
A10954	2001		Non-neonate	Not E. coli	NA
A11896	2001		Non-neonate	Not E. coli	NA
A11199	2001		Non-neonate	Not E. coli	NA
A12948	2001		Non-neonate	Not E. coli	NA
A13745	2001		Non-neonate	Not E. coli	NA
A11192	2001	escherichia coli	Non-neonate	E. coli	NA
A12906	2001	escherichia coli	Non-neonate	E. coli	NA
A14115	2001	pseudomonas aeruginosa	Non-neonate	Not E. coli	NA
A11341	2001		Non-neonate	Not E. coli	NA
A11504	2001		Non-neonate	Not E. coli	NA
A12510	2001		Non-neonate	Not E. coli	NA
A12684	2001		Non-neonate	Not E. coli	NA
A13196	2001		Non-neonate	Not E. coli	NA
A13735	2001		Non-neonate	Not E. coli	NA
A14036	2001		Non-neonate	Not E. coli	NA
A14725	2001		Non-neonate	Not E. coli	NA
A14038	2001		Non-neonate	Not E. coli	NA
A14128	2001		Non-neonate	Not E. coli	NA
A13035	2001	S. aureus	Non-neonate	Not E. coli	NA
A11877	2001		Non-neonate	Not E. coli	NA
A13105	2001		Non-neonate	Not E. coli	NA
A13922	2001		Non-neonate	Not E. coli	NA
A11681	2001		Non-neonate	Not E. coli	NA
A11981	2001		Non-neonate	Not E. coli	NA
A14003	2001		Non-neonate	Not E. coli	NA
A14144	2001		Non-neonate	Not E. coli	NA
A14335	2001		Non-neonate	Not E. coli	NA
A14652	2001		Non-neonate	Not E. coli	NA
A10816	2001	enterobacter species	Non-neonate	Not E. coli	NA
A12054	2001	salmonella typhimurium	Non-neonate	Not E. coli	NA
A12531	2001	S. pneumoniae	Non-neonate	Not E. coli	NA
A11092	2001		Non-neonate	Not E. coli	NA
A11324	2001		Non-neonate	Not E. coli	NA
A11328	2001		Non-neonate	Not E. coli	NA
A11431	2001		Non-neonate	Not E. coli	NA
A12040	2001		Non-neonate	Not E. coli	NA
A12100	2001		Non-neonate	Not E. coli	NA
A12182	2001		Non-neonate	Not E. coli	NA
A12379	2001		Non-neonate	Not E. coli	NA
A12381	2001		Non-neonate	Not E. coli	NA
A12463	2001		Non-neonate	Not E. coli	NA
A12507	2001		Non-neonate	Not E. coli	NA
A13978	2001		Non-neonate	Not E. coli	NA
A14547	2001		Non-neonate	Not E. coli	NA
A14696	2001		Non-neonate	Not E. coli	NA
A14878	2001		Non-neonate	Not E. coli	NA
A14896	2001		Non-neonate	Not E. coli	NA
A11370	2001	salmonella enteritidis	Non-neonate	Not E. coli	NA
A11561	2001	salmonella enteritidis	Non-neonate	Not E. coli	NA
A11920	2001		Non-neonate	Not E. coli	NA
A13187	2001		Non-neonate	Not E. coli	NA
A11190	2001	escherichia coli	Non-neonate	E. coli	NA
A12566	2001	S. pneumoniae	Non-neonate	Not E. coli	NA
A11457	2001		Non-neonate	Not E. coli	NA
A11524	2001		Non-neonate	Not E. coli	NA
A11922	2001		Non-neonate	Not E. coli	NA
A13896	2001		Non-neonate	Not E. coli	NA
A12825	2001	citrobacter species	Non-neonate	Not E. coli	NA
A11287	2001		Non-neonate	Not E. coli	NA
A11990	2001		Non-neonate	Not E. coli	NA
A12535	2001		Non-neonate	Not E. coli	NA
A13391	2001		Non-neonate	Not E. coli	NA
A12675	2001		Non-neonate	Not E. coli	NA
A13996	2001		Non-neonate	Not E. coli	NA
A14106	2001		Non-neonate	Not E. coli	NA
A14498	2001		Non-neonate	Not E. coli	NA
A11874	2001		Non-neonate	Not E. coli	NA
A12862	2001		Non-neonate	Not E. coli	NA
A13076	2001	a- Haemolytic Strept	Non-neonate	Not E. coli	NA
A11387	2001	klebsiella pneumoniae	Non-neonate	Not E. coli	NA
A13666	2001	S. pneumoniae	Non-neonate	Not E. coli	NA
A11451	2001		Non-neonate	Not E. coli	NA
A12844	2001		Non-neonate	Not E. coli	NA
A13663	2001		Non-neonate	Not E. coli	NA
A12800	2001	escherichia coli	Non-neonate	E. coli	NA
A11792	2001		Non-neonate	Not E. coli	NA
A12590	2001		Non-neonate	Not E. coli	NA
A14799	2001		Non-neonate	Not E. coli	NA
A14097	2001	escherichia coli	Unknown	E. coli	NA
A11166	2001	escherichia coli	Unknown	E. coli	NA
A12318	2001	escherichia coli	Unknown	E. coli	NA
A12391	2001	escherichia coli	Unknown	E. coli	NA
A12449	2001	escherichia coli	Unknown	E. coli	NA
A13129	2001	escherichia coli	Unknown	E. coli	NA
A13288	2001	escherichia coli	Unknown	E. coli	NA
A13561	2001	escherichia coli	Unknown	E. coli	NA
A13674	2001	escherichia coli	Unknown	E. coli	NA
A13863	2001	escherichia coli	Unknown	E. coli	NA
A13914	2001	escherichia coli	Unknown	E. coli	NA
A14099	2001	escherichia coli	Unknown	E. coli	NA
A14249	2001	escherichia coli	Unknown	E. coli	NA
A14566	2001	escherichia coli	Unknown	E. coli	NA
A14709	2001	escherichia coli	Unknown	E. coli	NA
D11728	2001	escherichia coli	Unknown	E. coli	NA
D11938	2001	escherichia coli	Unknown	E. coli	NA
D13250	2001	escherichia coli	Unknown	E. coli	NA
A12966	2001	Acinetobacter species	Unknown	Not E. coli	NA
A12086	2001	acinetobacter baumanii	Unknown	Not E. coli	NA
A11599	2001	acinetobacter species	Unknown	Not E. coli	NA
A13363	2001	acinetobacter species	Unknown	Not E. coli	NA
D10546	2001	acinetobacter species	Unknown	Not E. coli	NA
D9741	2001	acinetobacter species	Unknown	Not E. coli	NA
A14615	2001	a- Haemolytic Strept	Unknown	Not E. coli	NA
D11905	2001	a- Haemolytic Strept	Unknown	Not E. coli	NA
A11068	2001	a- Haemolytic Strept	Unknown	Not E. coli	NA
A12681	2001	a- Haemolytic Strept	Unknown	Not E. coli	NA
A12821	2001	a- Haemolytic Strept	Unknown	Not E. coli	NA
A12975	2001	a- Haemolytic Strept	Unknown	Not E. coli	NA
A14133	2001	a- Haemolytic Strept	Unknown	Not E. coli	NA
A14257	2001	a- Haemolytic Strept	Unknown	Not E. coli	NA
A14365	2001	a- Haemolytic Strept	Unknown	Not E. coli	NA
A14373	2001	a- Haemolytic Strept	Unknown	Not E. coli	NA
A14605	2001	a- Haemolytic Strept	Unknown	Not E. coli	NA
A14695	2001	a- Haemolytic Strept	Unknown	Not E. coli	NA
D11948	2001	a- Haemolytic Strept	Unknown	Not E. coli	NA
D12032	2001	a- Haemolytic Strept	Unknown	Not E. coli	NA
A14100	2001	Bacillus species	Unknown	Not E. coli	NA
D11063	2001	Coagulase negative Staph	Unknown	Not E. coli	NA
A13651	2001	Coagulase negative Staph	Unknown	Not E. coli	NA
A12955	2001	citrobacter species	Unknown	Not E. coli	NA
D11143	2001	citrobacter species	Unknown	Not E. coli	NA
D11836	2001	enterobacter aerogenes	Unknown	Not E. coli	NA
D11640	2001	enterobacter cloacae	Unknown	Not E. coli	NA
D9790	2001	proteus mirabilis	Unknown	Not E. coli	NA
A14509	2001	proteusvulgaris	Unknown	Not E. coli	NA
A12896	2001	Serratia species	Unknown	Not E. coli	NA
A13318	2001	Seratia oderfera	Unknown	Not E. coli	NA
A13324	2001	Seratia oderfera	Unknown	Not E. coli	NA
D12392	2001	Serratia species	Unknown	Not E. coli	NA
A11609	2001	Serratia species	Unknown	Not E. coli	NA
A12973	2001	Serratia species	Unknown	Not E. coli	NA
A13211	2001	Serratia species	Unknown	Not E. coli	NA
A14403	2001	Serratia species	Unknown	Not E. coli	NA
A10857	2001	cryptococcus neofrormans	Unknown	Not E. coli	NA
A11689	2001	cryptococcus neofrormans	Unknown	Not E. coli	NA
A12322	2001	cryptococcus neofrormans	Unknown	Not E. coli	NA
A13250	2001	cryptococcus neofrormans	Unknown	Not E. coli	NA
A13775	2001	cryptococcus neofrormans	Unknown	Not E. coli	NA
A13857	2001	cryptococcus neofrormans	Unknown	Not E. coli	NA
A14897	2001	cryptococcus neofrormans	Unknown	Not E. coli	NA
D12240	2001	haemophilus influenzae type b	Unknown	Not E. coli	NA
D11518	2001	haemophilus influenzae type b	Unknown	Not E. coli	NA
D12372	2001	haemophilus influenzae type b	Unknown	Not E. coli	NA
D13172	2001	haemophilus influenzae type b	Unknown	Not E. coli	NA
A12601	2001	Klebsiella	Unknown	Not E. coli	NA
D11179	2001	Klebsiella	Unknown	Not E. coli	NA
A11170	2001	klebsiella oxytoca	Unknown	Not E. coli	NA
A13271	2001	klebsiella oxytoca	Unknown	Not E. coli	NA
A12925	2001	klebsiella pneumoniae	Unknown	Not E. coli	NA
A14416	2001	klebsiella pneumoniae	Unknown	Not E. coli	NA
D12000	2001	klebsiella pneumoniae	Unknown	Not E. coli	NA
A11209	2001	klebsiella species	Unknown	Not E. coli	NA
A12450	2001	coliform species	Unknown	Not E. coli	NA
A12061	2001	pseudomonas aeruginosa	Unknown	Not E. coli	NA
D11903	2001	pseudomonas species	Unknown	Not E. coli	NA
A10853	2001	salmonella enteritidis	Unknown	Not E. coli	NA
A10883	2001	salmonella enteritidis	Unknown	Not E. coli	NA
A11053	2001	salmonella enteritidis	Unknown	Not E. coli	NA
A11235	2001	salmonella enteritidis	Unknown	Not E. coli	NA
A11623	2001	salmonella enteritidis	Unknown	Not E. coli	NA
A11670	2001	salmonella enteritidis	Unknown	Not E. coli	NA
A11932	2001	salmonella enteritidis	Unknown	Not E. coli	NA
A12109	2001	salmonella enteritidis	Unknown	Not E. coli	NA
A12181	2001	salmonella enteritidis	Unknown	Not E. coli	NA
A12255	2001	salmonella enteritidis	Unknown	Not E. coli	NA
A12313	2001	salmonella enteritidis	Unknown	Not E. coli	NA
A12331	2001	salmonella enteritidis	Unknown	Not E. coli	NA
A12408	2001	salmonella enteritidis	Unknown	Not E. coli	NA
A12465	2001	salmonella enteritidis	Unknown	Not E. coli	NA
A12523	2001	salmonella enteritidis	Unknown	Not E. coli	NA
A12579	2001	salmonella enteritidis	Unknown	Not E. coli	NA
A12718	2001	salmonella enteritidis	Unknown	Not E. coli	NA
A12839	2001	salmonella enteritidis	Unknown	Not E. coli	NA
A12913	2001	salmonella enteritidis	Unknown	Not E. coli	NA
A12915	2001	salmonella enteritidis	Unknown	Not E. coli	NA
A12961	2001	salmonella enteritidis	Unknown	Not E. coli	NA
A13079	2001	salmonella enteritidis	Unknown	Not E. coli	NA
A13085	2001	salmonella enteritidis	Unknown	Not E. coli	NA
A13267	2001	salmonella enteritidis	Unknown	Not E. coli	NA
A13272	2001	salmonella enteritidis	Unknown	Not E. coli	NA
A13714	2001	salmonella enteritidis	Unknown	Not E. coli	NA
A13848	2001	salmonella enteritidis	Unknown	Not E. coli	NA
A13930	2001	salmonella enteritidis	Unknown	Not E. coli	NA
A14007	2001	salmonella enteritidis	Unknown	Not E. coli	NA
A14052	2001	salmonella enteritidis	Unknown	Not E. coli	NA
A14087	2001	salmonella enteritidis	Unknown	Not E. coli	NA
A14111	2001	salmonella enteritidis	Unknown	Not E. coli	NA
A14768	2001	salmonella enteritidis	Unknown	Not E. coli	NA
D10190	2001	salmonella enteritidis	Unknown	Not E. coli	NA
D10599	2001	salmonella enteritidis	Unknown	Not E. coli	NA
D10611	2001	salmonella enteritidis	Unknown	Not E. coli	NA
D10989	2001	salmonella enteritidis	Unknown	Not E. coli	NA
D11078	2001	salmonella enteritidis	Unknown	Not E. coli	NA
D11367	2001	salmonella enteritidis	Unknown	Not E. coli	NA
D12473	2001	salmonella enteritidis	Unknown	Not E. coli	NA
D13130	2001	salmonella enteritidis	Unknown	Not E. coli	NA
A10914	2001	salmonella typhi	Unknown	Not E. coli	NA
A10888	2001	salmonella typhimurium	Unknown	Not E. coli	NA
A11066	2001	salmonella typhimurium	Unknown	Not E. coli	NA
A11342	2001	salmonella typhimurium	Unknown	Not E. coli	NA
A11441	2001	salmonella typhimurium	Unknown	Not E. coli	NA
A11685	2001	salmonella typhimurium	Unknown	Not E. coli	NA
A11709	2001	salmonella typhimurium	Unknown	Not E. coli	NA
A11899	2001	salmonella typhimurium	Unknown	Not E. coli	NA
A12036	2001	salmonella typhimurium	Unknown	Not E. coli	NA
A12043	2001	salmonella typhimurium	Unknown	Not E. coli	NA
A12085	2001	salmonella typhimurium	Unknown	Not E. coli	NA
A12099	2001	salmonella typhimurium	Unknown	Not E. coli	NA
A12141	2001	salmonella typhimurium	Unknown	Not E. coli	NA
A12142	2001	salmonella typhimurium	Unknown	Not E. coli	NA
A12340	2001	salmonella typhimurium	Unknown	Not E. coli	NA
A12517	2001	salmonella typhimurium	Unknown	Not E. coli	NA
A12788	2001	salmonella typhimurium	Unknown	Not E. coli	NA
A12849	2001	salmonella typhimurium	Unknown	Not E. coli	NA
A12991	2001	salmonella typhimurium	Unknown	Not E. coli	NA
A13008	2001	salmonella typhimurium	Unknown	Not E. coli	NA
A13062	2001	salmonella typhimurium	Unknown	Not E. coli	NA
A13198	2001	salmonella typhimurium	Unknown	Not E. coli	NA
A13212	2001	salmonella typhimurium	Unknown	Not E. coli	NA
A13263	2001	salmonella typhimurium	Unknown	Not E. coli	NA
A13290	2001	salmonella typhimurium	Unknown	Not E. coli	NA
A13350	2001	salmonella typhimurium	Unknown	Not E. coli	NA
A13361	2001	salmonella typhimurium	Unknown	Not E. coli	NA
A13371	2001	salmonella typhimurium	Unknown	Not E. coli	NA
A13432	2001	salmonella typhimurium	Unknown	Not E. coli	NA
A13506	2001	salmonella typhimurium	Unknown	Not E. coli	NA
A13550	2001	salmonella typhimurium	Unknown	Not E. coli	NA
A13975	2001	salmonella typhimurium	Unknown	Not E. coli	NA
A14012	2001	salmonella typhimurium	Unknown	Not E. coli	NA
A14024	2001	salmonella typhimurium	Unknown	Not E. coli	NA
A14074	2001	salmonella typhimurium	Unknown	Not E. coli	NA
A14219	2001	salmonella typhimurium	Unknown	Not E. coli	NA
A14290	2001	salmonella typhimurium	Unknown	Not E. coli	NA
A14492	2001	salmonella typhimurium	Unknown	Not E. coli	NA
A14658	2001	salmonella typhimurium	Unknown	Not E. coli	NA
A14738	2001	salmonella typhimurium	Unknown	Not E. coli	NA
A14832	2001	salmonella typhimurium	Unknown	Not E. coli	NA
D10036	2001	salmonella typhimurium	Unknown	Not E. coli	NA
D10181	2001	salmonella typhimurium	Unknown	Not E. coli	NA
D10192	2001	salmonella typhimurium	Unknown	Not E. coli	NA
D10988	2001	salmonella typhimurium	Unknown	Not E. coli	NA
D11274	2001	salmonella typhimurium	Unknown	Not E. coli	NA
D11443	2001	salmonella typhimurium	Unknown	Not E. coli	NA
D13533	2001	salmonella typhimurium	Unknown	Not E. coli	NA
A13511	2001	salmonella species	Unknown	Not E. coli	NA
A14312	2001	salmonella species	Unknown	Not E. coli	NA
A14419	2001	salmonella species	Unknown	Not E. coli	NA
A14323	2001	b-haemolytic streptococcus	Unknown	Not E. coli	NA
A14029	2001	b-haemolytic streptococcus	Unknown	Not E. coli	NA
A13357	2001	enterococcus faecalis; group d strep	Unknown	Not E. coli	NA
A14229	2001	S. aureus	Unknown	Not E. coli	NA
A10927	2001	S. aureus	Unknown	Not E. coli	NA
A11788	2001	S. aureus	Unknown	Not E. coli	NA
A12082	2001	S. aureus	Unknown	Not E. coli	NA
A12307	2001	S. aureus	Unknown	Not E. coli	NA
A12717	2001	S. aureus	Unknown	Not E. coli	NA
A13103	2001	S. aureus	Unknown	Not E. coli	NA
A13733	2001	S. aureus	Unknown	Not E. coli	NA
A14131	2001	S. aureus	Unknown	Not E. coli	NA
A14534	2001	S. aureus	Unknown	Not E. coli	NA
A14678	2001	S. aureus	Unknown	Not E. coli	NA
A14819	2001	S. aureus	Unknown	Not E. coli	NA
D10373	2001	S. aureus	Unknown	Not E. coli	NA
D10518	2001	S. aureus	Unknown	Not E. coli	NA
D11070	2001	S. aureus	Unknown	Not E. coli	NA
D11781	2001	S. aureus	Unknown	Not E. coli	NA
D12325	2001	S. aureus	Unknown	Not E. coli	NA
D12326	2001	S. aureus	Unknown	Not E. coli	NA
D12474	2001	S. aureus	Unknown	Not E. coli	NA
D12704	2001	S. aureus	Unknown	Not E. coli	NA
D13285	2001	S. aureus	Unknown	Not E. coli	NA
D13365	2001	S. aureus	Unknown	Not E. coli	NA
D11475	2001	streptococcus agalactiae; group b strep	Unknown	Not E. coli	NA
D11476	2001	streptococcus agalactiae; group b strep	Unknown	Not E. coli	NA
D11871	2001	streptococcus agalactiae; group b strep	Unknown	Not E. coli	NA
D13663	2001	streptococcus agalactiae; group b strep	Unknown	Not E. coli	NA
A11571	2001	S. pneumoniae	Unknown	Not E. coli	NA
A11712	2001	S. pneumoniae	Unknown	Not E. coli	NA
A11901	2001	S. pneumoniae	Unknown	Not E. coli	NA
A12512	2001	S. pneumoniae	Unknown	Not E. coli	NA
A13450	2001	S. pneumoniae	Unknown	Not E. coli	NA
A13470	2001	S. pneumoniae	Unknown	Not E. coli	NA
A13529	2001	S. pneumoniae	Unknown	Not E. coli	NA
A13778	2001	S. pneumoniae	Unknown	Not E. coli	NA
A14167	2001	S. pneumoniae	Unknown	Not E. coli	NA
A14404	2001	S. pneumoniae	Unknown	Not E. coli	NA
A14595	2001	S. pneumoniae	Unknown	Not E. coli	NA
A14606	2001	S. pneumoniae	Unknown	Not E. coli	NA
A14631	2001	S. pneumoniae	Unknown	Not E. coli	NA
A14632	2001	S. pneumoniae	Unknown	Not E. coli	NA
A14775	2001	S. pneumoniae	Unknown	Not E. coli	NA
A14870	2001	S. pneumoniae	Unknown	Not E. coli	NA
A14879	2001	S. pneumoniae	Unknown	Not E. coli	NA
D13502	2001	S. pneumoniae	Unknown	Not E. coli	NA
A13283	2001	streptococcus pyogenes; group a strep	Unknown	Not E. coli	NA
D10069	2001	streptococcus pyogenes; group a strep	Unknown	Not E. coli	NA
D12012	2001	BACILLUS SP	Unknown	Not E. coli	NA
D12223	2001	BACILLUS SP	Unknown	Not E. coli	NA
D12226	2001	BACILLUS SP	Unknown	Not E. coli	NA
A11153	2001	BACILLUS SPECIES	Unknown	Not E. coli	NA
A11453	2001	BACILLUS SPECIES	Unknown	Not E. coli	NA
A14158	2001	BACILLUS SPECIES	Unknown	Not E. coli	NA
A14162	2001	BACILLUS SPECIES	Unknown	Not E. coli	NA
A14246	2001	BACILLUS SPECIES	Unknown	Not E. coli	NA
A14291	2001	BACILLUS SPECIES	Unknown	Not E. coli	NA
A14324	2001	BACILLUS SPECIES	Unknown	Not E. coli	NA
A14360	2001	BACILLUS SPECIES	Unknown	Not E. coli	NA
A14371	2001	BACILLUS SPECIES	Unknown	Not E. coli	NA
A14372	2001	BACILLUS SPECIES	Unknown	Not E. coli	NA
A14449	2001	BACILLUS SPECIES	Unknown	Not E. coli	NA
A14703	2001	BACILLUS SPECIES	Unknown	Not E. coli	NA
A14791	2001	BACILLUS SPECIES	Unknown	Not E. coli	NA
D11621	2001	BACILLUS SPECIES	Unknown	Not E. coli	NA
D11628	2001	BACILLUS SPECIES	Unknown	Not E. coli	NA
D12356	2001	BACILLUS SPECIES	Unknown	Not E. coli	NA
D12618	2001	BACILLUS SPECIES	Unknown	Not E. coli	NA
D13578	2001	BACILLUS SPECIES	Unknown	Not E. coli	NA
A14885	2001	DIPTHEROIDS SPECIES	Unknown	Not E. coli	NA
A14900	2001	DIPTHEROIDS SPECIES	Unknown	Not E. coli	NA
A14599	2001	MICROCOCCI	Unknown	Not E. coli	NA
A14617	2001	MICROCOCCI	Unknown	Not E. coli	NA
A14760	2001	MICROCOCCI	Unknown	Not E. coli	NA
A14795	2001	MICROCOCCI	Unknown	Not E. coli	NA
D12059	2001	MICROCOCCI SPECIES	Unknown	Not E. coli	NA
D12089	2001	MICROCOCCI SPECIES	Unknown	Not E. coli	NA
D12311	2001	MICROCOCCI SPECIES	Unknown	Not E. coli	NA
D13521	2001	MICROCOCCI SPECIES	Unknown	Not E. coli	NA
D12981	2001	MICROCOCCI ONLY	Unknown	Not E. coli	NA
D13268	2001	MICROCOCCI ONLY AFTER 48HRS	Unknown	Not E. coli	NA
A10928	2001	MICROCOCCI SP	Unknown	Not E. coli	NA
A11501	2001	MICROCOCCI SP	Unknown	Not E. coli	NA
A11917	2001	MICROCOCCI SP	Unknown	Not E. coli	NA
A11962	2001	MICROCOCCI SP	Unknown	Not E. coli	NA
A14090	2001	MICROCOCCI SP	Unknown	Not E. coli	NA
A14186	2001	MICROCOCCI SP	Unknown	Not E. coli	NA
A14224	2001	MICROCOCCI SP	Unknown	Not E. coli	NA
A14295	2001	MICROCOCCI SP	Unknown	Not E. coli	NA
D13289	2001	MIXED GROWTH OF ORGANISIMICROCOCCI SPECIES	Unknown	Not E. coli	NA
A14310	2001	MIXED GROWTH OF SKIN FLORA	Unknown	Not E. coli	NA
A14244	2001	MIXED SKIN FLORA	Unknown	Not E. coli	NA
A14265	2001	MIXED SKIN FLORA	Unknown	Not E. coli	NA
A14474	2001	MIXED SKIN FLORA	Unknown	Not E. coli	NA
A10838	2001	Staph epi	Unknown	Not E. coli	NA
A10908	2001	Staph epi	Unknown	Not E. coli	NA
A10955	2001	Staph epi	Unknown	Not E. coli	NA
A10962	2001	Staph epi	Unknown	Not E. coli	NA
A11012	2001	Staph epi	Unknown	Not E. coli	NA
A11081	2001	Staph epi	Unknown	Not E. coli	NA
A11126	2001	Staph epi	Unknown	Not E. coli	NA
A11128	2001	Staph epi	Unknown	Not E. coli	NA
A11210	2001	Staph epi	Unknown	Not E. coli	NA
A11243	2001	Staph epi	Unknown	Not E. coli	NA
A11253	2001	Staph epi	Unknown	Not E. coli	NA
A11274	2001	Staph epi	Unknown	Not E. coli	NA
A11280	2001	Staph epi	Unknown	Not E. coli	NA
A11321	2001	Staph epi	Unknown	Not E. coli	NA
A11408	2001	Staph epi	Unknown	Not E. coli	NA
A11415	2001	Staph epi	Unknown	Not E. coli	NA
A11440	2001	Staph epi	Unknown	Not E. coli	NA
A11442	2001	Staph epi	Unknown	Not E. coli	NA
A11503	2001	Staph epi	Unknown	Not E. coli	NA
A11547	2001	Staph epi	Unknown	Not E. coli	NA
A11583	2001	Staph epi	Unknown	Not E. coli	NA
A11639	2001	Staph epi	Unknown	Not E. coli	NA
A11648	2001	Staph epi	Unknown	Not E. coli	NA
A11688	2001	Staph epi	Unknown	Not E. coli	NA
A11711	2001	Staph epi	Unknown	Not E. coli	NA
A11802	2001	Staph epi	Unknown	Not E. coli	NA
A11803	2001	Staph epi	Unknown	Not E. coli	NA
A11881	2001	Staph epi	Unknown	Not E. coli	NA
A11892	2001	Staph epi	Unknown	Not E. coli	NA
A11916	2001	Staph epi	Unknown	Not E. coli	NA
A11942	2001	Staph epi	Unknown	Not E. coli	NA
A14071	2001	Staph epi	Unknown	Not E. coli	NA
A14122	2001	Staph epi	Unknown	Not E. coli	NA
A14152	2001	Staph epi	Unknown	Not E. coli	NA
A14222	2001	Staph epi	Unknown	Not E. coli	NA
A14225	2001	Staph epi	Unknown	Not E. coli	NA
A14226	2001	Staph epi	Unknown	Not E. coli	NA
A14285	2001	Staph epi	Unknown	Not E. coli	NA
A14315	2001	Staph epi	Unknown	Not E. coli	NA
A14368	2001	Staph epi	Unknown	Not E. coli	NA
A14397	2001	Staph epi	Unknown	Not E. coli	NA
A14450	2001	Staph epi	Unknown	Not E. coli	NA
A14453	2001	Staph epi	Unknown	Not E. coli	NA
A14518	2001	Staph epi	Unknown	Not E. coli	NA
A14577	2001	Staph epi	Unknown	Not E. coli	NA
A14674	2001	Staph epi	Unknown	Not E. coli	NA
A14682	2001	Staph epi	Unknown	Not E. coli	NA
A14750	2001	Staph epi	Unknown	Not E. coli	NA
A14757	2001	Staph epi	Unknown	Not E. coli	NA
A14793	2001	Staph epi	Unknown	Not E. coli	NA
A14818	2001	Staph epi	Unknown	Not E. coli	NA
A14836	2001	Staph epi	Unknown	Not E. coli	NA
A14924	2001	Staph epi	Unknown	Not E. coli	NA
D11310	2001	STAPH EPIDERMIDIS	Unknown	Not E. coli	NA
D11538	2001	STAPH EPIDERMIDIS	Unknown	Not E. coli	NA
D11680	2001	STAPH EPIDERMIDIS	Unknown	Not E. coli	NA
D11838	2001	STAPH EPIDERMIDIS	Unknown	Not E. coli	NA
D11894	2001	STAPH EPIDERMIDIS	Unknown	Not E. coli	NA
D11931	2001	STAPH EPIDERMIDIS	Unknown	Not E. coli	NA
D11945	2001	STAPH EPIDERMIDIS	Unknown	Not E. coli	NA
D12034	2001	STAPH EPIDERMIDIS	Unknown	Not E. coli	NA
D12063	2001	STAPH EPIDERMIDIS	Unknown	Not E. coli	NA
D12064	2001	STAPH EPIDERMIDIS	Unknown	Not E. coli	NA
D12075	2001	STAPH EPIDERMIDIS	Unknown	Not E. coli	NA
D12387	2001	STAPH EPIDERMIDIS	Unknown	Not E. coli	NA
D12393	2001	STAPH EPIDERMIDIS	Unknown	Not E. coli	NA
D12584	2001	STAPH EPIDERMIDIS	Unknown	Not E. coli	NA
D12744	2001	STAPH EPIDERMIDIS	Unknown	Not E. coli	NA
D12884	2001	STAPH EPIDERMIDIS	Unknown	Not E. coli	NA
D12937	2001	STAPH EPIDERMIDIS	Unknown	Not E. coli	NA
D12957	2001	STAPH EPIDERMIDIS	Unknown	Not E. coli	NA
D13141	2001	STAPH EPIDERMIDIS	Unknown	Not E. coli	NA
D13239	2001	STAPH EPIDERMIDIS	Unknown	Not E. coli	NA
D13271	2001	STAPH EPIDERMIDIS	Unknown	Not E. coli	NA
D13284	2001	STAPH EPIDERMIDIS	Unknown	Not E. coli	NA
D13662	2001	STAPH EPIDERMIDIS	Unknown	Not E. coli	NA
D9864	2001	STAPH EPIDERMIDIS	Unknown	Not E. coli	NA
D11968	2001	STAPH EPIDERMIDIS ONLY	Unknown	Not E. coli	NA
D18174	2002	escherichia coli	Neonate	E. coli	NA
D18765	2002	escherichia coli	Neonate	E. coli	NA
D15150	2002	a- Haemolytic Strept	Neonate	Not E. coli	NA
D15904	2002	Coagulase negative Staph	Neonate	Not E. coli	NA
D16349	2002	haemophilus influenzae	Neonate	Not E. coli	NA
D15886	2002	klebsiella species	Neonate	Not E. coli	NA
D17427	2002	S. aureus	Neonate	Not E. coli	NA
D18852	2002	S. aureus	Neonate	Not E. coli	NA
D17793	2002	streptococcus agalactiae; group b strep	Neonate	Not E. coli	NA
D17314	2002	S. pneumoniae	Neonate	Not E. coli	NA
D13970	2002		Neonate	Not E. coli	NA
D14224	2002		Neonate	Not E. coli	NA
D14229	2002		Neonate	Not E. coli	NA
D14256	2002		Neonate	Not E. coli	NA
D14265	2002		Neonate	Not E. coli	NA
D14435	2002		Neonate	Not E. coli	NA
D14545	2002		Neonate	Not E. coli	NA
D14718	2002		Neonate	Not E. coli	NA
D14848	2002		Neonate	Not E. coli	NA
D15087	2002		Neonate	Not E. coli	NA
D15407	2002		Neonate	Not E. coli	NA
D16061	2002		Neonate	Not E. coli	NA
D16196	2002		Neonate	Not E. coli	NA
D16338	2002		Neonate	Not E. coli	NA
D16476	2002		Neonate	Not E. coli	NA
D16621	2002		Neonate	Not E. coli	NA
D16815	2002		Neonate	Not E. coli	NA
D17228	2002		Neonate	Not E. coli	NA
D17271	2002		Neonate	Not E. coli	NA
D17272	2002		Neonate	Not E. coli	NA
D17348	2002		Neonate	Not E. coli	NA
D17363	2002		Neonate	Not E. coli	NA
D17397	2002		Neonate	Not E. coli	NA
D17412	2002		Neonate	Not E. coli	NA
D17426	2002		Neonate	Not E. coli	NA
D17456	2002		Neonate	Not E. coli	NA
D17457	2002		Neonate	Not E. coli	NA
D17540	2002		Neonate	Not E. coli	NA
D17665	2002		Neonate	Not E. coli	NA
D17777	2002		Neonate	Not E. coli	NA
D17778	2002		Neonate	Not E. coli	NA
D17825	2002		Neonate	Not E. coli	NA
D18098	2002		Neonate	Not E. coli	NA
D18213	2002		Neonate	Not E. coli	NA
D18264	2002		Neonate	Not E. coli	NA
D18372	2002		Neonate	Not E. coli	NA
D18373	2002		Neonate	Not E. coli	NA
D18384	2002		Neonate	Not E. coli	NA
D18599	2002		Neonate	Not E. coli	NA
D18646	2002		Neonate	Not E. coli	NA
D18707	2002		Neonate	Not E. coli	NA
D19211	2002		Neonate	Not E. coli	NA
D19607A	2002		Neonate	Not E. coli	NA
D19768	2002		Neonate	Not E. coli	NA
D19972	2002		Neonate	Not E. coli	NA
D19280	2002	escherichia coli	Neonate	E. coli	NA
D16592	2002	acinetobacter species	Neonate	Not E. coli	NA
D18945	2002	acinetobacter species	Neonate	Not E. coli	NA
D16350	2002	a- Haemolytic Strept	Neonate	Not E. coli	NA
D17962	2002	citrobacter species	Neonate	Not E. coli	NA
D17953	2002	klebsiella oxytoca	Neonate	Not E. coli	NA
D19086	2002	klebsiella oxytoca	Neonate	Not E. coli	NA
D17657	2002	klebsiella pneumoniae	Neonate	Not E. coli	NA
D17557	2002	enterococcus faecalis; group d strep	Neonate	Not E. coli	NA
D17567	2002	enterococcus faecalis; group d strep	Neonate	Not E. coli	NA
D14359	2002	S. aureus	Neonate	Not E. coli	NA
D15056	2002	S. aureus	Neonate	Not E. coli	NA
D15058	2002	S. aureus	Neonate	Not E. coli	NA
D16446	2002	S. aureus	Neonate	Not E. coli	NA
D17571	2002	S. aureus	Neonate	Not E. coli	NA
D17800	2002	S. aureus	Neonate	Not E. coli	NA
D17918	2002	S. aureus	Neonate	Not E. coli	NA
D19381	2002	S. aureus	Neonate	Not E. coli	NA
D16007	2002	streptococcus agalactiae; group b strep	Neonate	Not E. coli	NA
D16209	2002	streptococcus agalactiae; group b strep	Neonate	Not E. coli	NA
D15414	2002	streptococcus pyogenes; group a strep	Neonate	Not E. coli	NA
D13679	2002		Neonate	Not E. coli	NA
D13912	2002		Neonate	Not E. coli	NA
D13936	2002		Neonate	Not E. coli	NA
D13985	2002		Neonate	Not E. coli	NA
D13986	2002		Neonate	Not E. coli	NA
D13996	2002		Neonate	Not E. coli	NA
D14054	2002		Neonate	Not E. coli	NA
D14278	2002		Neonate	Not E. coli	NA
D14378	2002		Neonate	Not E. coli	NA
D14560	2002		Neonate	Not E. coli	NA
D14634	2002		Neonate	Not E. coli	NA
D14984	2002		Neonate	Not E. coli	NA
D15259	2002		Neonate	Not E. coli	NA
D15985	2002		Neonate	Not E. coli	NA
D16009	2002		Neonate	Not E. coli	NA
D16018	2002		Neonate	Not E. coli	NA
D16111	2002		Neonate	Not E. coli	NA
D16175	2002		Neonate	Not E. coli	NA
D16177	2002		Neonate	Not E. coli	NA
D16211	2002		Neonate	Not E. coli	NA
D16224	2002		Neonate	Not E. coli	NA
D16225	2002		Neonate	Not E. coli	NA
D16327	2002		Neonate	Not E. coli	NA
D16398	2002		Neonate	Not E. coli	NA
D16544	2002		Neonate	Not E. coli	NA
D16545	2002		Neonate	Not E. coli	NA
D16614	2002		Neonate	Not E. coli	NA
D16783	2002		Neonate	Not E. coli	NA
D17067	2002		Neonate	Not E. coli	NA
D17204	2002		Neonate	Not E. coli	NA
D17283	2002		Neonate	Not E. coli	NA
D17345	2002		Neonate	Not E. coli	NA
D17355	2002		Neonate	Not E. coli	NA
D17434	2002		Neonate	Not E. coli	NA
D17455	2002		Neonate	Not E. coli	NA
D17468	2002		Neonate	Not E. coli	NA
D17541	2002		Neonate	Not E. coli	NA
D17542	2002		Neonate	Not E. coli	NA
D17560	2002		Neonate	Not E. coli	NA
D17710	2002		Neonate	Not E. coli	NA
D17792	2002		Neonate	Not E. coli	NA
D17863	2002		Neonate	Not E. coli	NA
D17866	2002		Neonate	Not E. coli	NA
D17877	2002		Neonate	Not E. coli	NA
D17889	2002		Neonate	Not E. coli	NA
D17919	2002		Neonate	Not E. coli	NA
D17921	2002		Neonate	Not E. coli	NA
D17923	2002		Neonate	Not E. coli	NA
D18065	2002		Neonate	Not E. coli	NA
D18123	2002		Neonate	Not E. coli	NA
D18124	2002		Neonate	Not E. coli	NA
D18246	2002		Neonate	Not E. coli	NA
D18283	2002		Neonate	Not E. coli	NA
D18321	2002		Neonate	Not E. coli	NA
D18322	2002		Neonate	Not E. coli	NA
D18597	2002		Neonate	Not E. coli	NA
D18603	2002		Neonate	Not E. coli	NA
D18681	2002		Neonate	Not E. coli	NA
D18757	2002		Neonate	Not E. coli	NA
D18762	2002		Neonate	Not E. coli	NA
D18887	2002		Neonate	Not E. coli	NA
D18910	2002		Neonate	Not E. coli	NA
D18914	2002		Neonate	Not E. coli	NA
D19025	2002		Neonate	Not E. coli	NA
D19215	2002		Neonate	Not E. coli	NA
D19496	2002		Neonate	Not E. coli	NA
D19643	2002		Neonate	Not E. coli	NA
D16458	2002	escherichia coli	Neonate	E. coli	NA
D18705	2002	escherichia coli	Neonate	E. coli	NA
D17958	2002	a- Haemolytic Strept	Neonate	Not E. coli	NA
D18800	2002	a- Haemolytic Strept	Neonate	Not E. coli	NA
D17864	2002	citrobacter species	Neonate	Not E. coli	NA
D14375	2002	salmonella species	Neonate	Not E. coli	NA
D16542	2002	S. aureus	Neonate	Not E. coli	NA
D17799	2002	S. aureus	Neonate	Not E. coli	NA
D18692	2002	S. pneumoniae	Neonate	Not E. coli	NA
D14234	2002		Neonate	Not E. coli	NA
D14295	2002		Neonate	Not E. coli	NA
D14310	2002		Neonate	Not E. coli	NA
D14457	2002		Neonate	Not E. coli	NA
D14458	2002		Neonate	Not E. coli	NA
D14707	2002		Neonate	Not E. coli	NA
D147686	2002		Neonate	Not E. coli	NA
D14808	2002		Neonate	Not E. coli	NA
D15029	2002		Neonate	Not E. coli	NA
D15238	2002		Neonate	Not E. coli	NA
D15386	2002		Neonate	Not E. coli	NA
D15654	2002		Neonate	Not E. coli	NA
D15724	2002		Neonate	Not E. coli	NA
D16110	2002		Neonate	Not E. coli	NA
D16141	2002		Neonate	Not E. coli	NA
D16176	2002		Neonate	Not E. coli	NA
D16214	2002		Neonate	Not E. coli	NA
D16451	2002		Neonate	Not E. coli	NA
D16543	2002		Neonate	Not E. coli	NA
D16549	2002		Neonate	Not E. coli	NA
D16568	2002		Neonate	Not E. coli	NA
D16839	2002		Neonate	Not E. coli	NA
D17071	2002		Neonate	Not E. coli	NA
D17304	2002		Neonate	Not E. coli	NA
D17327	2002		Neonate	Not E. coli	NA
D17435	2002		Neonate	Not E. coli	NA
D17632	2002		Neonate	Not E. coli	NA
D17649	2002		Neonate	Not E. coli	NA
D17686	2002		Neonate	Not E. coli	NA
D17801	2002		Neonate	Not E. coli	NA
D17815	2002		Neonate	Not E. coli	NA
D17821	2002		Neonate	Not E. coli	NA
D17827	2002		Neonate	Not E. coli	NA
D17841	2002		Neonate	Not E. coli	NA
D17922	2002		Neonate	Not E. coli	NA
D18047	2002		Neonate	Not E. coli	NA
D18201	2002		Neonate	Not E. coli	NA
D18222	2002		Neonate	Not E. coli	NA
D18377	2002		Neonate	Not E. coli	NA
D18600	2002		Neonate	Not E. coli	NA
D18602	2002		Neonate	Not E. coli	NA
D18605	2002		Neonate	Not E. coli	NA
D17188	2002	escherichia coli	Neonate	E. coli	NA
D17480	2002	a- Haemolytic Strept	Neonate	Not E. coli	NA
D17954	2002	Bacillus species	Neonate	Not E. coli	NA
D16020	2002	enterobacter agglomerans	Neonate	Not E. coli	NA
D19316	2002	enterobacter species	Neonate	Not E. coli	NA
D16477	2002	S. aureus	Neonate	Not E. coli	NA
D18229	2002	S. aureus	Neonate	Not E. coli	NA
D13929	2002	streptococcus pyogenes; group a strep	Neonate	Not E. coli	NA
D14617	2002		Neonate	Not E. coli	NA
D15223	2002		Neonate	Not E. coli	NA
D15258	2002		Neonate	Not E. coli	NA
D15479	2002		Neonate	Not E. coli	NA
D15650	2002		Neonate	Not E. coli	NA
D15989	2002		Neonate	Not E. coli	NA
D16165B	2002		Neonate	Not E. coli	NA
D16466	2002		Neonate	Not E. coli	NA
D16534	2002		Neonate	Not E. coli	NA
D16750	2002		Neonate	Not E. coli	NA
D16797	2002		Neonate	Not E. coli	NA
D16852	2002		Neonate	Not E. coli	NA
D16859	2002		Neonate	Not E. coli	NA
D16896	2002		Neonate	Not E. coli	NA
D17298	2002		Neonate	Not E. coli	NA
D17376	2002		Neonate	Not E. coli	NA
D17389	2002		Neonate	Not E. coli	NA
D17579	2002		Neonate	Not E. coli	NA
D17741	2002		Neonate	Not E. coli	NA
D17895	2002		Neonate	Not E. coli	NA
D17976	2002		Neonate	Not E. coli	NA
D18014	2002		Neonate	Not E. coli	NA
D18261	2002		Neonate	Not E. coli	NA
D18323	2002		Neonate	Not E. coli	NA
D18545	2002		Neonate	Not E. coli	NA
D18873	2002		Neonate	Not E. coli	NA
D19997	2002		Neonate	Not E. coli	NA
D16008	2002	klebsiella pneumoniae	Neonate	Not E. coli	NA
D18741	2002	salmonella typhimurium	Neonate	Not E. coli	NA
D17096	2002	streptococcus agalactiae; group b strep	Neonate	Not E. coli	NA
D13909	2002		Neonate	Not E. coli	NA
D14274	2002		Neonate	Not E. coli	NA
D14912	2002		Neonate	Not E. coli	NA
D15451	2002		Neonate	Not E. coli	NA
D16034	2002		Neonate	Not E. coli	NA
D16362	2002		Neonate	Not E. coli	NA
D16695	2002		Neonate	Not E. coli	NA
D17116	2002		Neonate	Not E. coli	NA
D17124	2002		Neonate	Not E. coli	NA
D17834	2002		Neonate	Not E. coli	NA
D17888	2002		Neonate	Not E. coli	NA
D17920	2002		Neonate	Not E. coli	NA
D17998	2002		Neonate	Not E. coli	NA
D18286	2002		Neonate	Not E. coli	NA
D19758	2002		Neonate	Not E. coli	NA
D15395	2002	escherichia coli	Neonate	E. coli	NA
D15286	2002	S. aureus	Neonate	Not E. coli	NA
D15229	2002	streptococcus agalactiae; group b strep	Neonate	Not E. coli	NA
D14878	2002		Neonate	Not E. coli	NA
D17708	2002		Neonate	Not E. coli	NA
D17851	2002		Neonate	Not E. coli	NA
D18369	2002		Neonate	Not E. coli	NA
D18376	2002		Neonate	Not E. coli	NA
D19825	2002		Neonate	Not E. coli	NA
D15820	2002	escherichia coli	Neonate	E. coli	NA
D15406	2002	a- Haemolytic Strept	Neonate	Not E. coli	NA
D16541	2002	klebsiella pneumoniae	Neonate	Not E. coli	NA
D16788	2002	salmonella typhimurium	Neonate	Not E. coli	NA
D14228	2002	salmonella species	Neonate	Not E. coli	NA
D14299	2002	salmonella species	Neonate	Not E. coli	NA
17680	2002	S. aureus	Neonate	Not E. coli	NA
D14937	2002	S. aureus	Neonate	Not E. coli	NA
D17680	2002	S. aureus	Neonate	Not E. coli	NA
D14997	2002	streptococcus agalactiae; group b strep	Neonate	Not E. coli	NA
D14341	2002	streptococcus agalactiae; group b strep	Neonate	Not E. coli	NA
D14759	2002	streptococcus agalactiae; group b strep	Neonate	Not E. coli	NA
D14996	2002	streptococcus agalactiae; group b strep	Neonate	Not E. coli	NA
D15666	2002	streptococcus agalactiae; group b strep	Neonate	Not E. coli	NA
D17945	2002	streptococcus agalactiae; group b strep	Neonate	Not E. coli	NA
D18346	2002	streptococcus agalactiae; group b strep	Neonate	Not E. coli	NA
D19026	2002	streptococcus agalactiae; group b strep	Neonate	Not E. coli	NA
D17556	2002	S. pneumoniae	Neonate	Not E. coli	NA
D17566	2002	S. pneumoniae	Neonate	Not E. coli	NA
D13930	2002		Neonate	Not E. coli	NA
D16439	2002		Neonate	Not E. coli	NA
D17149	2002		Neonate	Not E. coli	NA
D18427	2002		Neonate	Not E. coli	NA
D13710	2002		Neonate	Not E. coli	NA
D14007	2002		Neonate	Not E. coli	NA
D14020	2002		Neonate	Not E. coli	NA
D14158	2002		Neonate	Not E. coli	NA
D14161	2002		Neonate	Not E. coli	NA
D14180	2002		Neonate	Not E. coli	NA
D14222	2002		Neonate	Not E. coli	NA
D14223	2002		Neonate	Not E. coli	NA
D14282	2002		Neonate	Not E. coli	NA
D14337	2002		Neonate	Not E. coli	NA
D14374	2002		Neonate	Not E. coli	NA
D14405	2002		Neonate	Not E. coli	NA
D14452	2002		Neonate	Not E. coli	NA
D14476	2002		Neonate	Not E. coli	NA
D14483	2002		Neonate	Not E. coli	NA
D14539	2002		Neonate	Not E. coli	NA
D14572	2002		Neonate	Not E. coli	NA
D14643	2002		Neonate	Not E. coli	NA
D14703	2002		Neonate	Not E. coli	NA
D14709	2002		Neonate	Not E. coli	NA
D14820	2002		Neonate	Not E. coli	NA
D14846	2002		Neonate	Not E. coli	NA
D14847	2002		Neonate	Not E. coli	NA
D14947	2002		Neonate	Not E. coli	NA
D15035	2002		Neonate	Not E. coli	NA
D15135	2002		Neonate	Not E. coli	NA
D15175	2002		Neonate	Not E. coli	NA
D15426	2002		Neonate	Not E. coli	NA
D15550	2002		Neonate	Not E. coli	NA
D15563	2002		Neonate	Not E. coli	NA
D15604	2002		Neonate	Not E. coli	NA
D15728	2002		Neonate	Not E. coli	NA
D15765	2002		Neonate	Not E. coli	NA
D15812	2002		Neonate	Not E. coli	NA
D15883	2002		Neonate	Not E. coli	NA
D15963	2002		Neonate	Not E. coli	NA
D16006	2002		Neonate	Not E. coli	NA
D16023	2002		Neonate	Not E. coli	NA
D16046	2002		Neonate	Not E. coli	NA
D16107	2002		Neonate	Not E. coli	NA
D16268	2002		Neonate	Not E. coli	NA
D16304	2002		Neonate	Not E. coli	NA
D16375	2002		Neonate	Not E. coli	NA
D16422	2002		Neonate	Not E. coli	NA
D16424	2002		Neonate	Not E. coli	NA
D16440	2002		Neonate	Not E. coli	NA
D16506	2002		Neonate	Not E. coli	NA
D16572	2002		Neonate	Not E. coli	NA
D16587	2002		Neonate	Not E. coli	NA
D16813	2002		Neonate	Not E. coli	NA
D16817	2002		Neonate	Not E. coli	NA
D16850	2002		Neonate	Not E. coli	NA
D16951	2002		Neonate	Not E. coli	NA
D16968	2002		Neonate	Not E. coli	NA
D17008	2002		Neonate	Not E. coli	NA
D17040	2002		Neonate	Not E. coli	NA
D17337	2002		Neonate	Not E. coli	NA
D17378	2002		Neonate	Not E. coli	NA
D17652	2002		Neonate	Not E. coli	NA
D17658	2002		Neonate	Not E. coli	NA
D17980	2002		Neonate	Not E. coli	NA
D18005	2002		Neonate	Not E. coli	NA
D18041	2002		Neonate	Not E. coli	NA
D18051	2002		Neonate	Not E. coli	NA
D18143	2002		Neonate	Not E. coli	NA
D18164	2002		Neonate	Not E. coli	NA
D18212	2002		Neonate	Not E. coli	NA
D18265	2002		Neonate	Not E. coli	NA
D18310	2002		Neonate	Not E. coli	NA
D18421	2002		Neonate	Not E. coli	NA
D18564	2002		Neonate	Not E. coli	NA
D18590	2002		Neonate	Not E. coli	NA
D18686	2002		Neonate	Not E. coli	NA
D18691	2002		Neonate	Not E. coli	NA
D18862	2002		Neonate	Not E. coli	NA
D18912	2002		Neonate	Not E. coli	NA
D18950	2002		Neonate	Not E. coli	NA
D18973	2002		Neonate	Not E. coli	NA
D19348	2002		Neonate	Not E. coli	NA
D19433	2002		Neonate	Not E. coli	NA
D19514	2002		Neonate	Not E. coli	NA
D19669	2002		Neonate	Not E. coli	NA
D19707	2002		Neonate	Not E. coli	NA
D19847	2002		Neonate	Not E. coli	NA
D14862	2002		Neonate	Not E. coli	NA
D16276	2002		Neonate	Not E. coli	NA
D16628	2002		Neonate	Not E. coli	NA
D16665	2002		Neonate	Not E. coli	NA
D17162	2002		Neonate	Not E. coli	NA
D18073	2002		Neonate	Not E. coli	NA
D19802	2002		Neonate	Not E. coli	NA
D16761	2002	salmonella typhimurium	Neonate	Not E. coli	NA
D16311	2002	streptococcus agalactiae; group b strep	Neonate	Not E. coli	NA
D13750	2002	salmonella typhimurium	Neonate	Not E. coli	NA
D19585	2002	salmonella typhimurium	Neonate	Not E. coli	NA
D17032	2002	S. aureus	Neonate	Not E. coli	NA
D17765	2002	streptococcus pyogenes; group a strep	Neonate	Not E. coli	NA
D14344	2002		Neonate	Not E. coli	NA
D14776	2002		Neonate	Not E. coli	NA
D14796	2002		Neonate	Not E. coli	NA
D16275	2002		Neonate	Not E. coli	NA
D16742	2002		Neonate	Not E. coli	NA
D18701	2002		Neonate	Not E. coli	NA
D19044	2002		Neonate	Not E. coli	NA
D19574	2002		Neonate	Not E. coli	NA
D16019	2002	salmonella typhimurium	Neonate	Not E. coli	NA
D16036	2002	salmonella typhimurium	Neonate	Not E. coli	NA
D17147	2002	b-haemolytic streptococcus	Neonate	Not E. coli	NA
D17033	2002	S. aureus	Neonate	Not E. coli	NA
D17807	2002	streptococcus agalactiae; group b strep	Neonate	Not E. coli	NA
D15187	2002	streptococcus pyogenes; group a strep	Neonate	Not E. coli	NA
D13768	2002		Neonate	Not E. coli	NA
D15626	2002		Neonate	Not E. coli	NA
D16467	2002		Neonate	Not E. coli	NA
D16485	2002		Neonate	Not E. coli	NA
D18675	2002		Neonate	Not E. coli	NA
D18682	2002		Neonate	Not E. coli	NA
D19853	2002		Neonate	Not E. coli	NA
D16394	2002	salmonella enteritidis	Neonate	Not E. coli	NA
D19605	2002	salmonella typhimurium	Neonate	Not E. coli	NA
D15860	2002		Neonate	Not E. coli	NA
D16626	2002		Neonate	Not E. coli	NA
D17000	2002		Neonate	Not E. coli	NA
D17531	2002		Neonate	Not E. coli	NA
D17836	2002		Neonate	Not E. coli	NA
D14212	2002		Neonate	Not E. coli	NA
D15121	2002		Neonate	Not E. coli	NA
D14424	2002	S. aureus	Neonate	Not E. coli	NA
D16478	2002		Neonate	Not E. coli	NA
D19374	2002		Neonate	Not E. coli	NA
D16721	2002		Neonate	Not E. coli	NA
D13916	2002		Neonate	Not E. coli	NA
D15162	2002		Neonate	Not E. coli	NA
D20047	2002	serratia oderfera	Neonate	Not E. coli	NA
D18859	2002	escherichia coli	Neonate	E. coli	NA
D19287	2002	escherichia coli	Neonate	E. coli	NA
D15551	2002	acinetobacter species	Neonate	Not E. coli	NA
D16313	2002	Serratia species	Neonate	Not E. coli	NA
D16822	2002	aerococcus species	Neonate	Not E. coli	NA
D15383	2002	salmonella enteritidis	Neonate	Not E. coli	NA
D16988	2002	salmonella typhimurium	Neonate	Not E. coli	NA
D15437	2002	salmonella typhimurium	Neonate	Not E. coli	NA
D16998	2002	salmonella typhimurium	Neonate	Not E. coli	NA
D18598	2002	b-haemolytic streptococcus	Neonate	Not E. coli	NA
D16308	2002	S. aureus	Neonate	Not E. coli	NA
D15224	2002	streptococcus agalactiae; group b strep	Neonate	Not E. coli	NA
D16401	2002	streptococcus agalactiae; group b strep	Neonate	Not E. coli	NA
D15010	2002	streptococcus agalactiae; group b strep	Neonate	Not E. coli	NA
D16356	2002	streptococcus agalactiae; group b strep	Neonate	Not E. coli	NA
D19608	2002		Neonate	Not E. coli	NA
D13787	2002		Neonate	Not E. coli	NA
D13789	2002		Neonate	Not E. coli	NA
D13949	2002		Neonate	Not E. coli	NA
D14001	2002		Neonate	Not E. coli	NA
D14002	2002		Neonate	Not E. coli	NA
D14038	2002		Neonate	Not E. coli	NA
D14103	2002		Neonate	Not E. coli	NA
D14322	2002		Neonate	Not E. coli	NA
D14421	2002		Neonate	Not E. coli	NA
D14422	2002		Neonate	Not E. coli	NA
D14645	2002		Neonate	Not E. coli	NA
D14678	2002		Neonate	Not E. coli	NA
D14683	2002		Neonate	Not E. coli	NA
D14695	2002		Neonate	Not E. coli	NA
D14710	2002		Neonate	Not E. coli	NA
D14842	2002		Neonate	Not E. coli	NA
D14970	2002		Neonate	Not E. coli	NA
D14987	2002		Neonate	Not E. coli	NA
D14989	2002		Neonate	Not E. coli	NA
D15008	2002		Neonate	Not E. coli	NA
D15016	2002		Neonate	Not E. coli	NA
D15127	2002		Neonate	Not E. coli	NA
D15152	2002		Neonate	Not E. coli	NA
D15291	2002		Neonate	Not E. coli	NA
D15373	2002		Neonate	Not E. coli	NA
D15512	2002		Neonate	Not E. coli	NA
D15708	2002		Neonate	Not E. coli	NA
D15902	2002		Neonate	Not E. coli	NA
D15937	2002		Neonate	Not E. coli	NA
D16047	2002		Neonate	Not E. coli	NA
D16069	2002		Neonate	Not E. coli	NA
D16170	2002		Neonate	Not E. coli	NA
D16188	2002		Neonate	Not E. coli	NA
D16221	2002		Neonate	Not E. coli	NA
D16228	2002		Neonate	Not E. coli	NA
D16243	2002		Neonate	Not E. coli	NA
D16258	2002		Neonate	Not E. coli	NA
D16267	2002		Neonate	Not E. coli	NA
D16351	2002		Neonate	Not E. coli	NA
D16358	2002		Neonate	Not E. coli	NA
D16465	2002		Neonate	Not E. coli	NA
D16493	2002		Neonate	Not E. coli	NA
D16505	2002		Neonate	Not E. coli	NA
D16522	2002		Neonate	Not E. coli	NA
D16562	2002		Neonate	Not E. coli	NA
D16600	2002		Neonate	Not E. coli	NA
D16637	2002		Neonate	Not E. coli	NA
D16646	2002		Neonate	Not E. coli	NA
D16694	2002		Neonate	Not E. coli	NA
D16717	2002		Neonate	Not E. coli	NA
D16900	2002		Neonate	Not E. coli	NA
D16917	2002		Neonate	Not E. coli	NA
D16948	2002		Neonate	Not E. coli	NA
D17056	2002		Neonate	Not E. coli	NA
D17069	2002		Neonate	Not E. coli	NA
D17135	2002		Neonate	Not E. coli	NA
D17146	2002		Neonate	Not E. coli	NA
D17240	2002		Neonate	Not E. coli	NA
D17280	2002		Neonate	Not E. coli	NA
D17358	2002		Neonate	Not E. coli	NA
D17585	2002		Neonate	Not E. coli	NA
D17605	2002		Neonate	Not E. coli	NA
D17618	2002		Neonate	Not E. coli	NA
D17715	2002		Neonate	Not E. coli	NA
D17720	2002		Neonate	Not E. coli	NA
D17838	2002		Neonate	Not E. coli	NA
D17856	2002		Neonate	Not E. coli	NA
D17881	2002		Neonate	Not E. coli	NA
D17930	2002		Neonate	Not E. coli	NA
D17952	2002		Neonate	Not E. coli	NA
D17982	2002		Neonate	Not E. coli	NA
D17990	2002		Neonate	Not E. coli	NA
D18023	2002		Neonate	Not E. coli	NA
D18055	2002		Neonate	Not E. coli	NA
D18210	2002		Neonate	Not E. coli	NA
D18266	2002		Neonate	Not E. coli	NA
D18420	2002		Neonate	Not E. coli	NA
D18556	2002		Neonate	Not E. coli	NA
D18851	2002		Neonate	Not E. coli	NA
D18869	2002		Neonate	Not E. coli	NA
D18872	2002		Neonate	Not E. coli	NA
D18937	2002		Neonate	Not E. coli	NA
D19283	2002		Neonate	Not E. coli	NA
D19300	2002		Neonate	Not E. coli	NA
D19375	2002		Neonate	Not E. coli	NA
D19752	2002		Neonate	Not E. coli	NA
D19818	2002		Neonate	Not E. coli	NA
D19917	2002		Neonate	Not E. coli	NA
D20082	2002		Neonate	Not E. coli	NA
D14013	2002		Neonate	Not E. coli	NA
D19537	2002		Neonate	Not E. coli	NA
D18738	2002		Neonate	Not E. coli	NA
D18782	2002	citrobacter freundii	Neonate	Not E. coli	NA
D14867	2002		Neonate	Not E. coli	NA
D16408	2002		Neonate	Not E. coli	NA
D17727	2002	streptococcus species	Neonate	Not E. coli	NA
D16905	2002		Neonate	Not E. coli	NA
D18227	2002		Neonate	Not E. coli	NA
D20095	2002	acinetobacter species	Neonate	Not E. coli	NA
D14745	2002	pseudomonas aeruginosa	Neonate	Not E. coli	NA
D19787	2002	salmonella typhimurium	Neonate	Not E. coli	NA
D19958	2002	salmonella typhimurium	Neonate	Not E. coli	NA
D20032	2002	salmonella typhimurium	Neonate	Not E. coli	NA
D13876	2002	S. aureus	Neonate	Not E. coli	NA
D14028	2002	S. aureus	Neonate	Not E. coli	NA
D18094	2002	S. aureus	Neonate	Not E. coli	NA
D16145	2002	S. pneumoniae	Neonate	Not E. coli	NA
D17070	2002	S. pneumoniae	Neonate	Not E. coli	NA
D17742	2002	S. pneumoniae	Neonate	Not E. coli	NA
D15687	2002	streptococcus pyogenes; group a strep	Neonate	Not E. coli	NA
D13711	2002		Neonate	Not E. coli	NA
D13715	2002		Neonate	Not E. coli	NA
D14023	2002		Neonate	Not E. coli	NA
D14182	2002		Neonate	Not E. coli	NA
D14377	2002		Neonate	Not E. coli	NA
D14410	2002		Neonate	Not E. coli	NA
D14415	2002		Neonate	Not E. coli	NA
D14698	2002		Neonate	Not E. coli	NA
D14722	2002		Neonate	Not E. coli	NA
D14829	2002		Neonate	Not E. coli	NA
D15122	2002		Neonate	Not E. coli	NA
D15171	2002		Neonate	Not E. coli	NA
D15418	2002		Neonate	Not E. coli	NA
D15514	2002		Neonate	Not E. coli	NA
D15623	2002		Neonate	Not E. coli	NA
D15652	2002		Neonate	Not E. coli	NA
D15784	2002		Neonate	Not E. coli	NA
D15790	2002		Neonate	Not E. coli	NA
D15799	2002		Neonate	Not E. coli	NA
D15971	2002		Neonate	Not E. coli	NA
D16016	2002		Neonate	Not E. coli	NA
D16060	2002		Neonate	Not E. coli	NA
D16068	2002		Neonate	Not E. coli	NA
D16070	2002		Neonate	Not E. coli	NA
D16082	2002		Neonate	Not E. coli	NA
D16136	2002		Neonate	Not E. coli	NA
D16191	2002		Neonate	Not E. coli	NA
D16285	2002		Neonate	Not E. coli	NA
D16296	2002		Neonate	Not E. coli	NA
D16382	2002		Neonate	Not E. coli	NA
D16555	2002		Neonate	Not E. coli	NA
D16595	2002		Neonate	Not E. coli	NA
D16613	2002		Neonate	Not E. coli	NA
D16634	2002		Neonate	Not E. coli	NA
D16645	2002		Neonate	Not E. coli	NA
D16730	2002		Neonate	Not E. coli	NA
D16891	2002		Neonate	Not E. coli	NA
D16907	2002		Neonate	Not E. coli	NA
D16918	2002		Neonate	Not E. coli	NA
D17074	2002		Neonate	Not E. coli	NA
D17105	2002		Neonate	Not E. coli	NA
D17148	2002		Neonate	Not E. coli	NA
D17258	2002		Neonate	Not E. coli	NA
D17682	2002		Neonate	Not E. coli	NA
D17783	2002		Neonate	Not E. coli	NA
D17931	2002		Neonate	Not E. coli	NA
D18040	2002		Neonate	Not E. coli	NA
D18052	2002		Neonate	Not E. coli	NA
D18157	2002		Neonate	Not E. coli	NA
D18242	2002		Neonate	Not E. coli	NA
D18431	2002		Neonate	Not E. coli	NA
D18510	2002		Neonate	Not E. coli	NA
D18534	2002		Neonate	Not E. coli	NA
D18565	2002		Neonate	Not E. coli	NA
D18856	2002		Neonate	Not E. coli	NA
D18969	2002		Neonate	Not E. coli	NA
D19046	2002		Neonate	Not E. coli	NA
D15701	2002		Neonate	Not E. coli	NA
D15725	2002		Neonate	Not E. coli	NA
D14629	2002	escherichia coli	Neonate	E. coli	NA
D15143	2002	salmonella typhimurium	Neonate	Not E. coli	NA
D15226	2002	salmonella typhimurium	Neonate	Not E. coli	NA
D15439	2002	salmonella typhimurium	Neonate	Not E. coli	NA
D15475	2002	salmonella typhimurium	Neonate	Not E. coli	NA
D16022	2002	salmonella typhimurium	Neonate	Not E. coli	NA
D16283	2002	salmonella typhimurium	Neonate	Not E. coli	NA
D16683	2002	salmonella typhimurium	Neonate	Not E. coli	NA
D17447	2002	salmonella typhimurium	Neonate	Not E. coli	NA
D18709	2002	salmonella typhimurium	Neonate	Not E. coli	NA
D19182	2002	salmonella typhimurium	Neonate	Not E. coli	NA
D14309	2002	salmonella species	Neonate	Not E. coli	NA
D14908	2002	streptococcus agalactiae; group b strep	Neonate	Not E. coli	NA
D16854	2002	streptococcus agalactiae; group b strep	Neonate	Not E. coli	NA
D16860	2002	S. pneumoniae	Neonate	Not E. coli	NA
D14896	2002	streptococcus pyogenes; group a strep	Neonate	Not E. coli	NA
D13845	2002		Neonate	Not E. coli	NA
D13873	2002		Neonate	Not E. coli	NA
D13885	2002		Neonate	Not E. coli	NA
D14009	2002		Neonate	Not E. coli	NA
D14144	2002		Neonate	Not E. coli	NA
D14205	2002		Neonate	Not E. coli	NA
D14251	2002		Neonate	Not E. coli	NA
D14285	2002		Neonate	Not E. coli	NA
D14308	2002		Neonate	Not E. coli	NA
D14391	2002		Neonate	Not E. coli	NA
D14395	2002		Neonate	Not E. coli	NA
D14403	2002		Neonate	Not E. coli	NA
D14511	2002		Neonate	Not E. coli	NA
D14516	2002		Neonate	Not E. coli	NA
D14749	2002		Neonate	Not E. coli	NA
D14777	2002		Neonate	Not E. coli	NA
D14797	2002		Neonate	Not E. coli	NA
D14851	2002		Neonate	Not E. coli	NA
D14929	2002		Neonate	Not E. coli	NA
D14949	2002		Neonate	Not E. coli	NA
D14968	2002		Neonate	Not E. coli	NA
D15009	2002		Neonate	Not E. coli	NA
D15017	2002		Neonate	Not E. coli	NA
D15018	2002		Neonate	Not E. coli	NA
D15028	2002		Neonate	Not E. coli	NA
D15227	2002		Neonate	Not E. coli	NA
D15244	2002		Neonate	Not E. coli	NA
D15536	2002		Neonate	Not E. coli	NA
D15538	2002		Neonate	Not E. coli	NA
D15594	2002		Neonate	Not E. coli	NA
D15595	2002		Neonate	Not E. coli	NA
D15611	2002		Neonate	Not E. coli	NA
D15655	2002		Neonate	Not E. coli	NA
D15705	2002		Neonate	Not E. coli	NA
D15791	2002		Neonate	Not E. coli	NA
D15800	2002		Neonate	Not E. coli	NA
D15815	2002		Neonate	Not E. coli	NA
D15822	2002		Neonate	Not E. coli	NA
D15899	2002		Neonate	Not E. coli	NA
D15910	2002		Neonate	Not E. coli	NA
D15928	2002		Neonate	Not E. coli	NA
D15942	2002		Neonate	Not E. coli	NA
D15984	2002		Neonate	Not E. coli	NA
D16053	2002		Neonate	Not E. coli	NA
D16086	2002		Neonate	Not E. coli	NA
D16089	2002		Neonate	Not E. coli	NA
D16098	2002		Neonate	Not E. coli	NA
D16099	2002		Neonate	Not E. coli	NA
D16121	2002		Neonate	Not E. coli	NA
D16183	2002		Neonate	Not E. coli	NA
D16194	2002		Neonate	Not E. coli	NA
D16223	2002		Neonate	Not E. coli	NA
D16230	2002		Neonate	Not E. coli	NA
D16259	2002		Neonate	Not E. coli	NA
D16298	2002		Neonate	Not E. coli	NA
D16400	2002		Neonate	Not E. coli	NA
D16409	2002		Neonate	Not E. coli	NA
D16410	2002		Neonate	Not E. coli	NA
D16447	2002		Neonate	Not E. coli	NA
D16475	2002		Neonate	Not E. coli	NA
D16482	2002		Neonate	Not E. coli	NA
D16677	2002		Neonate	Not E. coli	NA
D16690	2002		Neonate	Not E. coli	NA
D16710	2002		Neonate	Not E. coli	NA
D16763	2002		Neonate	Not E. coli	NA
D16894	2002		Neonate	Not E. coli	NA
D16916	2002		Neonate	Not E. coli	NA
D16939	2002		Neonate	Not E. coli	NA
D16946	2002		Neonate	Not E. coli	NA
D17037	2002		Neonate	Not E. coli	NA
D17043	2002		Neonate	Not E. coli	NA
D17200	2002		Neonate	Not E. coli	NA
D17231	2002		Neonate	Not E. coli	NA
D17236	2002		Neonate	Not E. coli	NA
D17291	2002		Neonate	Not E. coli	NA
D17379	2002		Neonate	Not E. coli	NA
D17465	2002		Neonate	Not E. coli	NA
D17467	2002		Neonate	Not E. coli	NA
D17561	2002		Neonate	Not E. coli	NA
D17590	2002		Neonate	Not E. coli	NA
D17633	2002		Neonate	Not E. coli	NA
D17695	2002		Neonate	Not E. coli	NA
D17756	2002		Neonate	Not E. coli	NA
D17806	2002		Neonate	Not E. coli	NA
D17840	2002		Neonate	Not E. coli	NA
D17875	2002		Neonate	Not E. coli	NA
D17987	2002		Neonate	Not E. coli	NA
D18004	2002		Neonate	Not E. coli	NA
D18117	2002		Neonate	Not E. coli	NA
D18146	2002		Neonate	Not E. coli	NA
D18183	2002		Neonate	Not E. coli	NA
D18184	2002		Neonate	Not E. coli	NA
D18189	2002		Neonate	Not E. coli	NA
D18245	2002		Neonate	Not E. coli	NA
D18277	2002		Neonate	Not E. coli	NA
D18278	2002		Neonate	Not E. coli	NA
D18288	2002		Neonate	Not E. coli	NA
D18368	2002		Neonate	Not E. coli	NA
D18417	2002		Neonate	Not E. coli	NA
D18456	2002		Neonate	Not E. coli	NA
D18522	2002		Neonate	Not E. coli	NA
D18578	2002		Neonate	Not E. coli	NA
D18720	2002		Neonate	Not E. coli	NA
D18805	2002		Neonate	Not E. coli	NA
D18894	2002		Neonate	Not E. coli	NA
D18991	2002		Neonate	Not E. coli	NA
D19060	2002		Neonate	Not E. coli	NA
D19309	2002		Neonate	Not E. coli	NA
D19609	2002		Neonate	Not E. coli	NA
D19892	2002		Neonate	Not E. coli	NA
D20044	2002		Neonate	Not E. coli	NA
D16155	2002	salmonella typhimurium	Non-neonate	Not E. coli	NA
D15425	2002		Non-neonate	Not E. coli	NA
D16210	2002		Non-neonate	Not E. coli	NA
D16911	2002		Non-neonate	Not E. coli	NA
D18916	2002		Non-neonate	Not E. coli	NA
D19218	2002	klebsiella pneumoniae	Non-neonate	Not E. coli	NA
D14304	2002	salmonella species	Non-neonate	Not E. coli	NA
D14781	2002		Non-neonate	Not E. coli	NA
D16500	2002		Non-neonate	Not E. coli	NA
D16879	2002		Non-neonate	Not E. coli	NA
D17656	2002		Non-neonate	Not E. coli	NA
D18344	2002		Non-neonate	Not E. coli	NA
D17613	2002	salmonella typhimurium	Non-neonate	Not E. coli	NA
D16548	2002		Non-neonate	Not E. coli	NA
D16706	2002		Non-neonate	Not E. coli	NA
D19487	2002	salmonella typhimurium	Non-neonate	Not E. coli	NA
D17891	2002	citrobacter freundii	Non-neonate	Not E. coli	NA
D17002	2002	haemophilus influenzae type b	Non-neonate	Not E. coli	NA
D16684	2002	klebsiella pneumoniae	Non-neonate	Not E. coli	NA
D17846	2002	klebsiella pneumoniae	Non-neonate	Not E. coli	NA
D14529	2002	salmonella enteritidis	Non-neonate	Not E. coli	NA
D15616	2002	salmonella typhimurium	Non-neonate	Not E. coli	NA
D17324	2002	salmonella typhimurium	Non-neonate	Not E. coli	NA
D19252	2002	salmonella typhimurium	Non-neonate	Not E. coli	NA
D19604	2002	salmonella typhimurium	Non-neonate	Not E. coli	NA
D13797	2002	S. aureus	Non-neonate	Not E. coli	NA
D15361	2002	S. aureus	Non-neonate	Not E. coli	NA
D14099	2002	S. pneumoniae	Non-neonate	Not E. coli	NA
D17578	2002	S. pneumoniae	Non-neonate	Not E. coli	NA
D17319	2002	streptococcus pyogenes; group a strep	Non-neonate	Not E. coli	NA
D17320	2002	gsb	Non-neonate	Not E. coli	NA
D13744	2002		Non-neonate	Not E. coli	NA
D13800	2002		Non-neonate	Not E. coli	NA
D13820	2002		Non-neonate	Not E. coli	NA
D13940	2002		Non-neonate	Not E. coli	NA
D13960	2002		Non-neonate	Not E. coli	NA
D13972	2002		Non-neonate	Not E. coli	NA
D14080	2002		Non-neonate	Not E. coli	NA
D14114	2002		Non-neonate	Not E. coli	NA
D14167	2002		Non-neonate	Not E. coli	NA
D14280	2002		Non-neonate	Not E. coli	NA
D14408	2002		Non-neonate	Not E. coli	NA
D14417	2002		Non-neonate	Not E. coli	NA
D14514	2002		Non-neonate	Not E. coli	NA
D14557	2002		Non-neonate	Not E. coli	NA
D14566	2002		Non-neonate	Not E. coli	NA
D14657	2002		Non-neonate	Not E. coli	NA
D14755	2002		Non-neonate	Not E. coli	NA
D14805	2002		Non-neonate	Not E. coli	NA
D14888	2002		Non-neonate	Not E. coli	NA
D14921	2002		Non-neonate	Not E. coli	NA
D14932	2002		Non-neonate	Not E. coli	NA
D15006	2002		Non-neonate	Not E. coli	NA
D15007	2002		Non-neonate	Not E. coli	NA
D15281	2002		Non-neonate	Not E. coli	NA
D15283	2002		Non-neonate	Not E. coli	NA
D15309	2002		Non-neonate	Not E. coli	NA
D15317	2002		Non-neonate	Not E. coli	NA
D15323	2002		Non-neonate	Not E. coli	NA
D15329	2002		Non-neonate	Not E. coli	NA
D15371	2002		Non-neonate	Not E. coli	NA
D15509	2002		Non-neonate	Not E. coli	NA
D15537	2002		Non-neonate	Not E. coli	NA
D15541	2002		Non-neonate	Not E. coli	NA
D15580	2002		Non-neonate	Not E. coli	NA
D15588	2002		Non-neonate	Not E. coli	NA
D15772	2002		Non-neonate	Not E. coli	NA
D15813	2002		Non-neonate	Not E. coli	NA
D15830	2002		Non-neonate	Not E. coli	NA
D15838	2002		Non-neonate	Not E. coli	NA
D15996	2002		Non-neonate	Not E. coli	NA
D16037	2002		Non-neonate	Not E. coli	NA
D16049	2002		Non-neonate	Not E. coli	NA
D16157	2002		Non-neonate	Not E. coli	NA
D16203	2002		Non-neonate	Not E. coli	NA
D16204	2002		Non-neonate	Not E. coli	NA
D16247	2002		Non-neonate	Not E. coli	NA
D16248	2002		Non-neonate	Not E. coli	NA
D16260	2002		Non-neonate	Not E. coli	NA
D16328	2002		Non-neonate	Not E. coli	NA
D16340	2002		Non-neonate	Not E. coli	NA
D16386	2002		Non-neonate	Not E. coli	NA
D16418	2002		Non-neonate	Not E. coli	NA
D16421	2002		Non-neonate	Not E. coli	NA
D16487	2002		Non-neonate	Not E. coli	NA
D16494	2002		Non-neonate	Not E. coli	NA
D16556	2002		Non-neonate	Not E. coli	NA
D16661	2002		Non-neonate	Not E. coli	NA
D16678	2002		Non-neonate	Not E. coli	NA
D16792	2002		Non-neonate	Not E. coli	NA
D16795	2002		Non-neonate	Not E. coli	NA
D16812	2002		Non-neonate	Not E. coli	NA
D16842	2002		Non-neonate	Not E. coli	NA
D16856	2002		Non-neonate	Not E. coli	NA
D16889	2002		Non-neonate	Not E. coli	NA
D16970	2002		Non-neonate	Not E. coli	NA
D16981	2002		Non-neonate	Not E. coli	NA
D17028	2002		Non-neonate	Not E. coli	NA
D17309	2002		Non-neonate	Not E. coli	NA
D17340	2002		Non-neonate	Not E. coli	NA
D17398	2002		Non-neonate	Not E. coli	NA
D17399	2002		Non-neonate	Not E. coli	NA
D17464	2002		Non-neonate	Not E. coli	NA
D17520	2002		Non-neonate	Not E. coli	NA
D17553	2002		Non-neonate	Not E. coli	NA
D17577	2002		Non-neonate	Not E. coli	NA
D17691	2002		Non-neonate	Not E. coli	NA
D17719	2002		Non-neonate	Not E. coli	NA
D17776	2002		Non-neonate	Not E. coli	NA
D17784	2002		Non-neonate	Not E. coli	NA
D17813	2002		Non-neonate	Not E. coli	NA
D17818	2002		Non-neonate	Not E. coli	NA
D17843	2002		Non-neonate	Not E. coli	NA
D17902	2002		Non-neonate	Not E. coli	NA
D18162	2002		Non-neonate	Not E. coli	NA
D18197	2002		Non-neonate	Not E. coli	NA
D18319	2002		Non-neonate	Not E. coli	NA
D18371	2002		Non-neonate	Not E. coli	NA
D18393	2002		Non-neonate	Not E. coli	NA
D18536	2002		Non-neonate	Not E. coli	NA
D18584	2002		Non-neonate	Not E. coli	NA
D18659	2002		Non-neonate	Not E. coli	NA
D18668	2002		Non-neonate	Not E. coli	NA
D18843	2002		Non-neonate	Not E. coli	NA
D19102	2002		Non-neonate	Not E. coli	NA
D19284	2002		Non-neonate	Not E. coli	NA
D19306	2002		Non-neonate	Not E. coli	NA
D19320	2002		Non-neonate	Not E. coli	NA
D19836	2002		Non-neonate	Not E. coli	NA
D19937	2002		Non-neonate	Not E. coli	NA
D19982	2002		Non-neonate	Not E. coli	NA
D19984	2002		Non-neonate	Not E. coli	NA
D17442	2002		Non-neonate	Not E. coli	NA
D19288	2002	escherichia coli	Non-neonate	E. coli	NA
D18946	2002	acinetobacter species	Non-neonate	Not E. coli	NA
D16940	2002	a- Haemolytic Strept	Non-neonate	Not E. coli	NA
D17927	2002	a- Haemolytic Strept	Non-neonate	Not E. coli	NA
D16187	2002	haemophilus influenzae type b	Non-neonate	Not E. coli	NA
D17852	2002	klebsiella oxytoca	Non-neonate	Not E. coli	NA
D14734	2002	salmonella enteritidis	Non-neonate	Not E. coli	NA
D13920	2002	salmonella typhimurium	Non-neonate	Not E. coli	NA
D14083	2002	salmonella typhimurium	Non-neonate	Not E. coli	NA
D14241	2002	salmonella typhimurium	Non-neonate	Not E. coli	NA
D14961	2002	salmonella typhimurium	Non-neonate	Not E. coli	NA
D14974	2002	salmonella typhimurium	Non-neonate	Not E. coli	NA
D15918	2002	salmonella typhimurium	Non-neonate	Not E. coli	NA
D16171	2002	salmonella typhimurium	Non-neonate	Not E. coli	NA
D16306	2002	salmonella typhimurium	Non-neonate	Not E. coli	NA
D17109	2002	salmonella typhimurium	Non-neonate	Not E. coli	NA
D18753	2002	salmonella typhimurium	Non-neonate	Not E. coli	NA
D19794	2002	salmonella typhimurium	Non-neonate	Not E. coli	NA
D13619	2002	Unknown	Non-neonate	Not E. coli	NA
D16319	2002	enterococci faecalis	Non-neonate	Not E. coli	NA
D13704	2002	S. pneumoniae	Non-neonate	Not E. coli	NA
D14754	2002	S. pneumoniae	Non-neonate	Not E. coli	NA
D18750	2002	S. pneumoniae	Non-neonate	Not E. coli	NA
D13694	2002		Non-neonate	Not E. coli	NA
D13696	2002		Non-neonate	Not E. coli	NA
D13746	2002		Non-neonate	Not E. coli	NA
D13761	2002		Non-neonate	Not E. coli	NA
D13763	2002		Non-neonate	Not E. coli	NA
D13792	2002		Non-neonate	Not E. coli	NA
D13848	2002		Non-neonate	Not E. coli	NA
D13917	2002		Non-neonate	Not E. coli	NA
D14050	2002		Non-neonate	Not E. coli	NA
D14052	2002		Non-neonate	Not E. coli	NA
D14127	2002		Non-neonate	Not E. coli	NA
D14136	2002		Non-neonate	Not E. coli	NA
D14291	2002		Non-neonate	Not E. coli	NA
D14306	2002		Non-neonate	Not E. coli	NA
D14413	2002		Non-neonate	Not E. coli	NA
D14443	2002		Non-neonate	Not E. coli	NA
D14486	2002		Non-neonate	Not E. coli	NA
D14512	2002		Non-neonate	Not E. coli	NA
D14599	2002		Non-neonate	Not E. coli	NA
D14611	2002		Non-neonate	Not E. coli	NA
D14711	2002		Non-neonate	Not E. coli	NA
D14750	2002		Non-neonate	Not E. coli	NA
D14780	2002		Non-neonate	Not E. coli	NA
D14849	2002		Non-neonate	Not E. coli	NA
D14856	2002		Non-neonate	Not E. coli	NA
D14865	2002		Non-neonate	Not E. coli	NA
D14954	2002		Non-neonate	Not E. coli	NA
D14980	2002		Non-neonate	Not E. coli	NA
D150084	2002		Non-neonate	Not E. coli	NA
D15045	2002		Non-neonate	Not E. coli	NA
D15084	2002		Non-neonate	Not E. coli	NA
D15123	2002		Non-neonate	Not E. coli	NA
D15239	2002		Non-neonate	Not E. coli	NA
D15376	2002		Non-neonate	Not E. coli	NA
D15385	2002		Non-neonate	Not E. coli	NA
D15408	2002		Non-neonate	Not E. coli	NA
D15424	2002		Non-neonate	Not E. coli	NA
D15495	2002		Non-neonate	Not E. coli	NA
D15557	2002		Non-neonate	Not E. coli	NA
D15564	2002		Non-neonate	Not E. coli	NA
D15584	2002		Non-neonate	Not E. coli	NA
D15592	2002		Non-neonate	Not E. coli	NA
D15602	2002		Non-neonate	Not E. coli	NA
D15639	2002		Non-neonate	Not E. coli	NA
D15642	2002		Non-neonate	Not E. coli	NA
D15747	2002		Non-neonate	Not E. coli	NA
D15756	2002		Non-neonate	Not E. coli	NA
D15768	2002		Non-neonate	Not E. coli	NA
D15786	2002		Non-neonate	Not E. coli	NA
D15816	2002		Non-neonate	Not E. coli	NA
D15828	2002		Non-neonate	Not E. coli	NA
D15857	2002		Non-neonate	Not E. coli	NA
D15880	2002		Non-neonate	Not E. coli	NA
D15911	2002		Non-neonate	Not E. coli	NA
D15929	2002		Non-neonate	Not E. coli	NA
D15945	2002		Non-neonate	Not E. coli	NA
D15964	2002		Non-neonate	Not E. coli	NA
D15976	2002		Non-neonate	Not E. coli	NA
D15982	2002		Non-neonate	Not E. coli	NA
D15986	2002		Non-neonate	Not E. coli	NA
D16040	2002		Non-neonate	Not E. coli	NA
D16055	2002		Non-neonate	Not E. coli	NA
D16080	2002		Non-neonate	Not E. coli	NA
D16092	2002		Non-neonate	Not E. coli	NA
D16095	2002		Non-neonate	Not E. coli	NA
D16143	2002		Non-neonate	Not E. coli	NA
D16147	2002		Non-neonate	Not E. coli	NA
D16173	2002		Non-neonate	Not E. coli	NA
D16186	2002		Non-neonate	Not E. coli	NA
D16202	2002		Non-neonate	Not E. coli	NA
D16222	2002		Non-neonate	Not E. coli	NA
D16252	2002		Non-neonate	Not E. coli	NA
D16318	2002		Non-neonate	Not E. coli	NA
D16339	2002		Non-neonate	Not E. coli	NA
D16381	2002		Non-neonate	Not E. coli	NA
D16388	2002		Non-neonate	Not E. coli	NA
D16428	2002		Non-neonate	Not E. coli	NA
D16512	2002		Non-neonate	Not E. coli	NA
D16517	2002		Non-neonate	Not E. coli	NA
D16590	2002		Non-neonate	Not E. coli	NA
D16650	2002		Non-neonate	Not E. coli	NA
D16664	2002		Non-neonate	Not E. coli	NA
D16675	2002		Non-neonate	Not E. coli	NA
D16703	2002		Non-neonate	Not E. coli	NA
D16712	2002		Non-neonate	Not E. coli	NA
D16718	2002		Non-neonate	Not E. coli	NA
D16796	2002		Non-neonate	Not E. coli	NA
D16799	2002		Non-neonate	Not E. coli	NA
D16818	2002		Non-neonate	Not E. coli	NA
D16848	2002		Non-neonate	Not E. coli	NA
D16908	2002		Non-neonate	Not E. coli	NA
D16928	2002		Non-neonate	Not E. coli	NA
D16942	2002		Non-neonate	Not E. coli	NA
D16964	2002		Non-neonate	Not E. coli	NA
D16977	2002		Non-neonate	Not E. coli	NA
D16980	2002		Non-neonate	Not E. coli	NA
D17062	2002		Non-neonate	Not E. coli	NA
D17077	2002		Non-neonate	Not E. coli	NA
D17089	2002		Non-neonate	Not E. coli	NA
D17101	2002		Non-neonate	Not E. coli	NA
D17181	2002		Non-neonate	Not E. coli	NA
D17196	2002		Non-neonate	Not E. coli	NA
D17212	2002		Non-neonate	Not E. coli	NA
D17218	2002		Non-neonate	Not E. coli	NA
D17361	2002		Non-neonate	Not E. coli	NA
D17401	2002		Non-neonate	Not E. coli	NA
D17402	2002		Non-neonate	Not E. coli	NA
D17466	2002		Non-neonate	Not E. coli	NA
D17475	2002		Non-neonate	Not E. coli	NA
D17496	2002		Non-neonate	Not E. coli	NA
D17580	2002		Non-neonate	Not E. coli	NA
D17586	2002		Non-neonate	Not E. coli	NA
D17612	2002		Non-neonate	Not E. coli	NA
D17616	2002		Non-neonate	Not E. coli	NA
D17714	2002		Non-neonate	Not E. coli	NA
D17733	2002		Non-neonate	Not E. coli	NA
D17755	2002		Non-neonate	Not E. coli	NA
D17830	2002		Non-neonate	Not E. coli	NA
D17939	2002		Non-neonate	Not E. coli	NA
D17943	2002		Non-neonate	Not E. coli	NA
D17985	2002		Non-neonate	Not E. coli	NA
D18013	2002		Non-neonate	Not E. coli	NA
D18068	2002		Non-neonate	Not E. coli	NA
D18206	2002		Non-neonate	Not E. coli	NA
D18279	2002		Non-neonate	Not E. coli	NA
D18486	2002		Non-neonate	Not E. coli	NA
D18557	2002		Non-neonate	Not E. coli	NA
D18563	2002		Non-neonate	Not E. coli	NA
D18838	2002		Non-neonate	Not E. coli	NA
D18889	2002		Non-neonate	Not E. coli	NA
D18892	2002		Non-neonate	Not E. coli	NA
D18899	2002		Non-neonate	Not E. coli	NA
D18952	2002		Non-neonate	Not E. coli	NA
D19034	2002		Non-neonate	Not E. coli	NA
D19039	2002		Non-neonate	Not E. coli	NA
D19144	2002		Non-neonate	Not E. coli	NA
D19185	2002		Non-neonate	Not E. coli	NA
D19196	2002		Non-neonate	Not E. coli	NA
D19453	2002		Non-neonate	Not E. coli	NA
D19555	2002		Non-neonate	Not E. coli	NA
D19693	2002		Non-neonate	Not E. coli	NA
D19701	2002		Non-neonate	Not E. coli	NA
D19716	2002		Non-neonate	Not E. coli	NA
D19778	2002		Non-neonate	Not E. coli	NA
D19811	2002		Non-neonate	Not E. coli	NA
D19817	2002		Non-neonate	Not E. coli	NA
D19899	2002		Non-neonate	Not E. coli	NA
D19971	2002		Non-neonate	Not E. coli	NA
D20008	2002		Non-neonate	Not E. coli	NA
D20046	2002		Non-neonate	Not E. coli	NA
D20063	2002		Non-neonate	Not E. coli	NA
D16166	2002		Non-neonate	Not E. coli	NA
D16523	2002	escherichia coli	Non-neonate	E. coli	NA
D17086	2002	escherichia coli	Non-neonate	E. coli	NA
D17670	2002	escherichia coli	Non-neonate	E. coli	NA
D18469	2002	escherichia coli	Non-neonate	E. coli	NA
D13908	2002	a- Haemolytic Strept	Non-neonate	Not E. coli	NA
D14036	2002	a- Haemolytic Strept	Non-neonate	Not E. coli	NA
D15387	2002	haemophilus influenzae	Non-neonate	Not E. coli	NA
D14740	2002	haemophilus influenzae type b	Non-neonate	Not E. coli	NA
D16897	2002	klebsiella oxytoca	Non-neonate	Not E. coli	NA
D14084	2002	salmonella enteritidis	Non-neonate	Not E. coli	NA
D16809	2002	salmonella enteritidis	Non-neonate	Not E. coli	NA
D17832	2002	salmonella enteritidis	Non-neonate	Not E. coli	NA
D18769	2002	salmonella enteritidis	Non-neonate	Not E. coli	NA
D13683	2002	salmonella typhimurium	Non-neonate	Not E. coli	NA
D14502	2002	salmonella typhimurium	Non-neonate	Not E. coli	NA
D15176	2002	salmonella typhimurium	Non-neonate	Not E. coli	NA
D15184	2002	salmonella typhimurium	Non-neonate	Not E. coli	NA
D16169	2002	salmonella typhimurium	Non-neonate	Not E. coli	NA
D16195	2002	salmonella typhimurium	Non-neonate	Not E. coli	NA
D16198	2002	salmonella typhimurium	Non-neonate	Not E. coli	NA
D16571	2002	salmonella typhimurium	Non-neonate	Not E. coli	NA
D16774	2002	salmonella typhimurium	Non-neonate	Not E. coli	NA
D17223	2002	salmonella typhimurium	Non-neonate	Not E. coli	NA
D17610	2002	salmonella typhimurium	Non-neonate	Not E. coli	NA
D17950	2002	salmonella typhimurium	Non-neonate	Not E. coli	NA
D18145	2002	salmonella typhimurium	Non-neonate	Not E. coli	NA
D18514	2002	salmonella typhimurium	Non-neonate	Not E. coli	NA
D18624	2002	salmonella typhimurium	Non-neonate	Not E. coli	NA
D18791	2002	salmonella typhimurium	Non-neonate	Not E. coli	NA
D19365	2002	salmonella typhimurium	Non-neonate	Not E. coli	NA
D19887	2002	salmonella typhimurium	Non-neonate	Not E. coli	NA
D19918	2002	salmonella typhimurium	Non-neonate	Not E. coli	NA
D14319	2002	salmonella species	Non-neonate	Not E. coli	NA
D13942	2002	S. aureus	Non-neonate	Not E. coli	NA
D14538	2002	S. aureus	Non-neonate	Not E. coli	NA
D15156	2002	S. aureus	Non-neonate	Not E. coli	NA
D19253	2002	S. aureus	Non-neonate	Not E. coli	NA
D15717	2002	S. pneumoniae	Non-neonate	Not E. coli	NA
D16217	2002	S. pneumoniae	Non-neonate	Not E. coli	NA
D13700	2002	S. pneumoniae	Non-neonate	Not E. coli	NA
D17965	2002	S. pneumoniae	Non-neonate	Not E. coli	NA
D13816	2002		Non-neonate	Not E. coli	NA
D14087	2002		Non-neonate	Not E. coli	NA
D14100	2002		Non-neonate	Not E. coli	NA
D14101	2002		Non-neonate	Not E. coli	NA
D14220	2002		Non-neonate	Not E. coli	NA
D14243	2002		Non-neonate	Not E. coli	NA
D14254	2002		Non-neonate	Not E. coli	NA
D14257	2002		Non-neonate	Not E. coli	NA
D14273	2002		Non-neonate	Not E. coli	NA
D14284	2002		Non-neonate	Not E. coli	NA
D14286	2002		Non-neonate	Not E. coli	NA
D14343	2002		Non-neonate	Not E. coli	NA
D14396	2002		Non-neonate	Not E. coli	NA
D14398	2002		Non-neonate	Not E. coli	NA
D14438	2002		Non-neonate	Not E. coli	NA
D14459	2002		Non-neonate	Not E. coli	NA
D14498	2002		Non-neonate	Not E. coli	NA
D14503	2002		Non-neonate	Not E. coli	NA
D14717	2002		Non-neonate	Not E. coli	NA
D14738	2002		Non-neonate	Not E. coli	NA
D14753	2002		Non-neonate	Not E. coli	NA
D14811	2002		Non-neonate	Not E. coli	NA
D14815	2002		Non-neonate	Not E. coli	NA
D14855	2002		Non-neonate	Not E. coli	NA
D14930	2002		Non-neonate	Not E. coli	NA
D14975	2002		Non-neonate	Not E. coli	NA
D15019	2002		Non-neonate	Not E. coli	NA
D15116	2002		Non-neonate	Not E. coli	NA
D15192	2002		Non-neonate	Not E. coli	NA
D15306	2002		Non-neonate	Not E. coli	NA
D15357	2002		Non-neonate	Not E. coli	NA
D15384	2002		Non-neonate	Not E. coli	NA
D15419	2002		Non-neonate	Not E. coli	NA
D15454	2002		Non-neonate	Not E. coli	NA
D15458	2002		Non-neonate	Not E. coli	NA
D15483	2002		Non-neonate	Not E. coli	NA
D15610	2002		Non-neonate	Not E. coli	NA
D15612	2002		Non-neonate	Not E. coli	NA
D15643	2002		Non-neonate	Not E. coli	NA
D15659	2002		Non-neonate	Not E. coli	NA
D15718	2002		Non-neonate	Not E. coli	NA
D15720	2002		Non-neonate	Not E. coli	NA
D15749	2002		Non-neonate	Not E. coli	NA
D15777	2002		Non-neonate	Not E. coli	NA
D15867	2002		Non-neonate	Not E. coli	NA
D15898	2002		Non-neonate	Not E. coli	NA
D15919	2002		Non-neonate	Not E. coli	NA
D15936	2002		Non-neonate	Not E. coli	NA
D16017	2002		Non-neonate	Not E. coli	NA
D16071	2002		Non-neonate	Not E. coli	NA
D16103	2002		Non-neonate	Not E. coli	NA
D16122	2002		Non-neonate	Not E. coli	NA
D16201	2002		Non-neonate	Not E. coli	NA
D16216	2002		Non-neonate	Not E. coli	NA
D16227	2002		Non-neonate	Not E. coli	NA
D16292	2002		Non-neonate	Not E. coli	NA
D16396	2002		Non-neonate	Not E. coli	NA
D16445	2002		Non-neonate	Not E. coli	NA
D16448	2002		Non-neonate	Not E. coli	NA
D16528	2002		Non-neonate	Not E. coli	NA
D16566	2002		Non-neonate	Not E. coli	NA
D16776	2002		Non-neonate	Not E. coli	NA
D16832	2002		Non-neonate	Not E. coli	NA
D16851	2002		Non-neonate	Not E. coli	NA
D16878	2002		Non-neonate	Not E. coli	NA
D16935	2002		Non-neonate	Not E. coli	NA
D16978	2002		Non-neonate	Not E. coli	NA
D16979	2002		Non-neonate	Not E. coli	NA
D16987	2002		Non-neonate	Not E. coli	NA
D17006	2002		Non-neonate	Not E. coli	NA
D17016	2002		Non-neonate	Not E. coli	NA
D17023	2002		Non-neonate	Not E. coli	NA
D17025	2002		Non-neonate	Not E. coli	NA
D17049	2002		Non-neonate	Not E. coli	NA
D17055	2002		Non-neonate	Not E. coli	NA
D17080	2002		Non-neonate	Not E. coli	NA
D17158	2002		Non-neonate	Not E. coli	NA
D17159	2002		Non-neonate	Not E. coli	NA
D17163	2002		Non-neonate	Not E. coli	NA
D17182	2002		Non-neonate	Not E. coli	NA
D17211	2002		Non-neonate	Not E. coli	NA
D17330	2002		Non-neonate	Not E. coli	NA
D17359	2002		Non-neonate	Not E. coli	NA
D17369	2002		Non-neonate	Not E. coli	NA
D17443	2002		Non-neonate	Not E. coli	NA
D17544	2002		Non-neonate	Not E. coli	NA
D17576	2002		Non-neonate	Not E. coli	NA
D17642	2002		Non-neonate	Not E. coli	NA
D17651	2002		Non-neonate	Not E. coli	NA
D17768	2002		Non-neonate	Not E. coli	NA
D17797	2002		Non-neonate	Not E. coli	NA
D17981	2002		Non-neonate	Not E. coli	NA
D18031	2002		Non-neonate	Not E. coli	NA
D18112	2002		Non-neonate	Not E. coli	NA
D18161	2002		Non-neonate	Not E. coli	NA
D18467	2002		Non-neonate	Not E. coli	NA
D18647	2002		Non-neonate	Not E. coli	NA
D18795	2002		Non-neonate	Not E. coli	NA
D18814	2002		Non-neonate	Not E. coli	NA
D18817	2002		Non-neonate	Not E. coli	NA
D19011	2002		Non-neonate	Not E. coli	NA
D19105	2002		Non-neonate	Not E. coli	NA
D19240	2002		Non-neonate	Not E. coli	NA
D19694	2002		Non-neonate	Not E. coli	NA
D19800	2002		Non-neonate	Not E. coli	NA
D19927	2002		Non-neonate	Not E. coli	NA
D20037	2002		Non-neonate	Not E. coli	NA
D17522	2002	escherichia coli	Non-neonate	E. coli	NA
D17521	2002	escherichia coli	Non-neonate	E. coli	NA
D15071	2002	acinetobacter species	Non-neonate	Not E. coli	NA
D17803	2002	acinetobacter species	Non-neonate	Not E. coli	NA
D17963	2002	acinetobacter species	Non-neonate	Not E. coli	NA
D16387	2002	a- Haemolytic Strept	Non-neonate	Not E. coli	NA
D14316	2002	haemophilus influenzae type b	Non-neonate	Not E. coli	NA
D14031	2002	haemophilus influenzae type b	Non-neonate	Not E. coli	NA
D14455	2002	haemophilus influenzae type b	Non-neonate	Not E. coli	NA
D14364	2002	klebsiella pneumoniae	Non-neonate	Not E. coli	NA
D18240	2002	klebsiella pneumoniae	Non-neonate	Not E. coli	NA
D17213	2002	aerococcus species	Non-neonate	Not E. coli	NA
D14546	2002	salmonella enteritidis	Non-neonate	Not E. coli	NA
D15146	2002	salmonella enteritidis	Non-neonate	Not E. coli	NA
D14104	2002	salmonella enteritidis	Non-neonate	Not E. coli	NA
D15832	2002	salmonella typhimurium	Non-neonate	Not E. coli	NA
D16029	2002	salmonella typhimurium	Non-neonate	Not E. coli	NA
D13879	2002	salmonella typhimurium	Non-neonate	Not E. coli	NA
D14727	2002	salmonella typhimurium	Non-neonate	Not E. coli	NA
D15158	2002	salmonella typhimurium	Non-neonate	Not E. coli	NA
D15445	2002	salmonella typhimurium	Non-neonate	Not E. coli	NA
D15991	2002	salmonella typhimurium	Non-neonate	Not E. coli	NA
D16347	2002	salmonella typhimurium	Non-neonate	Not E. coli	NA
D16932	2002	salmonella typhimurium	Non-neonate	Not E. coli	NA
D17446	2002	salmonella typhimurium	Non-neonate	Not E. coli	NA
D17724	2002	salmonella typhimurium	Non-neonate	Not E. coli	NA
D17817	2002	salmonella typhimurium	Non-neonate	Not E. coli	NA
D17859	2002	salmonella typhimurium	Non-neonate	Not E. coli	NA
D18223	2002	salmonella typhimurium	Non-neonate	Not E. coli	NA
D18244	2002	salmonella typhimurium	Non-neonate	Not E. coli	NA
D19101	2002	salmonella typhimurium	Non-neonate	Not E. coli	NA
D19371	2002	salmonella typhimurium	Non-neonate	Not E. coli	NA
D19399	2002	salmonella typhimurium	Non-neonate	Not E. coli	NA
D19828	2002	salmonella typhimurium	Non-neonate	Not E. coli	NA
D14202	2002	salmonella species	Non-neonate	Not E. coli	NA
D14354	2002	salmonella species	Non-neonate	Not E. coli	NA
D15554	2002	salmonella species	Non-neonate	Not E. coli	NA
D15589	2002	salmonella species	Non-neonate	Not E. coli	NA
D16745	2002	S. aureus	Non-neonate	Not E. coli	NA
D14522	2002	S. pneumoniae	Non-neonate	Not E. coli	NA
D16863	2002	S. pneumoniae	Non-neonate	Not E. coli	NA
D17191	2002	S. pneumoniae	Non-neonate	Not E. coli	NA
D13760	2002		Non-neonate	Not E. coli	NA
D13794	2002		Non-neonate	Not E. coli	NA
D13840	2002		Non-neonate	Not E. coli	NA
D13855	2002		Non-neonate	Not E. coli	NA
D13941	2002		Non-neonate	Not E. coli	NA
D13944	2002		Non-neonate	Not E. coli	NA
D13961	2002		Non-neonate	Not E. coli	NA
D13991	2002		Non-neonate	Not E. coli	NA
D14021	2002		Non-neonate	Not E. coli	NA
D14097	2002		Non-neonate	Not E. coli	NA
D14111	2002		Non-neonate	Not E. coli	NA
D14112	2002		Non-neonate	Not E. coli	NA
D1412	2002		Non-neonate	Not E. coli	NA
D14313	2002		Non-neonate	Not E. coli	NA
D14357	2002		Non-neonate	Not E. coli	NA
D14363	2002		Non-neonate	Not E. coli	NA
D14401	2002		Non-neonate	Not E. coli	NA
D14473	2002		Non-neonate	Not E. coli	NA
D14604	2002		Non-neonate	Not E. coli	NA
D14627	2002		Non-neonate	Not E. coli	NA
D14638	2002		Non-neonate	Not E. coli	NA
D14660	2002		Non-neonate	Not E. coli	NA
D14661	2002		Non-neonate	Not E. coli	NA
D14691	2002		Non-neonate	Not E. coli	NA
D14697	2002		Non-neonate	Not E. coli	NA
D14705	2002		Non-neonate	Not E. coli	NA
D14723	2002		Non-neonate	Not E. coli	NA
D14854	2002		Non-neonate	Not E. coli	NA
D14959	2002		Non-neonate	Not E. coli	NA
D15005	2002		Non-neonate	Not E. coli	NA
D15033	2002		Non-neonate	Not E. coli	NA
D15046	2002		Non-neonate	Not E. coli	NA
D15070	2002		Non-neonate	Not E. coli	NA
D15113	2002		Non-neonate	Not E. coli	NA
D15117	2002		Non-neonate	Not E. coli	NA
D15169	2002		Non-neonate	Not E. coli	NA
D15252	2002		Non-neonate	Not E. coli	NA
D15287	2002		Non-neonate	Not E. coli	NA
D15389	2002		Non-neonate	Not E. coli	NA
D15417	2002		Non-neonate	Not E. coli	NA
D15525	2002		Non-neonate	Not E. coli	NA
D15608	2002		Non-neonate	Not E. coli	NA
D15729	2002		Non-neonate	Not E. coli	NA
D15795	2002		Non-neonate	Not E. coli	NA
D15796	2002		Non-neonate	Not E. coli	NA
D15943	2002		Non-neonate	Not E. coli	NA
D15962	2002		Non-neonate	Not E. coli	NA
D15965	2002		Non-neonate	Not E. coli	NA
D16033	2002		Non-neonate	Not E. coli	NA
D16076	2002		Non-neonate	Not E. coli	NA
D16161	2002		Non-neonate	Not E. coli	NA
D16341	2002		Non-neonate	Not E. coli	NA
D16385	2002		Non-neonate	Not E. coli	NA
D16413	2002		Non-neonate	Not E. coli	NA
D16431	2002		Non-neonate	Not E. coli	NA
D16483	2002		Non-neonate	Not E. coli	NA
D16504	2002		Non-neonate	Not E. coli	NA
D16570	2002		Non-neonate	Not E. coli	NA
D16582	2002		Non-neonate	Not E. coli	NA
D16651	2002		Non-neonate	Not E. coli	NA
D16685	2002		Non-neonate	Not E. coli	NA
D16687	2002		Non-neonate	Not E. coli	NA
D16711	2002		Non-neonate	Not E. coli	NA
D16744	2002		Non-neonate	Not E. coli	NA
D16781	2002		Non-neonate	Not E. coli	NA
D16782	2002		Non-neonate	Not E. coli	NA
D16836	2002		Non-neonate	Not E. coli	NA
D16881	2002		Non-neonate	Not E. coli	NA
D16899	2002		Non-neonate	Not E. coli	NA
D16949	2002		Non-neonate	Not E. coli	NA
D16976	2002		Non-neonate	Not E. coli	NA
D17102	2002		Non-neonate	Not E. coli	NA
D17114	2002		Non-neonate	Not E. coli	NA
D17224	2002		Non-neonate	Not E. coli	NA
D17241	2002		Non-neonate	Not E. coli	NA
D17256	2002		Non-neonate	Not E. coli	NA
D17449	2002		Non-neonate	Not E. coli	NA
D17492	2002		Non-neonate	Not E. coli	NA
D17535	2002		Non-neonate	Not E. coli	NA
D17624	2002		Non-neonate	Not E. coli	NA
D17650	2002		Non-neonate	Not E. coli	NA
D17675	2002		Non-neonate	Not E. coli	NA
D17804	2002		Non-neonate	Not E. coli	NA
D17805	2002		Non-neonate	Not E. coli	NA
D17814	2002		Non-neonate	Not E. coli	NA
D17914	2002		Non-neonate	Not E. coli	NA
D17951	2002		Non-neonate	Not E. coli	NA
D17997	2002		Non-neonate	Not E. coli	NA
D18069	2002		Non-neonate	Not E. coli	NA
D18159	2002		Non-neonate	Not E. coli	NA
D18194	2002		Non-neonate	Not E. coli	NA
D18203	2002		Non-neonate	Not E. coli	NA
D18280	2002		Non-neonate	Not E. coli	NA
D18331	2002		Non-neonate	Not E. coli	NA
D18333	2002		Non-neonate	Not E. coli	NA
D18387	2002		Non-neonate	Not E. coli	NA
D18408	2002		Non-neonate	Not E. coli	NA
D18413	2002		Non-neonate	Not E. coli	NA
D18459	2002		Non-neonate	Not E. coli	NA
D18511	2002		Non-neonate	Not E. coli	NA
D18736	2002		Non-neonate	Not E. coli	NA
D18864	2002		Non-neonate	Not E. coli	NA
D19031	2002		Non-neonate	Not E. coli	NA
D19050	2002		Non-neonate	Not E. coli	NA
D19465	2002		Non-neonate	Not E. coli	NA
D19692	2002		Non-neonate	Not E. coli	NA
D19714	2002		Non-neonate	Not E. coli	NA
D19726	2002		Non-neonate	Not E. coli	NA
D19744	2002		Non-neonate	Not E. coli	NA
D19799	2002		Non-neonate	Not E. coli	NA
D19823	2002		Non-neonate	Not E. coli	NA
D19873	2002		Non-neonate	Not E. coli	NA
D19936	2002		Non-neonate	Not E. coli	NA
D19939	2002		Non-neonate	Not E. coli	NA
D19962	2002		Non-neonate	Not E. coli	NA
D20005	2002		Non-neonate	Not E. coli	NA
D20041	2002		Non-neonate	Not E. coli	NA
D18110	2002	escherichia coli	Non-neonate	E. coli	NA
D19888	2002	escherichia coli	Non-neonate	E. coli	NA
D18607	2002	a- Haemolytic Strept	Non-neonate	Not E. coli	NA
D15638	2002	enterobacter species	Non-neonate	Not E. coli	NA
D16574	2002	Candida species	Non-neonate	Not E. coli	NA
D14053	2002	haemophilus influenzae type b	Non-neonate	Not E. coli	NA
D14181	2002	haemophilus influenzae type b	Non-neonate	Not E. coli	NA
D14886	2002	haemophilus influenzae type b	Non-neonate	Not E. coli	NA
D19075	2002	haemophilus influenzae type b	Non-neonate	Not E. coli	NA
D17759	2002	klebsiella oxytoca	Non-neonate	Not E. coli	NA
D14694	2002	salmonella enteritidis	Non-neonate	Not E. coli	NA
D16689	2002	salmonella enteritidis	Non-neonate	Not E. coli	NA
D15080	2002	salmonella enteritidis	Non-neonate	Not E. coli	NA
D16245	2002	salmonella enteritidis	Non-neonate	Not E. coli	NA
D17246	2002	salmonella enteritidis	Non-neonate	Not E. coli	NA
D14188	2002	salmonella typhimurium	Non-neonate	Not E. coli	NA
D15300	2002	salmonella typhimurium	Non-neonate	Not E. coli	NA
D15321	2002	salmonella typhimurium	Non-neonate	Not E. coli	NA
D15370	2002	salmonella typhimurium	Non-neonate	Not E. coli	NA
D15399	2002	salmonella typhimurium	Non-neonate	Not E. coli	NA
D15576	2002	salmonella typhimurium	Non-neonate	Not E. coli	NA
D15735	2002	salmonella typhimurium	Non-neonate	Not E. coli	NA
D15738	2002	salmonella typhimurium	Non-neonate	Not E. coli	NA
D15759	2002	salmonella typhimurium	Non-neonate	Not E. coli	NA
D15763	2002	salmonella typhimurium	Non-neonate	Not E. coli	NA
D15776	2002	salmonella typhimurium	Non-neonate	Not E. coli	NA
D16284	2002	salmonella typhimurium	Non-neonate	Not E. coli	NA
D16616	2002	salmonella typhimurium	Non-neonate	Not E. coli	NA
D17132	2002	salmonella typhimurium	Non-neonate	Not E. coli	NA
D17502	2002	salmonella typhimurium	Non-neonate	Not E. coli	NA
D18225	2002	salmonella typhimurium	Non-neonate	Not E. coli	NA
D18248	2002	salmonella typhimurium	Non-neonate	Not E. coli	NA
D18305	2002	salmonella typhimurium	Non-neonate	Not E. coli	NA
D18405	2002	salmonella typhimurium	Non-neonate	Not E. coli	NA
D18625	2002	salmonella typhimurium	Non-neonate	Not E. coli	NA
D18722	2002	salmonella typhimurium	Non-neonate	Not E. coli	NA
D18783	2002	salmonella typhimurium	Non-neonate	Not E. coli	NA
D18943	2002	salmonella typhimurium	Non-neonate	Not E. coli	NA
D19130	2002	salmonella typhimurium	Non-neonate	Not E. coli	NA
D19174	2002	salmonella typhimurium	Non-neonate	Not E. coli	NA
D19180	2002	salmonella typhimurium	Non-neonate	Not E. coli	NA
D19983	2002	salmonella typhimurium	Non-neonate	Not E. coli	NA
D14339	2002	salmonella species	Non-neonate	Not E. coli	NA
D15590	2002	salmonella species	Non-neonate	Not E. coli	NA
D15605	2002	salmonella species	Non-neonate	Not E. coli	NA
D14145	2002	S. pneumoniae	Non-neonate	Not E. coli	NA
D13931	2002	S. pneumoniae	Non-neonate	Not E. coli	NA
D15315	2002	S. pneumoniae	Non-neonate	Not E. coli	NA
D15487	2002	S. pneumoniae	Non-neonate	Not E. coli	NA
D17752	2002	S. pneumoniae	Non-neonate	Not E. coli	NA
D13672	2002		Non-neonate	Not E. coli	NA
D13682	2002		Non-neonate	Not E. coli	NA
D13684	2002		Non-neonate	Not E. coli	NA
D13752	2002		Non-neonate	Not E. coli	NA
D13753	2002		Non-neonate	Not E. coli	NA
D13766	2002		Non-neonate	Not E. coli	NA
D13813	2002		Non-neonate	Not E. coli	NA
D13835	2002		Non-neonate	Not E. coli	NA
D13925	2002		Non-neonate	Not E. coli	NA
D14000	2002		Non-neonate	Not E. coli	NA
D14030	2002		Non-neonate	Not E. coli	NA
D14037	2002		Non-neonate	Not E. coli	NA
D14168	2002		Non-neonate	Not E. coli	NA
D14186	2002		Non-neonate	Not E. coli	NA
D14314	2002		Non-neonate	Not E. coli	NA
D14342	2002		Non-neonate	Not E. coli	NA
D14406	2002		Non-neonate	Not E. coli	NA
D14412	2002		Non-neonate	Not E. coli	NA
D14579	2002		Non-neonate	Not E. coli	NA
D14616	2002		Non-neonate	Not E. coli	NA
D14662	2002		Non-neonate	Not E. coli	NA
D14673	2002		Non-neonate	Not E. coli	NA
D14713	2002		Non-neonate	Not E. coli	NA
D14721	2002		Non-neonate	Not E. coli	NA
D14744	2002		Non-neonate	Not E. coli	NA
D14757	2002		Non-neonate	Not E. coli	NA
D14832	2002		Non-neonate	Not E. coli	NA
D14845	2002		Non-neonate	Not E. coli	NA
D14859	2002		Non-neonate	Not E. coli	NA
D14952	2002		Non-neonate	Not E. coli	NA
D14965	2002		Non-neonate	Not E. coli	NA
D14999	2002		Non-neonate	Not E. coli	NA
D15101	2002		Non-neonate	Not E. coli	NA
D15154	2002		Non-neonate	Not E. coli	NA
D15230	2002		Non-neonate	Not E. coli	NA
D15241	2002		Non-neonate	Not E. coli	NA
D15242	2002		Non-neonate	Not E. coli	NA
D15320	2002		Non-neonate	Not E. coli	NA
D15322	2002		Non-neonate	Not E. coli	NA
D15388	2002		Non-neonate	Not E. coli	NA
D15402	2002		Non-neonate	Not E. coli	NA
D15429	2002		Non-neonate	Not E. coli	NA
D15447	2002		Non-neonate	Not E. coli	NA
D15459	2002		Non-neonate	Not E. coli	NA
D15477	2002		Non-neonate	Not E. coli	NA
D15494	2002		Non-neonate	Not E. coli	NA
D15501	2002		Non-neonate	Not E. coli	NA
D15681	2002		Non-neonate	Not E. coli	NA
D15736	2002		Non-neonate	Not E. coli	NA
D15766	2002		Non-neonate	Not E. coli	NA
D15775	2002		Non-neonate	Not E. coli	NA
D15858	2002		Non-neonate	Not E. coli	NA
D15876	2002		Non-neonate	Not E. coli	NA
D15960	2002		Non-neonate	Not E. coli	NA
D15977	2002		Non-neonate	Not E. coli	NA
D16024	2002		Non-neonate	Not E. coli	NA
D16031	2002		Non-neonate	Not E. coli	NA
D16094	2002		Non-neonate	Not E. coli	NA
D16105	2002		Non-neonate	Not E. coli	NA
D16197	2002		Non-neonate	Not E. coli	NA
D16288	2002		Non-neonate	Not E. coli	NA
D16368	2002		Non-neonate	Not E. coli	NA
D16384	2002		Non-neonate	Not E. coli	NA
D16452	2002		Non-neonate	Not E. coli	NA
D16472	2002		Non-neonate	Not E. coli	NA
D16481	2002		Non-neonate	Not E. coli	NA
D16603	2002		Non-neonate	Not E. coli	NA
D16644	2002		Non-neonate	Not E. coli	NA
D16656	2002		Non-neonate	Not E. coli	NA
D16660	2002		Non-neonate	Not E. coli	NA
D16674	2002		Non-neonate	Not E. coli	NA
D16696	2002		Non-neonate	Not E. coli	NA
D16697	2002		Non-neonate	Not E. coli	NA
D16701	2002		Non-neonate	Not E. coli	NA
D16729	2002		Non-neonate	Not E. coli	NA
D16794	2002		Non-neonate	Not E. coli	NA
D16803	2002		Non-neonate	Not E. coli	NA
D16831	2002		Non-neonate	Not E. coli	NA
D16898	2002		Non-neonate	Not E. coli	NA
D16934	2002		Non-neonate	Not E. coli	NA
D16947	2002		Non-neonate	Not E. coli	NA
D16965	2002		Non-neonate	Not E. coli	NA
D16997	2002		Non-neonate	Not E. coli	NA
D17027	2002		Non-neonate	Not E. coli	NA
D17039	2002		Non-neonate	Not E. coli	NA
D17054	2002		Non-neonate	Not E. coli	NA
D17085	2002		Non-neonate	Not E. coli	NA
D17139	2002		Non-neonate	Not E. coli	NA
D17145	2002		Non-neonate	Not E. coli	NA
D17157	2002		Non-neonate	Not E. coli	NA
D17259	2002		Non-neonate	Not E. coli	NA
D17307	2002		Non-neonate	Not E. coli	NA
D17318	2002		Non-neonate	Not E. coli	NA
D17349	2002		Non-neonate	Not E. coli	NA
D17373	2002		Non-neonate	Not E. coli	NA
D17417	2002		Non-neonate	Not E. coli	NA
D17433	2002		Non-neonate	Not E. coli	NA
D17551	2002		Non-neonate	Not E. coli	NA
D17554	2002		Non-neonate	Not E. coli	NA
D17625	2002		Non-neonate	Not E. coli	NA
D17630	2002		Non-neonate	Not E. coli	NA
D17679	2002		Non-neonate	Not E. coli	NA
D17757	2002		Non-neonate	Not E. coli	NA
D17860	2002		Non-neonate	Not E. coli	NA
D17933	2002		Non-neonate	Not E. coli	NA
D17949	2002		Non-neonate	Not E. coli	NA
D17960	2002		Non-neonate	Not E. coli	NA
D17984	2002		Non-neonate	Not E. coli	NA
D18032	2002		Non-neonate	Not E. coli	NA
D18165	2002		Non-neonate	Not E. coli	NA
D18176	2002		Non-neonate	Not E. coli	NA
D18290	2002		Non-neonate	Not E. coli	NA
D18300	2002		Non-neonate	Not E. coli	NA
D18585	2002		Non-neonate	Not E. coli	NA
D18663	2002		Non-neonate	Not E. coli	NA
D18683	2002		Non-neonate	Not E. coli	NA
D18754	2002		Non-neonate	Not E. coli	NA
D18793	2002		Non-neonate	Not E. coli	NA
D19030	2002		Non-neonate	Not E. coli	NA
D19099	2002		Non-neonate	Not E. coli	NA
D19104	2002		Non-neonate	Not E. coli	NA
D19114	2002		Non-neonate	Not E. coli	NA
D19123	2002		Non-neonate	Not E. coli	NA
D19159	2002		Non-neonate	Not E. coli	NA
D19164	2002		Non-neonate	Not E. coli	NA
D19212	2002		Non-neonate	Not E. coli	NA
D19213	2002		Non-neonate	Not E. coli	NA
D19315	2002		Non-neonate	Not E. coli	NA
D19548	2002		Non-neonate	Not E. coli	NA
D19598	2002		Non-neonate	Not E. coli	NA
D19651	2002		Non-neonate	Not E. coli	NA
D19832	2002		Non-neonate	Not E. coli	NA
D19865	2002		Non-neonate	Not E. coli	NA
D19909	2002		Non-neonate	Not E. coli	NA
D19995	2002		Non-neonate	Not E. coli	NA
D20034	2002		Non-neonate	Not E. coli	NA
D20057	2002		Non-neonate	Not E. coli	NA
D20067	2002		Non-neonate	Not E. coli	NA
D20081	2002		Non-neonate	Not E. coli	NA
D15201	2002	escherichia coli	Non-neonate	E. coli	NA
D16125	2002	escherichia coli	Non-neonate	E. coli	NA
D16454	2002	escherichia coli	Non-neonate	E. coli	NA
D14017	2002	a- Haemolytic Strept	Non-neonate	Not E. coli	NA
D18416	2002	Coagulase negative Staph	Non-neonate	Not E. coli	NA
D15412	2002	enterobacter species	Non-neonate	Not E. coli	NA
D14353	2002	haemophilus influenzae type b	Non-neonate	Not E. coli	NA
D15191	2002	haemophilus influenzae type b	Non-neonate	Not E. coli	NA
D15303	2002	haemophilus influenzae type b	Non-neonate	Not E. coli	NA
D14622	2002	haemophilus influenzae type b	Non-neonate	Not E. coli	NA
D15202	2002	haemophilus influenzae type b	Non-neonate	Not E. coli	NA
D17872	2002	klebsiella oxytoca	Non-neonate	Not E. coli	NA
D19591	2002	klebsiella pneumoniae	Non-neonate	Not E. coli	NA
E0819	2002	salmonella typhimurium	Non-neonate	Not E. coli	NA
D14696	2002	salmonella typhimurium	Non-neonate	Not E. coli	NA
D14806	2002	salmonella typhimurium	Non-neonate	Not E. coli	NA
D14818	2002	salmonella typhimurium	Non-neonate	Not E. coli	NA
D14833	2002	salmonella typhimurium	Non-neonate	Not E. coli	NA
D15132	2002	salmonella typhimurium	Non-neonate	Not E. coli	NA
D15254	2002	salmonella typhimurium	Non-neonate	Not E. coli	NA
D15279	2002	salmonella typhimurium	Non-neonate	Not E. coli	NA
D15396	2002	salmonella typhimurium	Non-neonate	Not E. coli	NA
D15455	2002	salmonella typhimurium	Non-neonate	Not E. coli	NA
D15871	2002	salmonella typhimurium	Non-neonate	Not E. coli	NA
D16038	2002	salmonella typhimurium	Non-neonate	Not E. coli	NA
D16241	2002	salmonella typhimurium	Non-neonate	Not E. coli	NA
D16558	2002	salmonella typhimurium	Non-neonate	Not E. coli	NA
D16861	2002	salmonella typhimurium	Non-neonate	Not E. coli	NA
D17819	2002	salmonella typhimurium	Non-neonate	Not E. coli	NA
D18046	2002	salmonella typhimurium	Non-neonate	Not E. coli	NA
D18119	2002	salmonella typhimurium	Non-neonate	Not E. coli	NA
D18138	2002	salmonella typhimurium	Non-neonate	Not E. coli	NA
D18276	2002	salmonella typhimurium	Non-neonate	Not E. coli	NA
D19069	2002	salmonella typhimurium	Non-neonate	Not E. coli	NA
D19149	2002	salmonella typhimurium	Non-neonate	Not E. coli	NA
D19207	2002	salmonella typhimurium	Non-neonate	Not E. coli	NA
D19329	2002	salmonella typhimurium	Non-neonate	Not E. coli	NA
D19451	2002	salmonella typhimurium	Non-neonate	Not E. coli	NA
D19627	2002	salmonella typhimurium	Non-neonate	Not E. coli	NA
D19649	2002	salmonella typhimurium	Non-neonate	Not E. coli	NA
D19831	2002	salmonella typhimurium	Non-neonate	Not E. coli	NA
D20010	2002	salmonella typhimurium	Non-neonate	Not E. coli	NA
D14287	2002	salmonella species	Non-neonate	Not E. coli	NA
D15565	2002	salmonella species	Non-neonate	Not E. coli	NA
D15823	2002	salmonella species	Non-neonate	Not E. coli	NA
D19953	2002	salmonella species	Non-neonate	Not E. coli	NA
D19384	2002	S. aureus	Non-neonate	Not E. coli	NA
D13716	2002	S. pneumoniae	Non-neonate	Not E. coli	NA
D14587	2002	S. pneumoniae	Non-neonate	Not E. coli	NA
D15106	2002	S. pneumoniae	Non-neonate	Not E. coli	NA
D15430	2002	S. pneumoniae	Non-neonate	Not E. coli	NA
D17545	2002	S. pneumoniae	Non-neonate	Not E. coli	NA
D19782	2002	S. pneumoniae	Non-neonate	Not E. coli	NA
D13698	2002		Non-neonate	Not E. coli	NA
D13783	2002		Non-neonate	Not E. coli	NA
D13880	2002		Non-neonate	Not E. coli	NA
D13951	2002		Non-neonate	Not E. coli	NA
D13971	2002		Non-neonate	Not E. coli	NA
D13993	2002		Non-neonate	Not E. coli	NA
D14014	2002		Non-neonate	Not E. coli	NA
D14029	2002		Non-neonate	Not E. coli	NA
D14049	2002		Non-neonate	Not E. coli	NA
D14061	2002		Non-neonate	Not E. coli	NA
D14071	2002		Non-neonate	Not E. coli	NA
D14119	2002		Non-neonate	Not E. coli	NA
D14155	2002		Non-neonate	Not E. coli	NA
D14185	2002		Non-neonate	Not E. coli	NA
D14190	2002		Non-neonate	Not E. coli	NA
D14191	2002		Non-neonate	Not E. coli	NA
D14356	2002		Non-neonate	Not E. coli	NA
D14358	2002		Non-neonate	Not E. coli	NA
D14380	2002		Non-neonate	Not E. coli	NA
D14385	2002		Non-neonate	Not E. coli	NA
D14386	2002		Non-neonate	Not E. coli	NA
D14414	2002		Non-neonate	Not E. coli	NA
D14441	2002		Non-neonate	Not E. coli	NA
D14446	2002		Non-neonate	Not E. coli	NA
D14449	2002		Non-neonate	Not E. coli	NA
D14571	2002		Non-neonate	Not E. coli	NA
D14593	2002		Non-neonate	Not E. coli	NA
D14636	2002		Non-neonate	Not E. coli	NA
D14664	2002		Non-neonate	Not E. coli	NA
D14876	2002		Non-neonate	Not E. coli	NA
D14889	2002		Non-neonate	Not E. coli	NA
D14906	2002		Non-neonate	Not E. coli	NA
D15118	2002		Non-neonate	Not E. coli	NA
D15138	2002		Non-neonate	Not E. coli	NA
D15174	2002		Non-neonate	Not E. coli	NA
D15193	2002		Non-neonate	Not E. coli	NA
D15211	2002		Non-neonate	Not E. coli	NA
D15298	2002		Non-neonate	Not E. coli	NA
D15326	2002		Non-neonate	Not E. coli	NA
D15331	2002		Non-neonate	Not E. coli	NA
D15465	2002		Non-neonate	Not E. coli	NA
D15492	2002		Non-neonate	Not E. coli	NA
D15528	2002		Non-neonate	Not E. coli	NA
D15547	2002		Non-neonate	Not E. coli	NA
D15621	2002		Non-neonate	Not E. coli	NA
D15641	2002		Non-neonate	Not E. coli	NA
D15656	2002		Non-neonate	Not E. coli	NA
D15686	2002		Non-neonate	Not E. coli	NA
D15831	2002		Non-neonate	Not E. coli	NA
D15866	2002		Non-neonate	Not E. coli	NA
D15917	2002		Non-neonate	Not E. coli	NA
D15925	2002		Non-neonate	Not E. coli	NA
D15926	2002		Non-neonate	Not E. coli	NA
D15938	2002		Non-neonate	Not E. coli	NA
D15972	2002		Non-neonate	Not E. coli	NA
D15987	2002		Non-neonate	Not E. coli	NA
D15993	2002		Non-neonate	Not E. coli	NA
D16001	2002		Non-neonate	Not E. coli	NA
D16045	2002		Non-neonate	Not E. coli	NA
D16113	2002		Non-neonate	Not E. coli	NA
D16115	2002		Non-neonate	Not E. coli	NA
D16162	2002		Non-neonate	Not E. coli	NA
D16172	2002		Non-neonate	Not E. coli	NA
D16174	2002		Non-neonate	Not E. coli	NA
D16219	2002		Non-neonate	Not E. coli	NA
D16271	2002		Non-neonate	Not E. coli	NA
D16281	2002		Non-neonate	Not E. coli	NA
D16324	2002		Non-neonate	Not E. coli	NA
D16345	2002		Non-neonate	Not E. coli	NA
D16355	2002		Non-neonate	Not E. coli	NA
D16361	2002		Non-neonate	Not E. coli	NA
D16455	2002		Non-neonate	Not E. coli	NA
D16480	2002		Non-neonate	Not E. coli	NA
D16532	2002		Non-neonate	Not E. coli	NA
D16533	2002		Non-neonate	Not E. coli	NA
D16567	2002		Non-neonate	Not E. coli	NA
D16702	2002		Non-neonate	Not E. coli	NA
D16716	2002		Non-neonate	Not E. coli	NA
D16739	2002		Non-neonate	Not E. coli	NA
D16890	2002		Non-neonate	Not E. coli	NA
D16971	2002		Non-neonate	Not E. coli	NA
D16986	2002		Non-neonate	Not E. coli	NA
D16991	2002		Non-neonate	Not E. coli	NA
D17119	2002		Non-neonate	Not E. coli	NA
D17153	2002		Non-neonate	Not E. coli	NA
D17189	2002		Non-neonate	Not E. coli	NA
D17306	2002		Non-neonate	Not E. coli	NA
D17424	2002		Non-neonate	Not E. coli	NA
D17458	2002		Non-neonate	Not E. coli	NA
D17459	2002		Non-neonate	Not E. coli	NA
D17527	2002		Non-neonate	Not E. coli	NA
D17548	2002		Non-neonate	Not E. coli	NA
D17634	2002		Non-neonate	Not E. coli	NA
D17681	2002		Non-neonate	Not E. coli	NA
D17762	2002		Non-neonate	Not E. coli	NA
D17883	2002		Non-neonate	Not E. coli	NA
D17917	2002		Non-neonate	Not E. coli	NA
D17932	2002		Non-neonate	Not E. coli	NA
D18006	2002		Non-neonate	Not E. coli	NA
D18017	2002		Non-neonate	Not E. coli	NA
D18018	2002		Non-neonate	Not E. coli	NA
D18076	2002		Non-neonate	Not E. coli	NA
D18130	2002		Non-neonate	Not E. coli	NA
D18508	2002		Non-neonate	Not E. coli	NA
D18804	2002		Non-neonate	Not E. coli	NA
D18920	2002		Non-neonate	Not E. coli	NA
D19024	2002		Non-neonate	Not E. coli	NA
D19043	2002		Non-neonate	Not E. coli	NA
D19059	2002		Non-neonate	Not E. coli	NA
D19181	2002		Non-neonate	Not E. coli	NA
D19290	2002		Non-neonate	Not E. coli	NA
D19336	2002		Non-neonate	Not E. coli	NA
D19438	2002		Non-neonate	Not E. coli	NA
D19508	2002		Non-neonate	Not E. coli	NA
D19513	2002		Non-neonate	Not E. coli	NA
D19715	2002		Non-neonate	Not E. coli	NA
D19753	2002		Non-neonate	Not E. coli	NA
D19859	2002		Non-neonate	Not E. coli	NA
D19871	2002		Non-neonate	Not E. coli	NA
D19904	2002		Non-neonate	Not E. coli	NA
D20074	2002		Non-neonate	Not E. coli	NA
D19840	2002	escherichia coli	Non-neonate	E. coli	NA
D15651	2002	acinetobacter species	Non-neonate	Not E. coli	NA
D18271	2002	a- Haemolytic Strept	Non-neonate	Not E. coli	NA
D18948	2002	a- Haemolytic Strept	Non-neonate	Not E. coli	NA
D14540	2002	citrobacter freundii	Non-neonate	Not E. coli	NA
D13859	2002	haemophilus influenzae type b	Non-neonate	Not E. coli	NA
D14576	2002	haemophilus influenzae type b	Non-neonate	Not E. coli	NA
D15096	2002	haemophilus influenzae type b	Non-neonate	Not E. coli	NA
D14135	2002	salmonella enteritidis	Non-neonate	Not E. coli	NA
D15916	2002	salmonella enteritidis	Non-neonate	Not E. coli	NA
D15968	2002	salmonella enteritidis	Non-neonate	Not E. coli	NA
D13678	2002	salmonella typhimurium	Non-neonate	Not E. coli	NA
D14626	2002	salmonella typhimurium	Non-neonate	Not E. coli	NA
D15112	2002	salmonella typhimurium	Non-neonate	Not E. coli	NA
D15231	2002	salmonella typhimurium	Non-neonate	Not E. coli	NA
D16749	2002	salmonella typhimurium	Non-neonate	Not E. coli	NA
D16778	2002	salmonella typhimurium	Non-neonate	Not E. coli	NA
D16834	2002	salmonella typhimurium	Non-neonate	Not E. coli	NA
D17206	2002	salmonella typhimurium	Non-neonate	Not E. coli	NA
D17526	2002	salmonella typhimurium	Non-neonate	Not E. coli	NA
D17563	2002	salmonella typhimurium	Non-neonate	Not E. coli	NA
D17696	2002	salmonella typhimurium	Non-neonate	Not E. coli	NA
D17749	2002	salmonella typhimurium	Non-neonate	Not E. coli	NA
D17835	2002	salmonella typhimurium	Non-neonate	Not E. coli	NA
D18008	2002	salmonella typhimurium	Non-neonate	Not E. coli	NA
D18218	2002	salmonella typhimurium	Non-neonate	Not E. coli	NA
D18289	2002	salmonella typhimurium	Non-neonate	Not E. coli	NA
D18327	2002	salmonella typhimurium	Non-neonate	Not E. coli	NA
D18448	2002	salmonella typhimurium	Non-neonate	Not E. coli	NA
D18550	2002	salmonella typhimurium	Non-neonate	Not E. coli	NA
D18895	2002	salmonella typhimurium	Non-neonate	Not E. coli	NA
D19498	2002	salmonella typhimurium	Non-neonate	Not E. coli	NA
D19512	2002	salmonella typhimurium	Non-neonate	Not E. coli	NA
D19640	2002	salmonella typhimurium	Non-neonate	Not E. coli	NA
D19677	2002	salmonella typhimurium	Non-neonate	Not E. coli	NA
D19772	2002	salmonella typhimurium	Non-neonate	Not E. coli	NA
D14365	2002	salmonella species	Non-neonate	Not E. coli	NA
D15647	2002	salmonella species	Non-neonate	Not E. coli	NA
D15668	2002	salmonella species	Non-neonate	Not E. coli	NA
D13798	2002	S. aureus	Non-neonate	Not E. coli	NA
D17716	2002	streptococcus agalactiae; group b strep	Non-neonate	Not E. coli	NA
D16064	2002	S. pneumoniae	Non-neonate	Not E. coli	NA
D18871	2002	S. pneumoniae	Non-neonate	Not E. coli	NA
D19413	2002	S. pneumoniae	Non-neonate	Not E. coli	NA
D13692	2002		Non-neonate	Not E. coli	NA
D13720	2002		Non-neonate	Not E. coli	NA
D13775	2002		Non-neonate	Not E. coli	NA
D13782	2002		Non-neonate	Not E. coli	NA
D13850	2002		Non-neonate	Not E. coli	NA
D13886	2002		Non-neonate	Not E. coli	NA
D13889	2002		Non-neonate	Not E. coli	NA
D13958	2002		Non-neonate	Not E. coli	NA
D13975	2002		Non-neonate	Not E. coli	NA
D13982	2002		Non-neonate	Not E. coli	NA
D14018	2002		Non-neonate	Not E. coli	NA
D14067	2002		Non-neonate	Not E. coli	NA
D14122	2002		Non-neonate	Not E. coli	NA
D14219	2002		Non-neonate	Not E. coli	NA
D14221	2002		Non-neonate	Not E. coli	NA
D14296	2002		Non-neonate	Not E. coli	NA
D14303	2002		Non-neonate	Not E. coli	NA
D14315	2002		Non-neonate	Not E. coli	NA
D14346	2002		Non-neonate	Not E. coli	NA
D14369	2002		Non-neonate	Not E. coli	NA
D14418	2002		Non-neonate	Not E. coli	NA
D14420	2002		Non-neonate	Not E. coli	NA
D14603	2002		Non-neonate	Not E. coli	NA
D14619	2002		Non-neonate	Not E. coli	NA
D14665	2002		Non-neonate	Not E. coli	NA
D14779	2002		Non-neonate	Not E. coli	NA
D14791	2002		Non-neonate	Not E. coli	NA
D14840	2002		Non-neonate	Not E. coli	NA
D14866	2002		Non-neonate	Not E. coli	NA
D14872	2002		Non-neonate	Not E. coli	NA
D14887	2002		Non-neonate	Not E. coli	NA
D14931	2002		Non-neonate	Not E. coli	NA
D14933	2002		Non-neonate	Not E. coli	NA
D14993	2002		Non-neonate	Not E. coli	NA
D15014	2002		Non-neonate	Not E. coli	NA
D15025	2002		Non-neonate	Not E. coli	NA
D15055	2002		Non-neonate	Not E. coli	NA
D15083	2002		Non-neonate	Not E. coli	NA
D15088	2002		Non-neonate	Not E. coli	NA
D15091	2002		Non-neonate	Not E. coli	NA
D15134	2002		Non-neonate	Not E. coli	NA
D15199	2002		Non-neonate	Not E. coli	NA
D15219	2002		Non-neonate	Not E. coli	NA
D15284	2002		Non-neonate	Not E. coli	NA
D15292	2002		Non-neonate	Not E. coli	NA
D15340	2002		Non-neonate	Not E. coli	NA
D15505	2002		Non-neonate	Not E. coli	NA
D15555	2002		Non-neonate	Not E. coli	NA
D15624	2002		Non-neonate	Not E. coli	NA
D15750	2002		Non-neonate	Not E. coli	NA
D15778	2002		Non-neonate	Not E. coli	NA
D15824	2002		Non-neonate	Not E. coli	NA
D16011	2002		Non-neonate	Not E. coli	NA
D16118	2002		Non-neonate	Not E. coli	NA
D16146	2002		Non-neonate	Not E. coli	NA
D16148	2002		Non-neonate	Not E. coli	NA
D16206	2002		Non-neonate	Not E. coli	NA
D16254	2002		Non-neonate	Not E. coli	NA
D16280	2002		Non-neonate	Not E. coli	NA
D16295	2002		Non-neonate	Not E. coli	NA
D16391	2002		Non-neonate	Not E. coli	NA
D16411	2002		Non-neonate	Not E. coli	NA
D16427	2002		Non-neonate	Not E. coli	NA
D16432	2002		Non-neonate	Not E. coli	NA
D16507	2002		Non-neonate	Not E. coli	NA
D16510	2002		Non-neonate	Not E. coli	NA
D16579	2002		Non-neonate	Not E. coli	NA
D16617	2002		Non-neonate	Not E. coli	NA
D16630	2002		Non-neonate	Not E. coli	NA
D16636	2002		Non-neonate	Not E. coli	NA
D16700	2002		Non-neonate	Not E. coli	NA
D16736	2002		Non-neonate	Not E. coli	NA
D16743	2002		Non-neonate	Not E. coli	NA
D16825	2002		Non-neonate	Not E. coli	NA
D16835	2002		Non-neonate	Not E. coli	NA
D16999	2002		Non-neonate	Not E. coli	NA
D17024	2002		Non-neonate	Not E. coli	NA
D17079	2002		Non-neonate	Not E. coli	NA
D17112	2002		Non-neonate	Not E. coli	NA
D17175	2002		Non-neonate	Not E. coli	NA
D17208	2002		Non-neonate	Not E. coli	NA
D17210	2002		Non-neonate	Not E. coli	NA
D17235	2002		Non-neonate	Not E. coli	NA
D17342	2002		Non-neonate	Not E. coli	NA
D17352	2002		Non-neonate	Not E. coli	NA
D17418	2002		Non-neonate	Not E. coli	NA
D17425	2002		Non-neonate	Not E. coli	NA
D17471	2002		Non-neonate	Not E. coli	NA
D17477	2002		Non-neonate	Not E. coli	NA
D17490	2002		Non-neonate	Not E. coli	NA
D17516	2002		Non-neonate	Not E. coli	NA
D17588	2002		Non-neonate	Not E. coli	NA
D17596	2002		Non-neonate	Not E. coli	NA
D17638	2002		Non-neonate	Not E. coli	NA
D17706	2002		Non-neonate	Not E. coli	NA
D17766	2002		Non-neonate	Not E. coli	NA
D17812	2002		Non-neonate	Not E. coli	NA
D17871	2002		Non-neonate	Not E. coli	NA
D17879	2002		Non-neonate	Not E. coli	NA
D17903	2002		Non-neonate	Not E. coli	NA
D17986	2002		Non-neonate	Not E. coli	NA
D17996	2002		Non-neonate	Not E. coli	NA
D18012	2002		Non-neonate	Not E. coli	NA
D18054	2002		Non-neonate	Not E. coli	NA
D18061	2002		Non-neonate	Not E. coli	NA
D18077	2002		Non-neonate	Not E. coli	NA
D18530	2002		Non-neonate	Not E. coli	NA
D18579	2002		Non-neonate	Not E. coli	NA
D18582	2002		Non-neonate	Not E. coli	NA
D18593	2002		Non-neonate	Not E. coli	NA
D18610	2002		Non-neonate	Not E. coli	NA
D18634	2002		Non-neonate	Not E. coli	NA
D18641	2002		Non-neonate	Not E. coli	NA
D18694	2002		Non-neonate	Not E. coli	NA
D18861	2002		Non-neonate	Not E. coli	NA
D18893	2002		Non-neonate	Not E. coli	NA
D18907	2002		Non-neonate	Not E. coli	NA
D18975	2002		Non-neonate	Not E. coli	NA
D19020	2002		Non-neonate	Not E. coli	NA
D19064	2002		Non-neonate	Not E. coli	NA
D19255	2002		Non-neonate	Not E. coli	NA
D19310	2002		Non-neonate	Not E. coli	NA
D19372	2002		Non-neonate	Not E. coli	NA
D19546	2002		Non-neonate	Not E. coli	NA
D19573	2002		Non-neonate	Not E. coli	NA
D19592	2002		Non-neonate	Not E. coli	NA
D19624	2002		Non-neonate	Not E. coli	NA
D19679	2002		Non-neonate	Not E. coli	NA
D19746	2002		Non-neonate	Not E. coli	NA
D19750	2002		Non-neonate	Not E. coli	NA
D19756	2002		Non-neonate	Not E. coli	NA
D19771	2002		Non-neonate	Not E. coli	NA
D19797	2002		Non-neonate	Not E. coli	NA
D19870	2002		Non-neonate	Not E. coli	NA
D19878	2002		Non-neonate	Not E. coli	NA
D19921	2002		Non-neonate	Not E. coli	NA
D20049	2002		Non-neonate	Not E. coli	NA
D41015	2002		Non-neonate	Not E. coli	NA
D14552	2002	acinetobacter species	Non-neonate	Not E. coli	NA
D15743	2002	a- Haemolytic Strept	Non-neonate	Not E. coli	NA
D13888	2002	haemophilus influenzae type b	Non-neonate	Not E. coli	NA
D15901	2002	haemophilus influenzae type b	Non-neonate	Not E. coli	NA
D17371	2002	haemophilus influenzae type b	Non-neonate	Not E. coli	NA
D14580	2002	salmonella enteritidis	Non-neonate	Not E. coli	NA
D14057	2002	salmonella typhimurium	Non-neonate	Not E. coli	NA
D14445	2002	salmonella typhimurium	Non-neonate	Not E. coli	NA
D14448	2002	salmonella typhimurium	Non-neonate	Not E. coli	NA
D15063	2002	salmonella typhimurium	Non-neonate	Not E. coli	NA
D15433	2002	salmonella typhimurium	Non-neonate	Not E. coli	NA
D15516	2002	salmonella typhimurium	Non-neonate	Not E. coli	NA
D15792	2002	salmonella typhimurium	Non-neonate	Not E. coli	NA
D15839	2002	salmonella typhimurium	Non-neonate	Not E. coli	NA
D16097	2002	salmonella typhimurium	Non-neonate	Not E. coli	NA
D16470	2002	salmonella typhimurium	Non-neonate	Not E. coli	NA
D16471	2002	salmonella typhimurium	Non-neonate	Not E. coli	NA
D17100	2002	salmonella typhimurium	Non-neonate	Not E. coli	NA
D17575	2002	salmonella typhimurium	Non-neonate	Not E. coli	NA
D17676	2002	salmonella typhimurium	Non-neonate	Not E. coli	NA
D17787	2002	salmonella typhimurium	Non-neonate	Not E. coli	NA
D18070	2002	salmonella typhimurium	Non-neonate	Not E. coli	NA
D18075	2002	salmonella typhimurium	Non-neonate	Not E. coli	NA
D18129	2002	salmonella typhimurium	Non-neonate	Not E. coli	NA
D18226	2002	salmonella typhimurium	Non-neonate	Not E. coli	NA
D18335	2002	salmonella typhimurium	Non-neonate	Not E. coli	NA
D18759	2002	salmonella typhimurium	Non-neonate	Not E. coli	NA
D18811	2002	salmonella typhimurium	Non-neonate	Not E. coli	NA
D19146	2002	salmonella typhimurium	Non-neonate	Not E. coli	NA
D20098	2002	salmonella typhimurium	Non-neonate	Not E. coli	NA
D15578	2002	salmonella species	Non-neonate	Not E. coli	NA
D14247	2002	S. aureus	Non-neonate	Not E. coli	NA
D18863	2002	S. aureus	Non-neonate	Not E. coli	NA
D18876	2002	streptococcus agalactiae; group b strep	Non-neonate	Not E. coli	NA
D13734	2002	S. pneumoniae	Non-neonate	Not E. coli	NA
D14171	2002	S. pneumoniae	Non-neonate	Not E. coli	NA
D17066	2002	S. pneumoniae	Non-neonate	Not E. coli	NA
D19482	2002	S. pneumoniae	Non-neonate	Not E. coli	NA
D19687	2002	S. pneumoniae	Non-neonate	Not E. coli	NA
D17244	2002	Proteus species	Non-neonate	Not E. coli	NA
D13784	2002		Non-neonate	Not E. coli	NA
D13788	2002		Non-neonate	Not E. coli	NA
D13790	2002		Non-neonate	Not E. coli	NA
D13856	2002		Non-neonate	Not E. coli	NA
D13867	2002		Non-neonate	Not E. coli	NA
D13870	2002		Non-neonate	Not E. coli	NA
D13999	2002		Non-neonate	Not E. coli	NA
D14006	2002		Non-neonate	Not E. coli	NA
D14042	2002		Non-neonate	Not E. coli	NA
D14070	2002		Non-neonate	Not E. coli	NA
D14072	2002		Non-neonate	Not E. coli	NA
D14102	2002		Non-neonate	Not E. coli	NA
D14148	2002		Non-neonate	Not E. coli	NA
D14179	2002		Non-neonate	Not E. coli	NA
D14197	2002		Non-neonate	Not E. coli	NA
D14198	2002		Non-neonate	Not E. coli	NA
D14262	2002		Non-neonate	Not E. coli	NA
D14328	2002		Non-neonate	Not E. coli	NA
D14426	2002		Non-neonate	Not E. coli	NA
D14432	2002		Non-neonate	Not E. coli	NA
D14489	2002		Non-neonate	Not E. coli	NA
D14509	2002		Non-neonate	Not E. coli	NA
D14532	2002		Non-neonate	Not E. coli	NA
D14544	2002		Non-neonate	Not E. coli	NA
D14561	2002		Non-neonate	Not E. coli	NA
D14615	2002		Non-neonate	Not E. coli	NA
D14871	2002		Non-neonate	Not E. coli	NA
D14900	2002		Non-neonate	Not E. coli	NA
D15086	2002		Non-neonate	Not E. coli	NA
D15090	2002		Non-neonate	Not E. coli	NA
D15126	2002		Non-neonate	Not E. coli	NA
D15269	2002		Non-neonate	Not E. coli	NA
D15274	2002		Non-neonate	Not E. coli	NA
D15275	2002		Non-neonate	Not E. coli	NA
D15349	2002		Non-neonate	Not E. coli	NA
D15354	2002		Non-neonate	Not E. coli	NA
D15366	2002		Non-neonate	Not E. coli	NA
D15421	2002		Non-neonate	Not E. coli	NA
D15574	2002		Non-neonate	Not E. coli	NA
D15598	2002		Non-neonate	Not E. coli	NA
D15671	2002		Non-neonate	Not E. coli	NA
D15685	2002		Non-neonate	Not E. coli	NA
D15703	2002		Non-neonate	Not E. coli	NA
D15730	2002		Non-neonate	Not E. coli	NA
D15753	2002		Non-neonate	Not E. coli	NA
D15788	2002		Non-neonate	Not E. coli	NA
D15811	2002		Non-neonate	Not E. coli	NA
D15878	2002		Non-neonate	Not E. coli	NA
D16000	2002		Non-neonate	Not E. coli	NA
D16085	2002		Non-neonate	Not E. coli	NA
D16117	2002		Non-neonate	Not E. coli	NA
D16185	2002		Non-neonate	Not E. coli	NA
D16369	2002		Non-neonate	Not E. coli	NA
D16495	2002		Non-neonate	Not E. coli	NA
D16518	2002		Non-neonate	Not E. coli	NA
D16602	2002		Non-neonate	Not E. coli	NA
D16648	2002		Non-neonate	Not E. coli	NA
D16658	2002		Non-neonate	Not E. coli	NA
D16669	2002		Non-neonate	Not E. coli	NA
D16671	2002		Non-neonate	Not E. coli	NA
D16691	2002		Non-neonate	Not E. coli	NA
D16785	2002		Non-neonate	Not E. coli	NA
D16811	2002		Non-neonate	Not E. coli	NA
D16895	2002		Non-neonate	Not E. coli	NA
D16956	2002		Non-neonate	Not E. coli	NA
D17045	2002		Non-neonate	Not E. coli	NA
D17063	2002		Non-neonate	Not E. coli	NA
D17123	2002		Non-neonate	Not E. coli	NA
D17130	2002		Non-neonate	Not E. coli	NA
D17150	2002		Non-neonate	Not E. coli	NA
D17215	2002		Non-neonate	Not E. coli	NA
D17226	2002		Non-neonate	Not E. coli	NA
D17238	2002		Non-neonate	Not E. coli	NA
D17370	2002		Non-neonate	Not E. coli	NA
D17374	2002		Non-neonate	Not E. coli	NA
D17386	2002		Non-neonate	Not E. coli	NA
D17491	2002		Non-neonate	Not E. coli	NA
D17626	2002		Non-neonate	Not E. coli	NA
D17713	2002		Non-neonate	Not E. coli	NA
D17858	2002		Non-neonate	Not E. coli	NA
D17887	2002		Non-neonate	Not E. coli	NA
D18001	2002		Non-neonate	Not E. coli	NA
D18020	2002		Non-neonate	Not E. coli	NA
D18022	2002		Non-neonate	Not E. coli	NA
D18025	2002		Non-neonate	Not E. coli	NA
D18035	2002		Non-neonate	Not E. coli	NA
D18099	2002		Non-neonate	Not E. coli	NA
D18150	2002		Non-neonate	Not E. coli	NA
D18170	2002		Non-neonate	Not E. coli	NA
D18214	2002		Non-neonate	Not E. coli	NA
D18388	2002		Non-neonate	Not E. coli	NA
D18412	2002		Non-neonate	Not E. coli	NA
D18475	2002		Non-neonate	Not E. coli	NA
D18531	2002		Non-neonate	Not E. coli	NA
D18789	2002		Non-neonate	Not E. coli	NA
D19029	2002		Non-neonate	Not E. coli	NA
D19077	2002		Non-neonate	Not E. coli	NA
D19175	2002		Non-neonate	Not E. coli	NA
D19298	2002		Non-neonate	Not E. coli	NA
D19446	2002		Non-neonate	Not E. coli	NA
D19673	2002		Non-neonate	Not E. coli	NA
D19688	2002		Non-neonate	Not E. coli	NA
D19905	2002		Non-neonate	Not E. coli	NA
D19930	2002		Non-neonate	Not E. coli	NA
D19954	2002		Non-neonate	Not E. coli	NA
D20040	2002		Non-neonate	Not E. coli	NA
D20060	2002		Non-neonate	Not E. coli	NA
D14078	2002	escherichia coli	Non-neonate	E. coli	NA
D17193	2002	escherichia coli	Non-neonate	E. coli	NA
D18441	2002	escherichia coli	Non-neonate	E. coli	NA
D17252	2002	acinetobacter species	Non-neonate	Not E. coli	NA
D18962	2002	a- Haemolytic Strept	Non-neonate	Not E. coli	NA
D18493	2002	enterobacter agglomerans	Non-neonate	Not E. coli	NA
D14526	2002	haemophilus influenzae type b	Non-neonate	Not E. coli	NA
D15448	2002	haemophilus influenzae type b	Non-neonate	Not E. coli	NA
D14676	2002	haemophilus influenzae type b	Non-neonate	Not E. coli	NA
D16379	2002	Xanthomonas species	Non-neonate	Not E. coli	NA
D14798	2002	salmonella enteritidis	Non-neonate	Not E. coli	NA
D15489	2002	salmonella enteritidis	Non-neonate	Not E. coli	NA
D18354	2002	salmonella enteritidis	Non-neonate	Not E. coli	NA
D15920	2002	salmonella typhimurium	Non-neonate	Not E. coli	NA
D13718	2002	salmonella typhimurium	Non-neonate	Not E. coli	NA
D14465	2002	salmonella typhimurium	Non-neonate	Not E. coli	NA
D14481	2002	salmonella typhimurium	Non-neonate	Not E. coli	NA
D14735	2002	salmonella typhimurium	Non-neonate	Not E. coli	NA
D15125	2002	salmonella typhimurium	Non-neonate	Not E. coli	NA
D15257	2002	salmonella typhimurium	Non-neonate	Not E. coli	NA
D15440	2002	salmonella typhimurium	Non-neonate	Not E. coli	NA
D15442	2002	salmonella typhimurium	Non-neonate	Not E. coli	NA
D16044	2002	salmonella typhimurium	Non-neonate	Not E. coli	NA
D16514	2002	salmonella typhimurium	Non-neonate	Not E. coli	NA
D16752	2002	salmonella typhimurium	Non-neonate	Not E. coli	NA
D17134	2002	salmonella typhimurium	Non-neonate	Not E. coli	NA
D17991	2002	salmonella typhimurium	Non-neonate	Not E. coli	NA
D18028	2002	salmonella typhimurium	Non-neonate	Not E. coli	NA
D18479	2002	salmonella typhimurium	Non-neonate	Not E. coli	NA
D18654	2002	salmonella typhimurium	Non-neonate	Not E. coli	NA
D18730	2002	salmonella typhimurium	Non-neonate	Not E. coli	NA
D19137	2002	salmonella typhimurium	Non-neonate	Not E. coli	NA
D19139	2002	salmonella typhimurium	Non-neonate	Not E. coli	NA
D19235	2002	salmonella typhimurium	Non-neonate	Not E. coli	NA
D19292	2002	salmonella typhimurium	Non-neonate	Not E. coli	NA
D19379	2002	salmonella typhimurium	Non-neonate	Not E. coli	NA
D19572	2002	salmonella typhimurium	Non-neonate	Not E. coli	NA
D19751	2002	salmonella typhimurium	Non-neonate	Not E. coli	NA
D19789	2002	salmonella typhimurium	Non-neonate	Not E. coli	NA
D19807	2002	salmonella typhimurium	Non-neonate	Not E. coli	NA
D14290	2002	salmonella species	Non-neonate	Not E. coli	NA
D15599	2002	salmonella species	Non-neonate	Not E. coli	NA
D15661	2002	salmonella species	Non-neonate	Not E. coli	NA
D15678	2002	salmonella species	Non-neonate	Not E. coli	NA
D18351	2002	S. aureus	Non-neonate	Not E. coli	NA
D14123	2002	streptococcus pyogenes; group a strep	Non-neonate	Not E. coli	NA
D13685	2002		Non-neonate	Not E. coli	NA
D13703	2002		Non-neonate	Not E. coli	NA
D13714	2002		Non-neonate	Not E. coli	NA
D13719	2002		Non-neonate	Not E. coli	NA
D13728	2002		Non-neonate	Not E. coli	NA
D13743	2002		Non-neonate	Not E. coli	NA
D13808	2002		Non-neonate	Not E. coli	NA
D13823	2002		Non-neonate	Not E. coli	NA
D13899	2002		Non-neonate	Not E. coli	NA
D13905	2002		Non-neonate	Not E. coli	NA
D14069	2002		Non-neonate	Not E. coli	NA
D14073	2002		Non-neonate	Not E. coli	NA
D14131	2002		Non-neonate	Not E. coli	NA
D14154	2002		Non-neonate	Not E. coli	NA
D14159	2002		Non-neonate	Not E. coli	NA
D14194	2002		Non-neonate	Not E. coli	NA
D14226	2002		Non-neonate	Not E. coli	NA
D14271	2002		Non-neonate	Not E. coli	NA
D14281	2002		Non-neonate	Not E. coli	NA
D14293	2002		Non-neonate	Not E. coli	NA
D14300	2002		Non-neonate	Not E. coli	NA
D14320	2002		Non-neonate	Not E. coli	NA
D14371	2002		Non-neonate	Not E. coli	NA
D14478	2002		Non-neonate	Not E. coli	NA
D14490	2002		Non-neonate	Not E. coli	NA
D14495	2002		Non-neonate	Not E. coli	NA
D14536	2002		Non-neonate	Not E. coli	NA
D14543	2002		Non-neonate	Not E. coli	NA
D14585	2002		Non-neonate	Not E. coli	NA
D14590	2002		Non-neonate	Not E. coli	NA
D14623	2002		Non-neonate	Not E. coli	NA
D14658	2002		Non-neonate	Not E. coli	NA
D14685	2002		Non-neonate	Not E. coli	NA
D14969	2002		Non-neonate	Not E. coli	NA
D14985	2002		Non-neonate	Not E. coli	NA
D15022	2002		Non-neonate	Not E. coli	NA
D15031	2002		Non-neonate	Not E. coli	NA
D15160	2002		Non-neonate	Not E. coli	NA
D15280	2002		Non-neonate	Not E. coli	NA
D15314	2002		Non-neonate	Not E. coli	NA
D15334	2002		Non-neonate	Not E. coli	NA
D15449	2002		Non-neonate	Not E. coli	NA
D15702	2002		Non-neonate	Not E. coli	NA
D15721	2002		Non-neonate	Not E. coli	NA
D15744	2002		Non-neonate	Not E. coli	NA
D15958	2002		Non-neonate	Not E. coli	NA
D16079	2002		Non-neonate	Not E. coli	NA
D16114	2002		Non-neonate	Not E. coli	NA
D16134	2002		Non-neonate	Not E. coli	NA
D16153	2002		Non-neonate	Not E. coli	NA
D16160	2002		Non-neonate	Not E. coli	NA
D16279	2002		Non-neonate	Not E. coli	NA
D16435	2002		Non-neonate	Not E. coli	NA
D16464	2002		Non-neonate	Not E. coli	NA
D16619	2002		Non-neonate	Not E. coli	NA
D16652	2002		Non-neonate	Not E. coli	NA
D16737	2002		Non-neonate	Not E. coli	NA
D16772	2002		Non-neonate	Not E. coli	NA
D16786	2002		Non-neonate	Not E. coli	NA
D16800	2002		Non-neonate	Not E. coli	NA
D16844	2002		Non-neonate	Not E. coli	NA
D16882	2002		Non-neonate	Not E. coli	NA
D16892	2002		Non-neonate	Not E. coli	NA
D16922	2002		Non-neonate	Not E. coli	NA
D16990	2002		Non-neonate	Not E. coli	NA
D17060	2002		Non-neonate	Not E. coli	NA
D17133	2002		Non-neonate	Not E. coli	NA
D17234	2002		Non-neonate	Not E. coli	NA
D17239	2002		Non-neonate	Not E. coli	NA
D17249	2002		Non-neonate	Not E. coli	NA
D17290	2002		Non-neonate	Not E. coli	NA
D17403	2002		Non-neonate	Not E. coli	NA
D17445	2002		Non-neonate	Not E. coli	NA
D17461	2002		Non-neonate	Not E. coli	NA
D17510	2002		Non-neonate	Not E. coli	NA
D17598	2002		Non-neonate	Not E. coli	NA
D17647	2002		Non-neonate	Not E. coli	NA
D17721	2002		Non-neonate	Not E. coli	NA
D17839	2002		Non-neonate	Not E. coli	NA
D17884	2002		Non-neonate	Not E. coli	NA
D17941	2002		Non-neonate	Not E. coli	NA
D17956	2002		Non-neonate	Not E. coli	NA
D18063	2002		Non-neonate	Not E. coli	NA
D18303	2002		Non-neonate	Not E. coli	NA
D18363	2002		Non-neonate	Not E. coli	NA
D18394	2002		Non-neonate	Not E. coli	NA
D18480	2002		Non-neonate	Not E. coli	NA
D18492	2002		Non-neonate	Not E. coli	NA
D18535	2002		Non-neonate	Not E. coli	NA
D18555	2002		Non-neonate	Not E. coli	NA
D18592	2002		Non-neonate	Not E. coli	NA
D18667	2002		Non-neonate	Not E. coli	NA
D18855	2002		Non-neonate	Not E. coli	NA
D18896	2002		Non-neonate	Not E. coli	NA
D18997	2002		Non-neonate	Not E. coli	NA
D19125	2002		Non-neonate	Not E. coli	NA
D19176	2002		Non-neonate	Not E. coli	NA
D19659	2002		Non-neonate	Not E. coli	NA
D19803	2002		Non-neonate	Not E. coli	NA
D19810	2002		Non-neonate	Not E. coli	NA
D19843	2002		Non-neonate	Not E. coli	NA
D15197	2002	escherichia coli	Non-neonate	E. coli	NA
D15519	2002	a- Haemolytic Strept	Non-neonate	Not E. coli	NA
D17609	2002	a- Haemolytic Strept	Non-neonate	Not E. coli	NA
D17916	2002	clostridium species	Non-neonate	Not E. coli	NA
D19725	2002	serratia liquefaciens	Non-neonate	Not E. coli	NA
D14318	2002	pseudomonas aeruginosa	Non-neonate	Not E. coli	NA
D14240	2002	salmonella enteritidis	Non-neonate	Not E. coli	NA
D15382	2002	salmonella enteritidis	Non-neonate	Not E. coli	NA
D15868	2002	salmonella enteritidis	Non-neonate	Not E. coli	NA
D17660	2002	salmonella typhimurium	Non-neonate	Not E. coli	NA
D14802	2002	salmonella typhimurium	Non-neonate	Not E. coli	NA
D14916	2002	salmonella typhimurium	Non-neonate	Not E. coli	NA
D14941	2002	salmonella typhimurium	Non-neonate	Not E. coli	NA
D14945	2002	salmonella typhimurium	Non-neonate	Not E. coli	NA
D15333	2002	salmonella typhimurium	Non-neonate	Not E. coli	NA
D15794	2002	salmonella typhimurium	Non-neonate	Not E. coli	NA
D16414	2002	salmonella typhimurium	Non-neonate	Not E. coli	NA
D16663	2002	salmonella typhimurium	Non-neonate	Not E. coli	NA
D16827	2002	salmonella typhimurium	Non-neonate	Not E. coli	NA
D17301	2002	salmonella typhimurium	Non-neonate	Not E. coli	NA
D18418	2002	salmonella typhimurium	Non-neonate	Not E. coli	NA
D18591	2002	salmonella typhimurium	Non-neonate	Not E. coli	NA
D18882	2002	salmonella typhimurium	Non-neonate	Not E. coli	NA
D19084	2002	salmonella typhimurium	Non-neonate	Not E. coli	NA
D19254	2002	salmonella typhimurium	Non-neonate	Not E. coli	NA
D14326	2002	salmonella species	Non-neonate	Not E. coli	NA
D15637	2002	salmonella species	Non-neonate	Not E. coli	NA
D17058	2002	salmonella species	Non-neonate	Not E. coli	NA
D19206	2002	salmonella species	Non-neonate	Not E. coli	NA
D13900	2002	S. aureus	Non-neonate	Not E. coli	NA
D15975	2002	S. pneumoniae	Non-neonate	Not E. coli	NA
D17572	2002	S. pneumoniae	Non-neonate	Not E. coli	NA
D13689	2002		Non-neonate	Not E. coli	NA
D13742	2002		Non-neonate	Not E. coli	NA
D13769	2002		Non-neonate	Not E. coli	NA
D13779	2002		Non-neonate	Not E. coli	NA
D13862	2002		Non-neonate	Not E. coli	NA
D13877	2002		Non-neonate	Not E. coli	NA
D13976	2002		Non-neonate	Not E. coli	NA
D14082	2002		Non-neonate	Not E. coli	NA
D14108	2002		Non-neonate	Not E. coli	NA
D14227	2002		Non-neonate	Not E. coli	NA
D14312	2002		Non-neonate	Not E. coli	NA
D14321	2002		Non-neonate	Not E. coli	NA
D14351	2002		Non-neonate	Not E. coli	NA
D14419	2002		Non-neonate	Not E. coli	NA
D14515	2002		Non-neonate	Not E. coli	NA
D14533	2002		Non-neonate	Not E. coli	NA
D14551	2002		Non-neonate	Not E. coli	NA
D14730	2002		Non-neonate	Not E. coli	NA
D14765	2002		Non-neonate	Not E. coli	NA
D14783	2002		Non-neonate	Not E. coli	NA
D14788	2002		Non-neonate	Not E. coli	NA
D14843	2002		Non-neonate	Not E. coli	NA
D14936	2002		Non-neonate	Not E. coli	NA
D14964	2002		Non-neonate	Not E. coli	NA
D14994	2002		Non-neonate	Not E. coli	NA
D15036	2002		Non-neonate	Not E. coli	NA
D15095	2002		Non-neonate	Not E. coli	NA
D15124	2002		Non-neonate	Not E. coli	NA
D15129	2002		Non-neonate	Not E. coli	NA
D15140	2002		Non-neonate	Not E. coli	NA
D15277	2002		Non-neonate	Not E. coli	NA
D15368	2002		Non-neonate	Not E. coli	NA
D15379	2002		Non-neonate	Not E. coli	NA
D15411	2002		Non-neonate	Not E. coli	NA
D15422	2002		Non-neonate	Not E. coli	NA
D15558	2002		Non-neonate	Not E. coli	NA
D15572	2002		Non-neonate	Not E. coli	NA
D15698	2002		Non-neonate	Not E. coli	NA
D15751	2002		Non-neonate	Not E. coli	NA
D15817	2002		Non-neonate	Not E. coli	NA
D15855	2002		Non-neonate	Not E. coli	NA
D15934	2002		Non-neonate	Not E. coli	NA
D15973	2002		Non-neonate	Not E. coli	NA
D16067	2002		Non-neonate	Not E. coli	NA
D16102	2002		Non-neonate	Not E. coli	NA
D16106	2002		Non-neonate	Not E. coli	NA
D16168	2002		Non-neonate	Not E. coli	NA
D16377	2002		Non-neonate	Not E. coli	NA
D16442	2002		Non-neonate	Not E. coli	NA
D16479	2002		Non-neonate	Not E. coli	NA
D16535	2002		Non-neonate	Not E. coli	NA
D16615	2002		Non-neonate	Not E. coli	NA
D16629	2002		Non-neonate	Not E. coli	NA
D16635	2002		Non-neonate	Not E. coli	NA
D16704	2002		Non-neonate	Not E. coli	NA
D16740	2002		Non-neonate	Not E. coli	NA
D16765	2002		Non-neonate	Not E. coli	NA
D16777	2002		Non-neonate	Not E. coli	NA
D16814	2002		Non-neonate	Not E. coli	NA
D16826	2002		Non-neonate	Not E. coli	NA
D16870	2002		Non-neonate	Not E. coli	NA
D16901	2002		Non-neonate	Not E. coli	NA
D16957	2002		Non-neonate	Not E. coli	NA
D17026	2002		Non-neonate	Not E. coli	NA
D17202	2002		Non-neonate	Not E. coli	NA
D17232	2002		Non-neonate	Not E. coli	NA
D17323	2002		Non-neonate	Not E. coli	NA
D17332	2002		Non-neonate	Not E. coli	NA
D17346	2002		Non-neonate	Not E. coli	NA
D17353	2002		Non-neonate	Not E. coli	NA
D17393	2002		Non-neonate	Not E. coli	NA
D17440	2002		Non-neonate	Not E. coli	NA
D17441	2002		Non-neonate	Not E. coli	NA
D17451	2002		Non-neonate	Not E. coli	NA
D17500	2002		Non-neonate	Not E. coli	NA
D17562	2002		Non-neonate	Not E. coli	NA
D17591	2002		Non-neonate	Not E. coli	NA
D17597	2002		Non-neonate	Not E. coli	NA
D17604	2002		Non-neonate	Not E. coli	NA
D17615	2002		Non-neonate	Not E. coli	NA
D17731	2002		Non-neonate	Not E. coli	NA
D17824	2002		Non-neonate	Not E. coli	NA
D17894	2002		Non-neonate	Not E. coli	NA
D17955	2002		Non-neonate	Not E. coli	NA
D18021	2002		Non-neonate	Not E. coli	NA
D18074	2002		Non-neonate	Not E. coli	NA
D18090	2002		Non-neonate	Not E. coli	NA
D18096	2002		Non-neonate	Not E. coli	NA
D18466	2002		Non-neonate	Not E. coli	NA
D18499	2002		Non-neonate	Not E. coli	NA
D18538	2002		Non-neonate	Not E. coli	NA
D18695	2002		Non-neonate	Not E. coli	NA
D18698	2002		Non-neonate	Not E. coli	NA
D18739	2002		Non-neonate	Not E. coli	NA
D19083	2002		Non-neonate	Not E. coli	NA
D19097	2002		Non-neonate	Not E. coli	NA
D19103	2002		Non-neonate	Not E. coli	NA
D19191	2002		Non-neonate	Not E. coli	NA
D19216	2002		Non-neonate	Not E. coli	NA
D19269	2002		Non-neonate	Not E. coli	NA
D19332	2002		Non-neonate	Not E. coli	NA
D19417	2002		Non-neonate	Not E. coli	NA
D19549	2002		Non-neonate	Not E. coli	NA
D19638	2002		Non-neonate	Not E. coli	NA
D19657	2002		Non-neonate	Not E. coli	NA
D19723	2002		Non-neonate	Not E. coli	NA
D19786	2002		Non-neonate	Not E. coli	NA
D20055	2002		Non-neonate	Not E. coli	NA
D17368	2002	escherichia coli	Non-neonate	E. coli	NA
D16239	2002	escherichia coli	Non-neonate	E. coli	NA
D19854	2002	escherichia coli	Non-neonate	E. coli	NA
D15453	2002	salmonella typhimurium	Non-neonate	Not E. coli	NA
D18923	2002	a- Haemolytic Strept	Non-neonate	Not E. coli	NA
D19837	2002	a- Haemolytic Strept	Non-neonate	Not E. coli	NA
D19354	2002	Coagulase negative Staph	Non-neonate	Not E. coli	NA
D16300	2002	haemophilus influenzae type b	Non-neonate	Not E. coli	NA
D16488	2002	haemophilus influenzae type b	Non-neonate	Not E. coli	NA
D13713	2002	salmonella enteritidis	Non-neonate	Not E. coli	NA
D15051	2002	salmonella enteritidis	Non-neonate	Not E. coli	NA
D15852	2002	salmonella enteritidis	Non-neonate	Not E. coli	NA
D16367	2002	salmonella enteritidis	Non-neonate	Not E. coli	NA
D16554	2002	salmonella enteritidis	Non-neonate	Not E. coli	NA
D14649	2002	salmonella typhimurium	Non-neonate	Not E. coli	NA
D16529	2002	salmonella typhimurium	Non-neonate	Not E. coli	NA
19036	2002	salmonella typhimurium	Non-neonate	Not E. coli	NA
D13892	2002	salmonella typhimurium	Non-neonate	Not E. coli	NA
D13935	2002	salmonella typhimurium	Non-neonate	Not E. coli	NA
D13939	2002	salmonella typhimurium	Non-neonate	Not E. coli	NA
D14008	2002	salmonella typhimurium	Non-neonate	Not E. coli	NA
D14085	2002	salmonella typhimurium	Non-neonate	Not E. coli	NA
D14088	2002	salmonella typhimurium	Non-neonate	Not E. coli	NA
D14120	2002	salmonella typhimurium	Non-neonate	Not E. coli	NA
D14669	2002	salmonella typhimurium	Non-neonate	Not E. coli	NA
D14692	2002	salmonella typhimurium	Non-neonate	Not E. coli	NA
D14724	2002	salmonella typhimurium	Non-neonate	Not E. coli	NA
D14803	2002	salmonella typhimurium	Non-neonate	Not E. coli	NA
D14863	2002	salmonella typhimurium	Non-neonate	Not E. coli	NA
D14868	2002	salmonella typhimurium	Non-neonate	Not E. coli	NA
D15722	2002	salmonella typhimurium	Non-neonate	Not E. coli	NA
D15818	2002	salmonella typhimurium	Non-neonate	Not E. coli	NA
D16039	2002	salmonella typhimurium	Non-neonate	Not E. coli	NA
D16116	2002	salmonella typhimurium	Non-neonate	Not E. coli	NA
D16120	2002	salmonella typhimurium	Non-neonate	Not E. coli	NA
D16234	2002	salmonella typhimurium	Non-neonate	Not E. coli	NA
D16539	2002	salmonella typhimurium	Non-neonate	Not E. coli	NA
D16670	2002	salmonella typhimurium	Non-neonate	Not E. coli	NA
D17035	2002	salmonella typhimurium	Non-neonate	Not E. coli	NA
D17125	2002	salmonella typhimurium	Non-neonate	Not E. coli	NA
D17160	2002	salmonella typhimurium	Non-neonate	Not E. coli	NA
D17192	2002	salmonella typhimurium	Non-neonate	Not E. coli	NA
D17198	2002	salmonella typhimurium	Non-neonate	Not E. coli	NA
D17344	2002	salmonella typhimurium	Non-neonate	Not E. coli	NA
D17387	2002	salmonella typhimurium	Non-neonate	Not E. coli	NA
D17514	2002	salmonella typhimurium	Non-neonate	Not E. coli	NA
D17592	2002	salmonella typhimurium	Non-neonate	Not E. coli	NA
D17744	2002	salmonella typhimurium	Non-neonate	Not E. coli	NA
D17845	2002	salmonella typhimurium	Non-neonate	Not E. coli	NA
D17892	2002	salmonella typhimurium	Non-neonate	Not E. coli	NA
D18137	2002	salmonella typhimurium	Non-neonate	Not E. coli	NA
D18500	2002	salmonella typhimurium	Non-neonate	Not E. coli	NA
D18618	2002	salmonella typhimurium	Non-neonate	Not E. coli	NA
D18844	2002	salmonella typhimurium	Non-neonate	Not E. coli	NA
D19087	2002	salmonella typhimurium	Non-neonate	Not E. coli	NA
D19124	2002	salmonella typhimurium	Non-neonate	Not E. coli	NA
D19138	2002	salmonella typhimurium	Non-neonate	Not E. coli	NA
D19441	2002	salmonella typhimurium	Non-neonate	Not E. coli	NA
D19516	2002	salmonella typhimurium	Non-neonate	Not E. coli	NA
D19658	2002	salmonella typhimurium	Non-neonate	Not E. coli	NA
D19796	2002	salmonella typhimurium	Non-neonate	Not E. coli	NA
D19858	2002	salmonella typhimurium	Non-neonate	Not E. coli	NA
D14200	2002	salmonella species	Non-neonate	Not E. coli	NA
D14311	2002	salmonella species	Non-neonate	Not E. coli	NA
D15625	2002	salmonella species	Non-neonate	Not E. coli	NA
D15633	2002	salmonella species	Non-neonate	Not E. coli	NA
D15636	2002	salmonella species	Non-neonate	Not E. coli	NA
D15707	2002	salmonella species	Non-neonate	Not E. coli	NA
D18906	2002	S. aureus	Non-neonate	Not E. coli	NA
D14670	2002	S. pneumoniae	Non-neonate	Not E. coli	NA
D15553	2002	S. pneumoniae	Non-neonate	Not E. coli	NA
D20100	2002	S. pneumoniae	Non-neonate	Not E. coli	NA
D13726	2002		Non-neonate	Not E. coli	NA
D13727	2002		Non-neonate	Not E. coli	NA
D13786	2002		Non-neonate	Not E. coli	NA
D13812	2002		Non-neonate	Not E. coli	NA
D13946	2002		Non-neonate	Not E. coli	NA
D13952	2002		Non-neonate	Not E. coli	NA
D13953	2002		Non-neonate	Not E. coli	NA
D13954	2002		Non-neonate	Not E. coli	NA
D13965	2002		Non-neonate	Not E. coli	NA
D13997	2002		Non-neonate	Not E. coli	NA
D14010	2002		Non-neonate	Not E. coli	NA
D14012	2002		Non-neonate	Not E. coli	NA
D14081	2002		Non-neonate	Not E. coli	NA
D14109	2002		Non-neonate	Not E. coli	NA
D14118	2002		Non-neonate	Not E. coli	NA
D14132	2002		Non-neonate	Not E. coli	NA
D14141	2002		Non-neonate	Not E. coli	NA
D14199	2002		Non-neonate	Not E. coli	NA
D14204	2002		Non-neonate	Not E. coli	NA
D14235	2002		Non-neonate	Not E. coli	NA
D14297	2002		Non-neonate	Not E. coli	NA
D14348	2002		Non-neonate	Not E. coli	NA
D14383	2002		Non-neonate	Not E. coli	NA
D14384	2002		Non-neonate	Not E. coli	NA
D14437	2002		Non-neonate	Not E. coli	NA
D14467	2002		Non-neonate	Not E. coli	NA
D14487	2002		Non-neonate	Not E. coli	NA
D14492	2002		Non-neonate	Not E. coli	NA
D14530	2002		Non-neonate	Not E. coli	NA
D14542	2002		Non-neonate	Not E. coli	NA
D14567	2002		Non-neonate	Not E. coli	NA
D14568	2002		Non-neonate	Not E. coli	NA
D14641	2002		Non-neonate	Not E. coli	NA
D14687	2002		Non-neonate	Not E. coli	NA
D14739	2002		Non-neonate	Not E. coli	NA
D14751	2002		Non-neonate	Not E. coli	NA
D14771	2002		Non-neonate	Not E. coli	NA
D14822	2002		Non-neonate	Not E. coli	NA
D14895	2002		Non-neonate	Not E. coli	NA
D14923	2002		Non-neonate	Not E. coli	NA
D14935	2002		Non-neonate	Not E. coli	NA
D14967	2002		Non-neonate	Not E. coli	NA
D14972	2002		Non-neonate	Not E. coli	NA
D15001	2002		Non-neonate	Not E. coli	NA
D15043	2002		Non-neonate	Not E. coli	NA
D15059	2002		Non-neonate	Not E. coli	NA
D15109	2002		Non-neonate	Not E. coli	NA
D15177	2002		Non-neonate	Not E. coli	NA
D15204	2002		Non-neonate	Not E. coli	NA
D15214	2002		Non-neonate	Not E. coli	NA
D15222	2002		Non-neonate	Not E. coli	NA
D15243	2002		Non-neonate	Not E. coli	NA
D15351	2002		Non-neonate	Not E. coli	NA
D15355	2002		Non-neonate	Not E. coli	NA
D15374	2002		Non-neonate	Not E. coli	NA
D15378	2002		Non-neonate	Not E. coli	NA
D15413	2002		Non-neonate	Not E. coli	NA
D15457	2002		Non-neonate	Not E. coli	NA
D15570	2002		Non-neonate	Not E. coli	NA
D15583	2002		Non-neonate	Not E. coli	NA
D15694	2002		Non-neonate	Not E. coli	NA
D15700	2002		Non-neonate	Not E. coli	NA
D15704	2002		Non-neonate	Not E. coli	NA
D15710	2002		Non-neonate	Not E. coli	NA
D15741	2002		Non-neonate	Not E. coli	NA
D15760	2002		Non-neonate	Not E. coli	NA
D15844	2002		Non-neonate	Not E. coli	NA
D15869	2002		Non-neonate	Not E. coli	NA
D15908	2002		Non-neonate	Not E. coli	NA
D15909	2002		Non-neonate	Not E. coli	NA
D15915	2002		Non-neonate	Not E. coli	NA
D15967	2002		Non-neonate	Not E. coli	NA
D15988	2002		Non-neonate	Not E. coli	NA
D16051	2002		Non-neonate	Not E. coli	NA
D16057	2002		Non-neonate	Not E. coli	NA
D16081	2002		Non-neonate	Not E. coli	NA
D16088	2002		Non-neonate	Not E. coli	NA
D16112	2002		Non-neonate	Not E. coli	NA
D16127	2002		Non-neonate	Not E. coli	NA
D16190	2002		Non-neonate	Not E. coli	NA
D16215	2002		Non-neonate	Not E. coli	NA
D16250	2002		Non-neonate	Not E. coli	NA
D16301	2002		Non-neonate	Not E. coli	NA
D16303	2002		Non-neonate	Not E. coli	NA
D16322	2002		Non-neonate	Not E. coli	NA
D16365	2002		Non-neonate	Not E. coli	NA
D16373	2002		Non-neonate	Not E. coli	NA
D16403	2002		Non-neonate	Not E. coli	NA
D16405	2002		Non-neonate	Not E. coli	NA
D16406	2002		Non-neonate	Not E. coli	NA
D16491	2002		Non-neonate	Not E. coli	NA
D16524	2002		Non-neonate	Not E. coli	NA
D16585	2002		Non-neonate	Not E. coli	NA
D16606	2002		Non-neonate	Not E. coli	NA
D16612	2002		Non-neonate	Not E. coli	NA
D16657	2002		Non-neonate	Not E. coli	NA
D16760	2002		Non-neonate	Not E. coli	NA
D16768	2002		Non-neonate	Not E. coli	NA
D16770	2002		Non-neonate	Not E. coli	NA
D16867	2002		Non-neonate	Not E. coli	NA
D16869	2002		Non-neonate	Not E. coli	NA
D16875	2002		Non-neonate	Not E. coli	NA
D16912	2002		Non-neonate	Not E. coli	NA
D16943	2002		Non-neonate	Not E. coli	NA
D16962	2002		Non-neonate	Not E. coli	NA
D16989	2002		Non-neonate	Not E. coli	NA
D17034	2002		Non-neonate	Not E. coli	NA
D17111	2002		Non-neonate	Not E. coli	NA
D17176	2002		Non-neonate	Not E. coli	NA
D17243	2002		Non-neonate	Not E. coli	NA
D17285	2002		Non-neonate	Not E. coli	NA
D17400	2002		Non-neonate	Not E. coli	NA
D17416	2002		Non-neonate	Not E. coli	NA
D17420	2002		Non-neonate	Not E. coli	NA
D17429	2002		Non-neonate	Not E. coli	NA
D17430	2002		Non-neonate	Not E. coli	NA
D17473	2002		Non-neonate	Not E. coli	NA
D17507	2002		Non-neonate	Not E. coli	NA
D17622	2002		Non-neonate	Not E. coli	NA
D17718	2002		Non-neonate	Not E. coli	NA
D17764	2002		Non-neonate	Not E. coli	NA
D17773	2002		Non-neonate	Not E. coli	NA
D17774	2002		Non-neonate	Not E. coli	NA
D17823	2002		Non-neonate	Not E. coli	NA
D17842	2002		Non-neonate	Not E. coli	NA
D17901	2002		Non-neonate	Not E. coli	NA
D17913	2002		Non-neonate	Not E. coli	NA
D18034	2002		Non-neonate	Not E. coli	NA
D18039	2002		Non-neonate	Not E. coli	NA
D18044	2002		Non-neonate	Not E. coli	NA
D18053	2002		Non-neonate	Not E. coli	NA
D18093	2002		Non-neonate	Not E. coli	NA
D18107	2002		Non-neonate	Not E. coli	NA
D18274	2002		Non-neonate	Not E. coli	NA
D18359	2002		Non-neonate	Not E. coli	NA
D18365	2002		Non-neonate	Not E. coli	NA
D18402	2002		Non-neonate	Not E. coli	NA
D18407	2002		Non-neonate	Not E. coli	NA
D18435	2002		Non-neonate	Not E. coli	NA
D18438	2002		Non-neonate	Not E. coli	NA
D18513	2002		Non-neonate	Not E. coli	NA
D18540	2002		Non-neonate	Not E. coli	NA
D18569	2002		Non-neonate	Not E. coli	NA
D18570	2002		Non-neonate	Not E. coli	NA
D18674	2002		Non-neonate	Not E. coli	NA
D18706	2002		Non-neonate	Not E. coli	NA
D18729	2002		Non-neonate	Not E. coli	NA
D18732	2002		Non-neonate	Not E. coli	NA
D18966	2002		Non-neonate	Not E. coli	NA
D19045	2002		Non-neonate	Not E. coli	NA
D19259	2002		Non-neonate	Not E. coli	NA
D19404	2002		Non-neonate	Not E. coli	NA
D19500	2002		Non-neonate	Not E. coli	NA
D19510	2002		Non-neonate	Not E. coli	NA
D19606	2002		Non-neonate	Not E. coli	NA
D19634	2002		Non-neonate	Not E. coli	NA
D19674	2002		Non-neonate	Not E. coli	NA
D19695	2002		Non-neonate	Not E. coli	NA
D19712	2002		Non-neonate	Not E. coli	NA
D19783	2002		Non-neonate	Not E. coli	NA
D19784	2002		Non-neonate	Not E. coli	NA
D19806	2002		Non-neonate	Not E. coli	NA
D19819	2002		Non-neonate	Not E. coli	NA
D19926	2002		Non-neonate	Not E. coli	NA
D20062	2002		Non-neonate	Not E. coli	NA
D15906	2002		Non-neonate	Not E. coli	NA
D14471	2002	escherichia coli	Non-neonate	E. coli	NA
D14160	2002	acinetobacter species	Non-neonate	Not E. coli	NA
D17248	2002	acinetobacter species	Non-neonate	Not E. coli	NA
D19956	2002	acinetobacter species	Non-neonate	Not E. coli	NA
D18643	2002	a- Haemolytic Strept	Non-neonate	Not E. coli	NA
D16032	2002	citrobacter species	Non-neonate	Not E. coli	NA
D13964	2002	salmonella enteritidis	Non-neonate	Not E. coli	NA
D13962	2002	salmonella typhimurium	Non-neonate	Not E. coli	NA
D14496	2002	salmonella typhimurium	Non-neonate	Not E. coli	NA
D14610	2002	salmonella typhimurium	Non-neonate	Not E. coli	NA
D15026	2002	salmonella typhimurium	Non-neonate	Not E. coli	NA
D15897	2002	salmonella typhimurium	Non-neonate	Not E. coli	NA
D16317	2002	salmonella typhimurium	Non-neonate	Not E. coli	NA
D17013	2002	salmonella typhimurium	Non-neonate	Not E. coli	NA
D17014	2002	salmonella typhimurium	Non-neonate	Not E. coli	NA
D17022	2002	salmonella typhimurium	Non-neonate	Not E. coli	NA
D17165	2002	salmonella typhimurium	Non-neonate	Not E. coli	NA
D17595	2002	salmonella typhimurium	Non-neonate	Not E. coli	NA
D18293	2002	salmonella typhimurium	Non-neonate	Not E. coli	NA
D19774	2002	salmonella typhimurium	Non-neonate	Not E. coli	NA
D19834	2002	salmonella typhimurium	Non-neonate	Not E. coli	NA
D16142	2002	S. aureus	Non-neonate	Not E. coli	NA
D16235	2002	S. pneumoniae	Non-neonate	Not E. coli	NA
D19093	2002	S. pneumoniae	Non-neonate	Not E. coli	NA
D13671	2002		Non-neonate	Not E. coli	NA
D13755	2002		Non-neonate	Not E. coli	NA
D13795	2002		Non-neonate	Not E. coli	NA
D13833	2002		Non-neonate	Not E. coli	NA
D13836	2002		Non-neonate	Not E. coli	NA
D14076	2002		Non-neonate	Not E. coli	NA
D14239	2002		Non-neonate	Not E. coli	NA
D14267	2002		Non-neonate	Not E. coli	NA
D14275	2002		Non-neonate	Not E. coli	NA
D14301	2002		Non-neonate	Not E. coli	NA
D14497	2002		Non-neonate	Not E. coli	NA
D14524	2002		Non-neonate	Not E. coli	NA
D14729	2002		Non-neonate	Not E. coli	NA
D14926	2002		Non-neonate	Not E. coli	NA
D14976	2002		Non-neonate	Not E. coli	NA
D15206	2002		Non-neonate	Not E. coli	NA
D15256	2002		Non-neonate	Not E. coli	NA
D15341	2002		Non-neonate	Not E. coli	NA
D15657	2002		Non-neonate	Not E. coli	NA
D15667	2002		Non-neonate	Not E. coli	NA
D15864	2002		Non-neonate	Not E. coli	NA
D15884	2002		Non-neonate	Not E. coli	NA
D15959	2002		Non-neonate	Not E. coli	NA
D15969	2002		Non-neonate	Not E. coli	NA
D16003	2002		Non-neonate	Not E. coli	NA
D16474	2002		Non-neonate	Not E. coli	NA
D16527	2002		Non-neonate	Not E. coli	NA
D16551	2002		Non-neonate	Not E. coli	NA
D16581	2002		Non-neonate	Not E. coli	NA
D16692	2002		Non-neonate	Not E. coli	NA
D16719	2002		Non-neonate	Not E. coli	NA
D17050	2002		Non-neonate	Not E. coli	NA
D17142	2002		Non-neonate	Not E. coli	NA
D17174	2002		Non-neonate	Not E. coli	NA
D17325	2002		Non-neonate	Not E. coli	NA
D17347	2002		Non-neonate	Not E. coli	NA
D17388	2002		Non-neonate	Not E. coli	NA
D17603	2002		Non-neonate	Not E. coli	NA
D17619	2002		Non-neonate	Not E. coli	NA
D17637	2002		Non-neonate	Not E. coli	NA
D17726	2002		Non-neonate	Not E. coli	NA
D17820	2002		Non-neonate	Not E. coli	NA
D17948	2002		Non-neonate	Not E. coli	NA
D18024	2002		Non-neonate	Not E. coli	NA
D18328	2002		Non-neonate	Not E. coli	NA
D18356	2002		Non-neonate	Not E. coli	NA
D18661	2002		Non-neonate	Not E. coli	NA
D18983	2002		Non-neonate	Not E. coli	NA
D19237	2002		Non-neonate	Not E. coli	NA
D19263	2002		Non-neonate	Not E. coli	NA
D19308	2002		Non-neonate	Not E. coli	NA
D19331	2002		Non-neonate	Not E. coli	NA
D19448	2002		Non-neonate	Not E. coli	NA
D19517	2002		Non-neonate	Not E. coli	NA
D19785	2002		Non-neonate	Not E. coli	NA
D19885	2002		Non-neonate	Not E. coli	NA
D19955	2002		Non-neonate	Not E. coli	NA
D20012	2002		Non-neonate	Not E. coli	NA
D20061	2002		Non-neonate	Not E. coli	NA
D14147	2002	escherichia coli	Non-neonate	E. coli	NA
D14624	2002	escherichia coli	Non-neonate	E. coli	NA
D17225	2002	escherichia coli	Non-neonate	E. coli	NA
D15739	2002	acinetobacter species	Non-neonate	Not E. coli	NA
D15861	2002	a- Haemolytic Strept	Non-neonate	Not E. coli	NA
D16441	2002	haemophilus influenzae	Non-neonate	Not E. coli	NA
D15015	2002	salmonella typhimurium	Non-neonate	Not E. coli	NA
D15040	2002	salmonella typhimurium	Non-neonate	Not E. coli	NA
D15155	2002	salmonella typhimurium	Non-neonate	Not E. coli	NA
D15431	2002	salmonella typhimurium	Non-neonate	Not E. coli	NA
D16705	2002	salmonella typhimurium	Non-neonate	Not E. coli	NA
D17966	2002	salmonella typhimurium	Non-neonate	Not E. coli	NA
D18082	2002	salmonella typhimurium	Non-neonate	Not E. coli	NA
D18185	2002	salmonella typhimurium	Non-neonate	Not E. coli	NA
D18339	2002	salmonella typhimurium	Non-neonate	Not E. coli	NA
D19147	2002	salmonella typhimurium	Non-neonate	Not E. coli	NA
D19169	2002	salmonella typhimurium	Non-neonate	Not E. coli	NA
D19704	2002	salmonella typhimurium	Non-neonate	Not E. coli	NA
D19864	2002	salmonella typhimurium	Non-neonate	Not E. coli	NA
D13767	2002	salmonella species	Non-neonate	Not E. coli	NA
D14350	2002	salmonella species	Non-neonate	Not E. coli	NA
D14370	2002	salmonella species	Non-neonate	Not E. coli	NA
D14400	2002	salmonella species	Non-neonate	Not E. coli	NA
D16437	2002	S. aureus	Non-neonate	Not E. coli	NA
D14686	2002	S. pneumoniae	Non-neonate	Not E. coli	NA
D17478	2002	S. pneumoniae	Non-neonate	Not E. coli	NA
D20069	2002	S. pneumoniae	Non-neonate	Not E. coli	NA
D13691	2002		Non-neonate	Not E. coli	NA
D13806	2002		Non-neonate	Not E. coli	NA
D13947	2002		Non-neonate	Not E. coli	NA
D13992	2002		Non-neonate	Not E. coli	NA
D14125	2002		Non-neonate	Not E. coli	NA
D14134	2002		Non-neonate	Not E. coli	NA
D14169	2002		Non-neonate	Not E. coli	NA
D14475	2002		Non-neonate	Not E. coli	NA
D14479	2002		Non-neonate	Not E. coli	NA
D14499	2002		Non-neonate	Not E. coli	NA
D14618	2002		Non-neonate	Not E. coli	NA
D14630	2002		Non-neonate	Not E. coli	NA
D14726	2002		Non-neonate	Not E. coli	NA
D14769	2002		Non-neonate	Not E. coli	NA
D14786	2002		Non-neonate	Not E. coli	NA
D14787	2002		Non-neonate	Not E. coli	NA
D14812	2002		Non-neonate	Not E. coli	NA
D14813	2002		Non-neonate	Not E. coli	NA
D14875	2002		Non-neonate	Not E. coli	NA
D14913	2002		Non-neonate	Not E. coli	NA
D15327	2002		Non-neonate	Not E. coli	NA
D15506	2002		Non-neonate	Not E. coli	NA
D15520	2002		Non-neonate	Not E. coli	NA
D15567	2002		Non-neonate	Not E. coli	NA
D15596	2002		Non-neonate	Not E. coli	NA
D15683	2002		Non-neonate	Not E. coli	NA
D15746	2002		Non-neonate	Not E. coli	NA
D15779	2002		Non-neonate	Not E. coli	NA
D15843	2002		Non-neonate	Not E. coli	NA
D15889	2002		Non-neonate	Not E. coli	NA
D16237	2002		Non-neonate	Not E. coli	NA
D16302	2002		Non-neonate	Not E. coli	NA
D16357	2002		Non-neonate	Not E. coli	NA
D16434	2002		Non-neonate	Not E. coli	NA
D16604	2002		Non-neonate	Not E. coli	NA
D16641	2002		Non-neonate	Not E. coli	NA
D16667	2002		Non-neonate	Not E. coli	NA
D16713	2002		Non-neonate	Not E. coli	NA
D16950	2002		Non-neonate	Not E. coli	NA
D17097	2002		Non-neonate	Not E. coli	NA
D17118	2002		Non-neonate	Not E. coli	NA
D17120	2002		Non-neonate	Not E. coli	NA
D17284	2002		Non-neonate	Not E. coli	NA
D17303	2002		Non-neonate	Not E. coli	NA
D17367	2002		Non-neonate	Not E. coli	NA
D17432	2002		Non-neonate	Not E. coli	NA
D17479	2002		Non-neonate	Not E. coli	NA
D17486	2002		Non-neonate	Not E. coli	NA
D17497	2002		Non-neonate	Not E. coli	NA
D17573	2002		Non-neonate	Not E. coli	NA
D17663	2002		Non-neonate	Not E. coli	NA
D18292	2002		Non-neonate	Not E. coli	NA
D18349	2002		Non-neonate	Not E. coli	NA
D18389	2002		Non-neonate	Not E. coli	NA
D18699	2002		Non-neonate	Not E. coli	NA
D18731	2002		Non-neonate	Not E. coli	NA
D19068	2002		Non-neonate	Not E. coli	NA
D19186	2002		Non-neonate	Not E. coli	NA
D19334	2002		Non-neonate	Not E. coli	NA
D19775	2002		Non-neonate	Not E. coli	NA
D19779	2002		Non-neonate	Not E. coli	NA
D19770	2002	shigella flexneri	Non-neonate	Not E. coli	NA
D19776	2002	shigella flexneri	Non-neonate	Not E. coli	NA
D17450	2002	haemophilus influenzae	Non-neonate	Not E. coli	NA
D18922	2002	klebsiella oxytoca	Non-neonate	Not E. coli	NA
D16274	2002	salmonella enteritidis	Non-neonate	Not E. coli	NA
15250	2002	salmonella enteritidis	Non-neonate	Not E. coli	NA
D14089	2002	salmonella enteritidis	Non-neonate	Not E. coli	NA
D15250	2002	salmonella enteritidis	Non-neonate	Not E. coli	NA
D13774	2002	salmonella typhimurium	Non-neonate	Not E. coli	NA
D14128	2002	salmonella typhimurium	Non-neonate	Not E. coli	NA
D15011	2002	salmonella typhimurium	Non-neonate	Not E. coli	NA
D15141	2002	salmonella typhimurium	Non-neonate	Not E. coli	NA
D15829	2002	salmonella typhimurium	Non-neonate	Not E. coli	NA
D15882	2002	salmonella typhimurium	Non-neonate	Not E. coli	NA
D15905	2002	salmonella typhimurium	Non-neonate	Not E. coli	NA
D18403	2002	salmonella typhimurium	Non-neonate	Not E. coli	NA
D18963	2002	salmonella typhimurium	Non-neonate	Not E. coli	NA
D19368	2002	salmonella typhimurium	Non-neonate	Not E. coli	NA
D19445	2002	salmonella typhimurium	Non-neonate	Not E. coli	NA
D17336	2002	haemophilus influenzae type b	Non-neonate	Not E. coli	NA
D13907	2002		Non-neonate	Not E. coli	NA
D14117	2002		Non-neonate	Not E. coli	NA
D14548	2002		Non-neonate	Not E. coli	NA
D14625	2002		Non-neonate	Not E. coli	NA
D14628	2002		Non-neonate	Not E. coli	NA
D14642	2002		Non-neonate	Not E. coli	NA
D14677	2002		Non-neonate	Not E. coli	NA
D14784	2002		Non-neonate	Not E. coli	NA
D14785	2002		Non-neonate	Not E. coli	NA
D14897	2002		Non-neonate	Not E. coli	NA
D14944	2002		Non-neonate	Not E. coli	NA
D15304	2002		Non-neonate	Not E. coli	NA
D15375	2002		Non-neonate	Not E. coli	NA
D15649	2002		Non-neonate	Not E. coli	NA
D15673	2002		Non-neonate	Not E. coli	NA
D15699	2002		Non-neonate	Not E. coli	NA
D15714	2002		Non-neonate	Not E. coli	NA
D15715	2002		Non-neonate	Not E. coli	NA
D15979	2002		Non-neonate	Not E. coli	NA
D15981	2002		Non-neonate	Not E. coli	NA
D16078	2002		Non-neonate	Not E. coli	NA
D16096	2002		Non-neonate	Not E. coli	NA
D16128	2002		Non-neonate	Not E. coli	NA
D16182	2002		Non-neonate	Not E. coli	NA
D16192	2002		Non-neonate	Not E. coli	NA
D162325	2002		Non-neonate	Not E. coli	NA
D16251	2002		Non-neonate	Not E. coli	NA
D16286	2002		Non-neonate	Not E. coli	NA
D16299	2002		Non-neonate	Not E. coli	NA
D16325	2002		Non-neonate	Not E. coli	NA
D16337	2002		Non-neonate	Not E. coli	NA
D16366	2002		Non-neonate	Not E. coli	NA
D16402	2002		Non-neonate	Not E. coli	NA
D16404	2002		Non-neonate	Not E. coli	NA
D16810	2002		Non-neonate	Not E. coli	NA
D16819	2002		Non-neonate	Not E. coli	NA
D16913	2002		Non-neonate	Not E. coli	NA
D16944	2002		Non-neonate	Not E. coli	NA
D17155	2002		Non-neonate	Not E. coli	NA
D17216	2002		Non-neonate	Not E. coli	NA
D17253	2002		Non-neonate	Not E. coli	NA
D17311	2002		Non-neonate	Not E. coli	NA
D17317	2002		Non-neonate	Not E. coli	NA
D17334	2002		Non-neonate	Not E. coli	NA
D17392	2002		Non-neonate	Not E. coli	NA
D17509	2002		Non-neonate	Not E. coli	NA
D17582	2002		Non-neonate	Not E. coli	NA
D17606	2002		Non-neonate	Not E. coli	NA
D17668	2002		Non-neonate	Not E. coli	NA
D17669	2002		Non-neonate	Not E. coli	NA
D18029	2002		Non-neonate	Not E. coli	NA
D18329	2002		Non-neonate	Not E. coli	NA
D18708	2002		Non-neonate	Not E. coli	NA
D19339	2002		Non-neonate	Not E. coli	NA
D19577	2002		Non-neonate	Not E. coli	NA
D19578	2002		Non-neonate	Not E. coli	NA
D19699	2002		Non-neonate	Not E. coli	NA
D19727	2002		Non-neonate	Not E. coli	NA
D19730	2002		Non-neonate	Not E. coli	NA
D19987	2002		Non-neonate	Not E. coli	NA
D20056	2002		Non-neonate	Not E. coli	NA
D20066	2002		Non-neonate	Not E. coli	NA
D20075	2002		Non-neonate	Not E. coli	NA
D13915	2002	escherichia coli	Non-neonate	E. coli	NA
D14517	2002	escherichia coli	Non-neonate	E. coli	NA
D17151	2002	escherichia coli	Non-neonate	E. coli	NA
D18172	2002	escherichia coli	Non-neonate	E. coli	NA
D18207	2002	enterobacter agglomerans	Non-neonate	Not E. coli	NA
D15397	2002	enterobacter species	Non-neonate	Not E. coli	NA
D14879	2002	haemophilus influenzae	Non-neonate	Not E. coli	NA
D17646	2002	haemophilus influenzae	Non-neonate	Not E. coli	NA
D14333	2002	salmonella enteritidis	Non-neonate	Not E. coli	NA
D14607	2002	salmonella enteritidis	Non-neonate	Not E. coli	NA
D15172	2002	salmonella typhimurium	Non-neonate	Not E. coli	NA
D15190	2002	salmonella typhimurium	Non-neonate	Not E. coli	NA
D15332	2002	salmonella typhimurium	Non-neonate	Not E. coli	NA
D15510	2002	salmonella typhimurium	Non-neonate	Not E. coli	NA
D17262	2002	salmonella typhimurium	Non-neonate	Not E. coli	NA
D18325	2002	salmonella typhimurium	Non-neonate	Not E. coli	NA
D18644	2002	salmonella typhimurium	Non-neonate	Not E. coli	NA
D18671	2002	salmonella typhimurium	Non-neonate	Not E. coli	NA
D19507	2002	salmonella typhimurium	Non-neonate	Not E. coli	NA
D19569	2002	salmonella typhimurium	Non-neonate	Not E. coli	NA
D19855	2002	salmonella typhimurium	Non-neonate	Not E. coli	NA
D14242	2002	salmonella species	Non-neonate	Not E. coli	NA
D14056	2002	S. aureus	Non-neonate	Not E. coli	NA
D17739	2002	S. aureus	Non-neonate	Not E. coli	NA
D17177	2002	S. pneumoniae	Non-neonate	Not E. coli	NA
D1777	2002	S. pneumoniae	Non-neonate	Not E. coli	NA
D13745	2002		Non-neonate	Not E. coli	NA
D13807	2002		Non-neonate	Not E. coli	NA
D13966	2002		Non-neonate	Not E. coli	NA
D14065	2002		Non-neonate	Not E. coli	NA
D14126	2002		Non-neonate	Not E. coli	NA
D14137	2002		Non-neonate	Not E. coli	NA
D14143	2002		Non-neonate	Not E. coli	NA
D14252	2002		Non-neonate	Not E. coli	NA
D14277	2002		Non-neonate	Not E. coli	NA
D14334	2002		Non-neonate	Not E. coli	NA
D14402	2002		Non-neonate	Not E. coli	NA
D14447	2002		Non-neonate	Not E. coli	NA
D14681	2002		Non-neonate	Not E. coli	NA
D14682	2002		Non-neonate	Not E. coli	NA
D14799	2002		Non-neonate	Not E. coli	NA
D15365	2002		Non-neonate	Not E. coli	NA
D15480	2002		Non-neonate	Not E. coli	NA
D15821	2002		Non-neonate	Not E. coli	NA
D15848	2002		Non-neonate	Not E. coli	NA
D15961	2002		Non-neonate	Not E. coli	NA
D16025	2002		Non-neonate	Not E. coli	NA
D16412	2002		Non-neonate	Not E. coli	NA
D16486	2002		Non-neonate	Not E. coli	NA
D16724	2002		Non-neonate	Not E. coli	NA
D16758	2002		Non-neonate	Not E. coli	NA
D16759	2002		Non-neonate	Not E. coli	NA
D16787	2002		Non-neonate	Not E. coli	NA
D16806	2002		Non-neonate	Not E. coli	NA
D16926	2002		Non-neonate	Not E. coli	NA
D17059	2002		Non-neonate	Not E. coli	NA
D17268	2002		Non-neonate	Not E. coli	NA
D17365	2002		Non-neonate	Not E. coli	NA
D17384	2002		Non-neonate	Not E. coli	NA
D17404	2002		Non-neonate	Not E. coli	NA
D17565	2002		Non-neonate	Not E. coli	NA
D17568	2002		Non-neonate	Not E. coli	NA
D18078	2002		Non-neonate	Not E. coli	NA
D19411	2002		Non-neonate	Not E. coli	NA
D19556	2002		Non-neonate	Not E. coli	NA
D19571	2002		Non-neonate	Not E. coli	NA
D19685	2002		Non-neonate	Not E. coli	NA
D19849	2002		Non-neonate	Not E. coli	NA
D19881	2002		Non-neonate	Not E. coli	NA
D19933	2002		Non-neonate	Not E. coli	NA
D14523	2002	escherichia coli	Non-neonate	E. coli	NA
D17780	2002	escherichia coli	Non-neonate	E. coli	NA
D18236	2002	escherichia coli	Non-neonate	E. coli	NA
D18505	2002	escherichia coli	Non-neonate	E. coli	NA
D18494	2002	acinetobacter species	Non-neonate	Not E. coli	NA
D13811	2002	haemophilus influenzae type b	Non-neonate	Not E. coli	NA
D15476	2002	haemophilus influenzae type b	Non-neonate	Not E. coli	NA
D15696	2002	haemophilus influenzae type b	Non-neonate	Not E. coli	NA
D15618	2002	klebsiella pneumoniae	Non-neonate	Not E. coli	NA
D13690	2002	salmonella typhimurium	Non-neonate	Not E. coli	NA
D14461	2002	salmonella typhimurium	Non-neonate	Not E. coli	NA
D14679	2002	salmonella typhimurium	Non-neonate	Not E. coli	NA
D16054	2002	salmonella typhimurium	Non-neonate	Not E. coli	NA
D16708	2002	salmonella typhimurium	Non-neonate	Not E. coli	NA
D16966	2002	salmonella typhimurium	Non-neonate	Not E. coli	NA
D17088	2002	salmonella typhimurium	Non-neonate	Not E. coli	NA
D17154	2002	salmonella typhimurium	Non-neonate	Not E. coli	NA
D17295	2002	salmonella typhimurium	Non-neonate	Not E. coli	NA
D17362	2002	salmonella typhimurium	Non-neonate	Not E. coli	NA
D17677	2002	salmonella typhimurium	Non-neonate	Not E. coli	NA
D17788	2002	salmonella typhimurium	Non-neonate	Not E. coli	NA
D19872	2002	salmonella typhimurium	Non-neonate	Not E. coli	NA
D15593	2002	salmonella species	Non-neonate	Not E. coli	NA
D18909	2002	salmonella species	Non-neonate	Not E. coli	NA
D15912	2002	S. pneumoniae	Non-neonate	Not E. coli	NA
D13717	2002	S. pneumoniae	Non-neonate	Not E. coli	NA
D14595	2002	streptococcus pyogenes; group a strep	Non-neonate	Not E. coli	NA
D13725	2002		Non-neonate	Not E. coli	NA
D13739	2002		Non-neonate	Not E. coli	NA
D13857	2002		Non-neonate	Not E. coli	NA
D13861	2002		Non-neonate	Not E. coli	NA
D13956	2002		Non-neonate	Not E. coli	NA
D13959	2002		Non-neonate	Not E. coli	NA
D13967	2002		Non-neonate	Not E. coli	NA
D13981	2002		Non-neonate	Not E. coli	NA
D14066	2002		Non-neonate	Not E. coli	NA
D14138	2002		Non-neonate	Not E. coli	NA
D14193	2002		Non-neonate	Not E. coli	NA
D14336	2002		Non-neonate	Not E. coli	NA
D14602	2002		Non-neonate	Not E. coli	NA
D14719	2002		Non-neonate	Not E. coli	NA
D14819	2002		Non-neonate	Not E. coli	NA
D14891	2002		Non-neonate	Not E. coli	NA
D14927	2002		Non-neonate	Not E. coli	NA
D14963	2002		Non-neonate	Not E. coli	NA
D15044	2002		Non-neonate	Not E. coli	NA
D15082	2002		Non-neonate	Not E. coli	NA
D15307	2002		Non-neonate	Not E. coli	NA
D15432	2002		Non-neonate	Not E. coli	NA
D15435	2002		Non-neonate	Not E. coli	NA
D15443	2002		Non-neonate	Not E. coli	NA
D15450	2002		Non-neonate	Not E. coli	NA
D15498	2002		Non-neonate	Not E. coli	NA
D15499	2002		Non-neonate	Not E. coli	NA
D15688	2002		Non-neonate	Not E. coli	NA
D15781	2002		Non-neonate	Not E. coli	NA
D15879	2002		Non-neonate	Not E. coli	NA
D15994	2002		Non-neonate	Not E. coli	NA
D15997	2002		Non-neonate	Not E. coli	NA
D16229	2002		Non-neonate	Not E. coli	NA
D16273	2002		Non-neonate	Not E. coli	NA
D16289	2002		Non-neonate	Not E. coli	NA
D16359	2002		Non-neonate	Not E. coli	NA
D16459	2002		Non-neonate	Not E. coli	NA
D16747	2002		Non-neonate	Not E. coli	NA
D16753	2002		Non-neonate	Not E. coli	NA
D16754	2002		Non-neonate	Not E. coli	NA
D16779	2002		Non-neonate	Not E. coli	NA
D16985	2002		Non-neonate	Not E. coli	NA
D17209	2002		Non-neonate	Not E. coli	NA
D17494	2002		Non-neonate	Not E. coli	NA
D17505	2002		Non-neonate	Not E. coli	NA
D17664	2002		Non-neonate	Not E. coli	NA
D17857	2002		Non-neonate	Not E. coli	NA
D17929	2002		Non-neonate	Not E. coli	NA
D17995	2002		Non-neonate	Not E. coli	NA
D18656	2002		Non-neonate	Not E. coli	NA
D18857	2002		Non-neonate	Not E. coli	NA
D18905	2002		Non-neonate	Not E. coli	NA
D18984	2002		Non-neonate	Not E. coli	NA
D19107	2002		Non-neonate	Not E. coli	NA
D19219	2002		Non-neonate	Not E. coli	NA
D19464	2002		Non-neonate	Not E. coli	NA
D19552	2002		Non-neonate	Not E. coli	NA
D19780	2002		Non-neonate	Not E. coli	NA
D15181	2002	escherichia coli	Non-neonate	E. coli	NA
D15695	2002	acinetobacter species	Non-neonate	Not E. coli	NA
D19351	2002	Coagulase negative Staph	Non-neonate	Not E. coli	NA
D15521	2002	haemophilus influenzae type b	Non-neonate	Not E. coli	NA
D16256	2002	salmonella enteritidis	Non-neonate	Not E. coli	NA
D16416	2002	salmonella enteritidis	Non-neonate	Not E. coli	NA
D19536	2002	salmonella enteritidis	Non-neonate	Not E. coli	NA
D13733	2002	salmonella typhimurium	Non-neonate	Not E. coli	NA
D14978	2002	salmonella typhimurium	Non-neonate	Not E. coli	NA
D15456	2002	salmonella typhimurium	Non-neonate	Not E. coli	NA
D15463	2002	salmonella typhimurium	Non-neonate	Not E. coli	NA
D15481	2002	salmonella typhimurium	Non-neonate	Not E. coli	NA
D16904	2002	salmonella typhimurium	Non-neonate	Not E. coli	NA
D17195	2002	salmonella typhimurium	Non-neonate	Not E. coli	NA
D17972	2002	salmonella typhimurium	Non-neonate	Not E. coli	NA
D19503	2002	salmonella typhimurium	Non-neonate	Not E. coli	NA
D19504	2002	salmonella typhimurium	Non-neonate	Not E. coli	NA
D19582	2002	salmonella typhimurium	Non-neonate	Not E. coli	NA
D14217	2002	salmonella species	Non-neonate	Not E. coli	NA
D14637	2002	S. pneumoniae	Non-neonate	Not E. coli	NA
D13681	2002		Non-neonate	Not E. coli	NA
D13724	2002		Non-neonate	Not E. coli	NA
D13869	2002		Non-neonate	Not E. coli	NA
D13897	2002		Non-neonate	Not E. coli	NA
D13945	2002		Non-neonate	Not E. coli	NA
D13995	2002		Non-neonate	Not E. coli	NA
D14170	2002		Non-neonate	Not E. coli	NA
D14173	2002		Non-neonate	Not E. coli	NA
D14174	2002		Non-neonate	Not E. coli	NA
D14451	2002		Non-neonate	Not E. coli	NA
D14537	2002		Non-neonate	Not E. coli	NA
D14541	2002		Non-neonate	Not E. coli	NA
D14659	2002		Non-neonate	Not E. coli	NA
D14688	2002		Non-neonate	Not E. coli	NA
D14714	2002		Non-neonate	Not E. coli	NA
D14995	2002		Non-neonate	Not E. coli	NA
D15065	2002		Non-neonate	Not E. coli	NA
D15104	2002		Non-neonate	Not E. coli	NA
D15110	2002		Non-neonate	Not E. coli	NA
D15114	2002		Non-neonate	Not E. coli	NA
D15163	2002		Non-neonate	Not E. coli	NA
D15393	2002		Non-neonate	Not E. coli	NA
D15529	2002		Non-neonate	Not E. coli	NA
D15579	2002		Non-neonate	Not E. coli	NA
D15586	2002		Non-neonate	Not E. coli	NA
D15672	2002		Non-neonate	Not E. coli	NA
D15712	2002		Non-neonate	Not E. coli	NA
D15723	2002		Non-neonate	Not E. coli	NA
D15762	2002		Non-neonate	Not E. coli	NA
D15783	2002		Non-neonate	Not E. coli	NA
D15865	2002		Non-neonate	Not E. coli	NA
D15907	2002		Non-neonate	Not E. coli	NA
D16460	2002		Non-neonate	Not E. coli	NA
D16509	2002		Non-neonate	Not E. coli	NA
D16599	2002		Non-neonate	Not E. coli	NA
D16638	2002		Non-neonate	Not E. coli	NA
D16686	2002		Non-neonate	Not E. coli	NA
D16746	2002		Non-neonate	Not E. coli	NA
D16925	2002		Non-neonate	Not E. coli	NA
D16933	2002		Non-neonate	Not E. coli	NA
D16959	2002		Non-neonate	Not E. coli	NA
D16969	2002		Non-neonate	Not E. coli	NA
D17061	2002		Non-neonate	Not E. coli	NA
D17110	2002		Non-neonate	Not E. coli	NA
D17115	2002		Non-neonate	Not E. coli	NA
D17167	2002		Non-neonate	Not E. coli	NA
D17360	2002		Non-neonate	Not E. coli	NA
D17547	2002		Non-neonate	Not E. coli	NA
D17698	2002		Non-neonate	Not E. coli	NA
D17809	2002		Non-neonate	Not E. coli	NA
D17816	2002		Non-neonate	Not E. coli	NA
D17911	2002		Non-neonate	Not E. coli	NA
D17973	2002		Non-neonate	Not E. coli	NA
D18038	2002		Non-neonate	Not E. coli	NA
D18249	2002		Non-neonate	Not E. coli	NA
D18350	2002		Non-neonate	Not E. coli	NA
D18355	2002		Non-neonate	Not E. coli	NA
D18756	2002		Non-neonate	Not E. coli	NA
D19004	2002		Non-neonate	Not E. coli	NA
D19209	2002		Non-neonate	Not E. coli	NA
D19647	2002		Non-neonate	Not E. coli	NA
D19681	2002		Non-neonate	Not E. coli	NA
D19689	2002		Non-neonate	Not E. coli	NA
D20093	2002		Non-neonate	Not E. coli	NA
D14494	2002	citrobacter freundii	Non-neonate	Not E. coli	NA
D16722	2002	salmonella enteritidis	Non-neonate	Not E. coli	NA
D15037	2002	salmonella typhimurium	Non-neonate	Not E. coli	NA
D14946	2002	salmonella typhimurium	Non-neonate	Not E. coli	NA
D15081	2002	salmonella typhimurium	Non-neonate	Not E. coli	NA
D15188	2002	salmonella typhimurium	Non-neonate	Not E. coli	NA
D15302	2002	salmonella typhimurium	Non-neonate	Not E. coli	NA
D15785	2002	salmonella typhimurium	Non-neonate	Not E. coli	NA
D15833	2002	salmonella typhimurium	Non-neonate	Not E. coli	NA
D16131	2002	salmonella typhimurium	Non-neonate	Not E. coli	NA
D18238	2002	salmonella typhimurium	Non-neonate	Not E. coli	NA
D19023	2002	salmonella typhimurium	Non-neonate	Not E. coli	NA
D19035	2002	salmonella typhimurium	Non-neonate	Not E. coli	NA
D19359	2002	salmonella typhimurium	Non-neonate	Not E. coli	NA
D19401	2002	salmonella typhimurium	Non-neonate	Not E. coli	NA
D19506	2002	salmonella typhimurium	Non-neonate	Not E. coli	NA
D14586	2002	salmonella species	Non-neonate	Not E. coli	NA
D13735	2002	S. pneumoniae	Non-neonate	Not E. coli	NA
D17098	2002	streptococcus pyogenes; group a strep	Non-neonate	Not E. coli	NA
D15212	2002		Non-neonate	Not E. coli	NA
D13709	2002		Non-neonate	Not E. coli	NA
D13868	2002		Non-neonate	Not E. coli	NA
D14040	2002		Non-neonate	Not E. coli	NA
D14060	2002		Non-neonate	Not E. coli	NA
D14164	2002		Non-neonate	Not E. coli	NA
D14553	2002		Non-neonate	Not E. coli	NA
D14644	2002		Non-neonate	Not E. coli	NA
D14663	2002		Non-neonate	Not E. coli	NA
D15139	2002		Non-neonate	Not E. coli	NA
D15147	2002		Non-neonate	Not E. coli	NA
D15179	2002		Non-neonate	Not E. coli	NA
D15180	2002		Non-neonate	Not E. coli	NA
D15545	2002		Non-neonate	Not E. coli	NA
D15585	2002		Non-neonate	Not E. coli	NA
D15732	2002		Non-neonate	Not E. coli	NA
D15740	2002		Non-neonate	Not E. coli	NA
D15757	2002		Non-neonate	Not E. coli	NA
D15805	2002		Non-neonate	Not E. coli	NA
D15947	2002		Non-neonate	Not E. coli	NA
D16261	2002		Non-neonate	Not E. coli	NA
D16269	2002		Non-neonate	Not E. coli	NA
D16370	2002		Non-neonate	Not E. coli	NA
D16473	2002		Non-neonate	Not E. coli	NA
D16731	2002		Non-neonate	Not E. coli	NA
D16732	2002		Non-neonate	Not E. coli	NA
D16733	2002		Non-neonate	Not E. coli	NA
D16843	2002		Non-neonate	Not E. coli	NA
D17103	2002		Non-neonate	Not E. coli	NA
D17117	2002		Non-neonate	Not E. coli	NA
D17221	2002		Non-neonate	Not E. coli	NA
D17286	2002		Non-neonate	Not E. coli	NA
D17411	2002		Non-neonate	Not E. coli	NA
D17673	2002		Non-neonate	Not E. coli	NA
D17685	2002		Non-neonate	Not E. coli	NA
D17957	2002		Non-neonate	Not E. coli	NA
D18019	2002		Non-neonate	Not E. coli	NA
D18049	2002		Non-neonate	Not E. coli	NA
D18058	2002		Non-neonate	Not E. coli	NA
D18148	2002		Non-neonate	Not E. coli	NA
D18154	2002		Non-neonate	Not E. coli	NA
D18392	2002		Non-neonate	Not E. coli	NA
D18512	2002		Non-neonate	Not E. coli	NA
D18526	2002		Non-neonate	Not E. coli	NA
D18818	2002		Non-neonate	Not E. coli	NA
D19112	2002		Non-neonate	Not E. coli	NA
D19173	2002		Non-neonate	Not E. coli	NA
D19256	2002		Non-neonate	Not E. coli	NA
D19406	2002		Non-neonate	Not E. coli	NA
D19428	2002		Non-neonate	Not E. coli	NA
D19558	2002		Non-neonate	Not E. coli	NA
D19898	2002		Non-neonate	Not E. coli	NA
D20089	2002		Non-neonate	Not E. coli	NA
D19179	2002	enterobacter species	Non-neonate	Not E. coli	NA
D15468	2002	haemophilus influenzae type b	Non-neonate	Not E. coli	NA
D16666	2002	salmonella typhimurium	Non-neonate	Not E. coli	NA
D18060	2002	salmonella typhimurium	Non-neonate	Not E. coli	NA
D18568	2002	salmonella typhimurium	Non-neonate	Not E. coli	NA
D18808	2002	salmonella typhimurium	Non-neonate	Not E. coli	NA
D18883	2002	salmonella typhimurium	Non-neonate	Not E. coli	NA
D19055	2002	salmonella typhimurium	Non-neonate	Not E. coli	NA
D19335	2002	salmonella typhimurium	Non-neonate	Not E. coli	NA
D19654	2002	salmonella typhimurium	Non-neonate	Not E. coli	NA
D14305	2002	salmonella species	Non-neonate	Not E. coli	NA
D16137	2002	S. pneumoniae	Non-neonate	Not E. coli	NA
D19719	2002	No growth	Non-neonate	Not E. coli	NA
17474	2002		Non-neonate	Not E. coli	NA
D13687	2002		Non-neonate	Not E. coli	NA
D13741	2002		Non-neonate	Not E. coli	NA
D13803	2002		Non-neonate	Not E. coli	NA
D14063	2002		Non-neonate	Not E. coli	NA
D14107	2002		Non-neonate	Not E. coli	NA
D14245	2002		Non-neonate	Not E. coli	NA
D14325	2002		Non-neonate	Not E. coli	NA
D14559	2002		Non-neonate	Not E. coli	NA
D14574	2002		Non-neonate	Not E. coli	NA
D14592	2002		Non-neonate	Not E. coli	NA
D14612	2002		Non-neonate	Not E. coli	NA
D14655	2002		Non-neonate	Not E. coli	NA
D14725	2002		Non-neonate	Not E. coli	NA
D14774	2002		Non-neonate	Not E. coli	NA
D14782	2002		Non-neonate	Not E. coli	NA
D14850	2002		Non-neonate	Not E. coli	NA
D14903	2002		Non-neonate	Not E. coli	NA
D14950	2002		Non-neonate	Not E. coli	NA
D14979	2002		Non-neonate	Not E. coli	NA
D14982	2002		Non-neonate	Not E. coli	NA
D15024	2002		Non-neonate	Not E. coli	NA
D15076	2002		Non-neonate	Not E. coli	NA
D15173	2002		Non-neonate	Not E. coli	NA
D15203	2002		Non-neonate	Not E. coli	NA
D15469	2002		Non-neonate	Not E. coli	NA
D15653	2002		Non-neonate	Not E. coli	NA
D15709	2002		Non-neonate	Not E. coli	NA
D15742	2002		Non-neonate	Not E. coli	NA
D15782	2002		Non-neonate	Not E. coli	NA
D16062	2002		Non-neonate	Not E. coli	NA
D16065	2002		Non-neonate	Not E. coli	NA
D16083	2002		Non-neonate	Not E. coli	NA
D16569	2002		Non-neonate	Not E. coli	NA
D16624	2002		Non-neonate	Not E. coli	NA
D16625	2002		Non-neonate	Not E. coli	NA
D16632	2002		Non-neonate	Not E. coli	NA
D16676	2002		Non-neonate	Not E. coli	NA
D16872	2002		Non-neonate	Not E. coli	NA
D16982	2002		Non-neonate	Not E. coli	NA
D16994	2002		Non-neonate	Not E. coli	NA
D17048	2002		Non-neonate	Not E. coli	NA
D17057	2002		Non-neonate	Not E. coli	NA
D17173	2002		Non-neonate	Not E. coli	NA
D17179	2002		Non-neonate	Not E. coli	NA
D17207	2002		Non-neonate	Not E. coli	NA
D17219	2002		Non-neonate	Not E. coli	NA
D17339	2002		Non-neonate	Not E. coli	NA
D17410	2002		Non-neonate	Not E. coli	NA
D17474	2002		Non-neonate	Not E. coli	NA
D17513	2002		Non-neonate	Not E. coli	NA
D17906	2002		Non-neonate	Not E. coli	NA
D17926	2002		Non-neonate	Not E. coli	NA
D17938	2002		Non-neonate	Not E. coli	NA
D18111	2002		Non-neonate	Not E. coli	NA
D18313	2002		Non-neonate	Not E. coli	NA
D18595	2002		Non-neonate	Not E. coli	NA
D18777	2002		Non-neonate	Not E. coli	NA
D18802	2002		Non-neonate	Not E. coli	NA
D18918	2002		Non-neonate	Not E. coli	NA
D18932	2002		Non-neonate	Not E. coli	NA
D19038	2002		Non-neonate	Not E. coli	NA
D19220	2002		Non-neonate	Not E. coli	NA
D19281	2002		Non-neonate	Not E. coli	NA
D19584	2002		Non-neonate	Not E. coli	NA
D19761	2002		Non-neonate	Not E. coli	NA
D19860	2002		Non-neonate	Not E. coli	NA
D19867	2002		Non-neonate	Not E. coli	NA
D19981	2002		Non-neonate	Not E. coli	NA
D15601	2002		Non-neonate	Not E. coli	NA
D19830	2002	haemophilus influenzae	Non-neonate	Not E. coli	NA
D19166	2002	klebsiella pneumoniae	Non-neonate	Not E. coli	NA
D13891	2002	salmonella enteritidis	Non-neonate	Not E. coli	NA
D18560	2002	salmonella enteritidis	Non-neonate	Not E. coli	NA
D14110	2002	salmonella typhimurium	Non-neonate	Not E. coli	NA
D15350	2002	salmonella typhimurium	Non-neonate	Not E. coli	NA
D15856	2002	salmonella typhimurium	Non-neonate	Not E. coli	NA
D15974	2002	salmonella typhimurium	Non-neonate	Not E. coli	NA
D16520	2002	salmonella typhimurium	Non-neonate	Not E. coli	NA
D17662	2002	salmonella typhimurium	Non-neonate	Not E. coli	NA
D18497	2002	salmonella typhimurium	Non-neonate	Not E. coli	NA
D18615	2002	salmonella typhimurium	Non-neonate	Not E. coli	NA
D18841	2002	salmonella typhimurium	Non-neonate	Not E. coli	NA
D19862	2002	salmonella typhimurium	Non-neonate	Not E. coli	NA
D14292	2002	salmonella species	Non-neonate	Not E. coli	NA
D19665	2002	S. aureus	Non-neonate	Not E. coli	NA
D16449	2002	S. pneumoniae	Non-neonate	Not E. coli	NA
D14115	2002		Non-neonate	Not E. coli	NA
D14416	2002		Non-neonate	Not E. coli	NA
D14520	2002		Non-neonate	Not E. coli	NA
D14613	2002		Non-neonate	Not E. coli	NA
D14671	2002		Non-neonate	Not E. coli	NA
D15467	2002		Non-neonate	Not E. coli	NA
D15533	2002		Non-neonate	Not E. coli	NA
D15613	2002		Non-neonate	Not E. coli	NA
D15850	2002		Non-neonate	Not E. coli	NA
D16043	2002		Non-neonate	Not E. coli	NA
D16181	2002		Non-neonate	Not E. coli	NA
D16546	2002		Non-neonate	Not E. coli	NA
D16662	2002		Non-neonate	Not E. coli	NA
D16849	2002		Non-neonate	Not E. coli	NA
D16855	2002		Non-neonate	Not E. coli	NA
D17018	2002		Non-neonate	Not E. coli	NA
D17242	2002		Non-neonate	Not E. coli	NA
D17437	2002		Non-neonate	Not E. coli	NA
D17481	2002		Non-neonate	Not E. coli	NA
D17611	2002		Non-neonate	Not E. coli	NA
D17707	2002		Non-neonate	Not E. coli	NA
D17833	2002		Non-neonate	Not E. coli	NA
D18100	2002		Non-neonate	Not E. coli	NA
D18270	2002		Non-neonate	Not E. coli	NA
D18660	2002		Non-neonate	Not E. coli	NA
D18737	2002		Non-neonate	Not E. coli	NA
D18772	2002		Non-neonate	Not E. coli	NA
D19313	2002		Non-neonate	Not E. coli	NA
D19322	2002		Non-neonate	Not E. coli	NA
D19969	2002		Non-neonate	Not E. coli	NA
D15885	2002	a- Haemolytic Strept	Non-neonate	Not E. coli	NA
D17692	2002	salmonella enteritidis	Non-neonate	Not E. coli	NA
D13968	2002	salmonella typhimurium	Non-neonate	Not E. coli	NA
D14024	2002	salmonella typhimurium	Non-neonate	Not E. coli	NA
D14732	2002	salmonella typhimurium	Non-neonate	Not E. coli	NA
D15064	2002	salmonella typhimurium	Non-neonate	Not E. coli	NA
D17121	2002	salmonella typhimurium	Non-neonate	Not E. coli	NA
D18491	2002	salmonella typhimurium	Non-neonate	Not E. coli	NA
D19637	2002	salmonella typhimurium	Non-neonate	Not E. coli	NA
D13817	2002	S. pneumoniae	Non-neonate	Not E. coli	NA
D14005	2002		Non-neonate	Not E. coli	NA
D14187	2002		Non-neonate	Not E. coli	NA
D14480	2002		Non-neonate	Not E. coli	NA
D14564	2002		Non-neonate	Not E. coli	NA
D14565	2002		Non-neonate	Not E. coli	NA
D14597	2002		Non-neonate	Not E. coli	NA
D14877	2002		Non-neonate	Not E. coli	NA
D15128	2002		Non-neonate	Not E. coli	NA
D15196	2002		Non-neonate	Not E. coli	NA
D15339	2002		Non-neonate	Not E. coli	NA
D15591	2002		Non-neonate	Not E. coli	NA
D16333	2002		Non-neonate	Not E. coli	NA
D16775	2002		Non-neonate	Not E. coli	NA
D16790	2002		Non-neonate	Not E. coli	NA
D16837	2002		Non-neonate	Not E. coli	NA
D16963	2002		Non-neonate	Not E. coli	NA
D17081	2002		Non-neonate	Not E. coli	NA
D17187	2002		Non-neonate	Not E. coli	NA
D17237	2002		Non-neonate	Not E. coli	NA
D17356	2002		Non-neonate	Not E. coli	NA
D17394	2002		Non-neonate	Not E. coli	NA
D17413	2002		Non-neonate	Not E. coli	NA
D17537	2002		Non-neonate	Not E. coli	NA
D17748	2002		Non-neonate	Not E. coli	NA
D18033	2002		Non-neonate	Not E. coli	NA
D18627	2002		Non-neonate	Not E. coli	NA
D18796	2002		Non-neonate	Not E. coli	NA
D18820	2002		Non-neonate	Not E. coli	NA
D19360	2002		Non-neonate	Not E. coli	NA
D19421	2002		Non-neonate	Not E. coli	NA
D19457	2002		Non-neonate	Not E. coli	NA
D19495	2002		Non-neonate	Not E. coli	NA
D19534	2002		Non-neonate	Not E. coli	NA
D19759	2002		Non-neonate	Not E. coli	NA
D19841	2002		Non-neonate	Not E. coli	NA
D19938	2002		Non-neonate	Not E. coli	NA
D14294	2002	pseudomonas aeruginosa	Non-neonate	Not E. coli	NA
D13926	2002	salmonella enteritidis	Non-neonate	Not E. coli	NA
D15438	2002	salmonella enteritidis	Non-neonate	Not E. coli	NA
D18723	2002	salmonella enteritidis	Non-neonate	Not E. coli	NA
D13974	2002	salmonella typhimurium	Non-neonate	Not E. coli	NA
D14231	2002	salmonella typhimurium	Non-neonate	Not E. coli	NA
D14864	2002	salmonella typhimurium	Non-neonate	Not E. coli	NA
D15434	2002	salmonella typhimurium	Non-neonate	Not E. coli	NA
D15953	2002	salmonella typhimurium	Non-neonate	Not E. coli	NA
D16577	2002	salmonella typhimurium	Non-neonate	Not E. coli	NA
D18010	2002	salmonella typhimurium	Non-neonate	Not E. coli	NA
D18147	2002	salmonella typhimurium	Non-neonate	Not E. coli	NA
D18220	2002	salmonella typhimurium	Non-neonate	Not E. coli	NA
D19702	2002	salmonella typhimurium	Non-neonate	Not E. coli	NA
D14216	2002	salmonella species	Non-neonate	Not E. coli	NA
D13815	2002		Non-neonate	Not E. coli	NA
D14113	2002		Non-neonate	Not E. coli	NA
D14156	2002		Non-neonate	Not E. coli	NA
D14279	2002		Non-neonate	Not E. coli	NA
D14570	2002		Non-neonate	Not E. coli	NA
D14882	2002		Non-neonate	Not E. coli	NA
D15390	2002		Non-neonate	Not E. coli	NA
D15535	2002		Non-neonate	Not E. coli	NA
D15634	2002		Non-neonate	Not E. coli	NA
D15734	2002		Non-neonate	Not E. coli	NA
D15752	2002		Non-neonate	Not E. coli	NA
D16052	2002		Non-neonate	Not E. coli	NA
D16056	2002		Non-neonate	Not E. coli	NA
D16681	2002		Non-neonate	Not E. coli	NA
D17201	2002		Non-neonate	Not E. coli	NA
D17205	2002		Non-neonate	Not E. coli	NA
D17230	2002		Non-neonate	Not E. coli	NA
D17279	2002		Non-neonate	Not E. coli	NA
D17444	2002		Non-neonate	Not E. coli	NA
D17476	2002		Non-neonate	Not E. coli	NA
D17499	2002		Non-neonate	Not E. coli	NA
D17629	2002		Non-neonate	Not E. coli	NA
D17693	2002		Non-neonate	Not E. coli	NA
D17697	2002		Non-neonate	Not E. coli	NA
D17876	2002		Non-neonate	Not E. coli	NA
D17947	2002		Non-neonate	Not E. coli	NA
D18633	2002		Non-neonate	Not E. coli	NA
D18881	2002		Non-neonate	Not E. coli	NA
D19319	2002		Non-neonate	Not E. coli	NA
D19382	2002		Non-neonate	Not E. coli	NA
D19660	2002		Non-neonate	Not E. coli	NA
D19735	2002		Non-neonate	Not E. coli	NA
D19835	2002		Non-neonate	Not E. coli	NA
D19990	2002		Non-neonate	Not E. coli	NA
D20076	2002		Non-neonate	Not E. coli	NA
D20099	2002		Non-neonate	Not E. coli	NA
D15288	2002		Non-neonate	Not E. coli	NA
D14307	2002	escherichia coli	Non-neonate	E. coli	NA
D14804	2002	escherichia coli	Non-neonate	E. coli	NA
D19528	2002	a- Haemolytic Strept	Non-neonate	Not E. coli	NA
D18254	2002	enterobacter species	Non-neonate	Not E. coli	NA
D14934	2002	haemophilus influenzae	Non-neonate	Not E. coli	NA
D13722	2002	haemophilus influenzae type b	Non-neonate	Not E. coli	NA
D16513	2002	salmonella enteritidis	Non-neonate	Not E. coli	NA
D14534	2002	salmonella enteritidis	Non-neonate	Not E. coli	NA
D14764	2002	salmonella enteritidis	Non-neonate	Not E. coli	NA
D15352	2002	salmonella enteritidis	Non-neonate	Not E. coli	NA
D15532	2002	salmonella enteritidis	Non-neonate	Not E. coli	NA
D16399	2002	salmonella enteritidis	Non-neonate	Not E. coli	NA
D20042	2002	salmonella enteritidis	Non-neonate	Not E. coli	NA
D13934	2002	salmonella typhimurium	Non-neonate	Not E. coli	NA
D14581	2002	salmonella typhimurium	Non-neonate	Not E. coli	NA
D14810	2002	salmonella typhimurium	Non-neonate	Not E. coli	NA
D15221	2002	salmonella typhimurium	Non-neonate	Not E. coli	NA
D15324	2002	salmonella typhimurium	Non-neonate	Not E. coli	NA
D16453	2002	salmonella typhimurium	Non-neonate	Not E. coli	NA
D16526	2002	salmonella typhimurium	Non-neonate	Not E. coli	NA
D16583	2002	salmonella typhimurium	Non-neonate	Not E. coli	NA
D17415	2002	salmonella typhimurium	Non-neonate	Not E. coli	NA
D17508	2002	salmonella typhimurium	Non-neonate	Not E. coli	NA
D17528	2002	salmonella typhimurium	Non-neonate	Not E. coli	NA
D17732	2002	salmonella typhimurium	Non-neonate	Not E. coli	NA
D17994	2002	salmonella typhimurium	Non-neonate	Not E. coli	NA
D18502	2002	salmonella typhimurium	Non-neonate	Not E. coli	NA
D18507	2002	salmonella typhimurium	Non-neonate	Not E. coli	NA
D19271	2002	salmonella typhimurium	Non-neonate	Not E. coli	NA
D19282	2002	salmonella typhimurium	Non-neonate	Not E. coli	NA
D19462	2002	salmonella typhimurium	Non-neonate	Not E. coli	NA
D19497	2002	salmonella typhimurium	Non-neonate	Not E. coli	NA
D19652	2002	salmonella typhimurium	Non-neonate	Not E. coli	NA
D19876	2002	salmonella typhimurium	Non-neonate	Not E. coli	NA
D20013	2002	salmonella typhimurium	Non-neonate	Not E. coli	NA
D20071	2002	salmonella typhimurium	Non-neonate	Not E. coli	NA
D17601	2002	S. aureus	Non-neonate	Not E. coli	NA
D18501	2002	S. aureus	Non-neonate	Not E. coli	NA
D19720	2002	S. aureus	Non-neonate	Not E. coli	NA
D17335	2002	S. pneumoniae	Non-neonate	Not E. coli	NA
A13614	2002		Non-neonate	Not E. coli	NA
A18445	2002		Non-neonate	Not E. coli	NA
D13670	2002		Non-neonate	Not E. coli	NA
D13699	2002		Non-neonate	Not E. coli	NA
D13708	2002		Non-neonate	Not E. coli	NA
D13731	2002		Non-neonate	Not E. coli	NA
D13759	2002		Non-neonate	Not E. coli	NA
D13834	2002		Non-neonate	Not E. coli	NA
D13837	2002		Non-neonate	Not E. coli	NA
D13843	2002		Non-neonate	Not E. coli	NA
D13881	2002		Non-neonate	Not E. coli	NA
D13932	2002		Non-neonate	Not E. coli	NA
D13950	2002		Non-neonate	Not E. coli	NA
D13979	2002		Non-neonate	Not E. coli	NA
D14064	2002		Non-neonate	Not E. coli	NA
D14093	2002		Non-neonate	Not E. coli	NA
D14116	2002		Non-neonate	Not E. coli	NA
D14189	2002		Non-neonate	Not E. coli	NA
D14232	2002		Non-neonate	Not E. coli	NA
D14238	2002		Non-neonate	Not E. coli	NA
D14362	2002		Non-neonate	Not E. coli	NA
D14407	2002		Non-neonate	Not E. coli	NA
D14433	2002		Non-neonate	Not E. coli	NA
D14450	2002		Non-neonate	Not E. coli	NA
D14470	2002		Non-neonate	Not E. coli	NA
D14513	2002		Non-neonate	Not E. coli	NA
D14550	2002		Non-neonate	Not E. coli	NA
D14584	2002		Non-neonate	Not E. coli	NA
D14614	2002		Non-neonate	Not E. coli	NA
D14631	2002		Non-neonate	Not E. coli	NA
D14632	2002		Non-neonate	Not E. coli	NA
D14666	2002		Non-neonate	Not E. coli	NA
D14672	2002		Non-neonate	Not E. coli	NA
D14701	2002		Non-neonate	Not E. coli	NA
D14702	2002		Non-neonate	Not E. coli	NA
D14747	2002		Non-neonate	Not E. coli	NA
D14760	2002		Non-neonate	Not E. coli	NA
D14792	2002		Non-neonate	Not E. coli	NA
D14823	2002		Non-neonate	Not E. coli	NA
D14826	2002		Non-neonate	Not E. coli	NA
D14860	2002		Non-neonate	Not E. coli	NA
D14966	2002		Non-neonate	Not E. coli	NA
D14986	2002		Non-neonate	Not E. coli	NA
D15034	2002		Non-neonate	Not E. coli	NA
D15047	2002		Non-neonate	Not E. coli	NA
D15060	2002		Non-neonate	Not E. coli	NA
D15061	2002		Non-neonate	Not E. coli	NA
D15069	2002		Non-neonate	Not E. coli	NA
D15077	2002		Non-neonate	Not E. coli	NA
D15105	2002		Non-neonate	Not E. coli	NA
D15120	2002		Non-neonate	Not E. coli	NA
D15182	2002		Non-neonate	Not E. coli	NA
D15208	2002		Non-neonate	Not E. coli	NA
D15209	2002		Non-neonate	Not E. coli	NA
D15228	2002		Non-neonate	Not E. coli	NA
D15245	2002		Non-neonate	Not E. coli	NA
D15253	2002		Non-neonate	Not E. coli	NA
D15353	2002		Non-neonate	Not E. coli	NA
D15359	2002		Non-neonate	Not E. coli	NA
D15400	2002		Non-neonate	Not E. coli	NA
D15403	2002		Non-neonate	Not E. coli	NA
D15452	2002		Non-neonate	Not E. coli	NA
D15486	2002		Non-neonate	Not E. coli	NA
D15523	2002		Non-neonate	Not E. coli	NA
D15609	2002		Non-neonate	Not E. coli	NA
D15658	2002		Non-neonate	Not E. coli	NA
D15680	2002		Non-neonate	Not E. coli	NA
D156809	2002		Non-neonate	Not E. coli	NA
D15737	2002		Non-neonate	Not E. coli	NA
D15774	2002		Non-neonate	Not E. coli	NA
D15793	2002		Non-neonate	Not E. coli	NA
D15806	2002		Non-neonate	Not E. coli	NA
D15814	2002		Non-neonate	Not E. coli	NA
D15846	2002		Non-neonate	Not E. coli	NA
D15892	2002		Non-neonate	Not E. coli	NA
D15900	2002		Non-neonate	Not E. coli	NA
D15921	2002		Non-neonate	Not E. coli	NA
D15923	2002		Non-neonate	Not E. coli	NA
D15954	2002		Non-neonate	Not E. coli	NA
D15970	2002		Non-neonate	Not E. coli	NA
D15999	2002		Non-neonate	Not E. coli	NA
D16108	2002		Non-neonate	Not E. coli	NA
D16123	2002		Non-neonate	Not E. coli	NA
D16124	2002		Non-neonate	Not E. coli	NA
D16158	2002		Non-neonate	Not E. coli	NA
D16178	2002		Non-neonate	Not E. coli	NA
D16334	2002		Non-neonate	Not E. coli	NA
D16374	2002		Non-neonate	Not E. coli	NA
D16380	2002		Non-neonate	Not E. coli	NA
D16390	2002		Non-neonate	Not E. coli	NA
D16468	2002		Non-neonate	Not E. coli	NA
D16469	2002		Non-neonate	Not E. coli	NA
D16537	2002		Non-neonate	Not E. coli	NA
D16586	2002		Non-neonate	Not E. coli	NA
D16605	2002		Non-neonate	Not E. coli	NA
D16610	2002		Non-neonate	Not E. coli	NA
D16611	2002		Non-neonate	Not E. coli	NA
D16639	2002		Non-neonate	Not E. coli	NA
D16655	2002		Non-neonate	Not E. coli	NA
D16679	2002		Non-neonate	Not E. coli	NA
D16808	2002		Non-neonate	Not E. coli	NA
D16833	2002		Non-neonate	Not E. coli	NA
D16846	2002		Non-neonate	Not E. coli	NA
D16847	2002		Non-neonate	Not E. coli	NA
D16884	2002		Non-neonate	Not E. coli	NA
D16886	2002		Non-neonate	Not E. coli	NA
D16888	2002		Non-neonate	Not E. coli	NA
D16893	2002		Non-neonate	Not E. coli	NA
D16910	2002		Non-neonate	Not E. coli	NA
D16915	2002		Non-neonate	Not E. coli	NA
D17052	2002		Non-neonate	Not E. coli	NA
D17053	2002		Non-neonate	Not E. coli	NA
D17082	2002		Non-neonate	Not E. coli	NA
D17083	2002		Non-neonate	Not E. coli	NA
D17136	2002		Non-neonate	Not E. coli	NA
D17180	2002		Non-neonate	Not E. coli	NA
D17227	2002		Non-neonate	Not E. coli	NA
D17293	2002		Non-neonate	Not E. coli	NA
D17296	2002		Non-neonate	Not E. coli	NA
D17302	2002		Non-neonate	Not E. coli	NA
D17312	2002		Non-neonate	Not E. coli	NA
D17315	2002		Non-neonate	Not E. coli	NA
D17316	2002		Non-neonate	Not E. coli	NA
D17338	2002		Non-neonate	Not E. coli	NA
D17357	2002		Non-neonate	Not E. coli	NA
D17381	2002		Non-neonate	Not E. coli	NA
D17395	2002		Non-neonate	Not E. coli	NA
D17422	2002		Non-neonate	Not E. coli	NA
D17428	2002		Non-neonate	Not E. coli	NA
D17489	2002		Non-neonate	Not E. coli	NA
D17495	2002		Non-neonate	Not E. coli	NA
D17512	2002		Non-neonate	Not E. coli	NA
D17530	2002		Non-neonate	Not E. coli	NA
D17543	2002		Non-neonate	Not E. coli	NA
D17546	2002		Non-neonate	Not E. coli	NA
D17587	2002		Non-neonate	Not E. coli	NA
D17594	2002		Non-neonate	Not E. coli	NA
D17607	2002		Non-neonate	Not E. coli	NA
D17617	2002		Non-neonate	Not E. coli	NA
D17636	2002		Non-neonate	Not E. coli	NA
D17640	2002		Non-neonate	Not E. coli	NA
D17653	2002		Non-neonate	Not E. coli	NA
D17737	2002		Non-neonate	Not E. coli	NA
D17753	2002		Non-neonate	Not E. coli	NA
D17862	2002		Non-neonate	Not E. coli	NA
D17865	2002		Non-neonate	Not E. coli	NA
D17909	2002		Non-neonate	Not E. coli	NA
D17925	2002		Non-neonate	Not E. coli	NA
D17944	2002		Non-neonate	Not E. coli	NA
D17979	2002		Non-neonate	Not E. coli	NA
D18009	2002		Non-neonate	Not E. coli	NA
D18043	2002		Non-neonate	Not E. coli	NA
D18182	2002		Non-neonate	Not E. coli	NA
D18250	2002		Non-neonate	Not E. coli	NA
D18324	2002		Non-neonate	Not E. coli	NA
D18395	2002		Non-neonate	Not E. coli	NA
D18586	2002		Non-neonate	Not E. coli	NA
D18589	2002		Non-neonate	Not E. coli	NA
D18689	2002		Non-neonate	Not E. coli	NA
D18764	2002		Non-neonate	Not E. coli	NA
D18903	2002		Non-neonate	Not E. coli	NA
D18915	2002		Non-neonate	Not E. coli	NA
D18919	2002		Non-neonate	Not E. coli	NA
D18944	2002		Non-neonate	Not E. coli	NA
D18953	2002		Non-neonate	Not E. coli	NA
D19049	2002		Non-neonate	Not E. coli	NA
D19066	2002		Non-neonate	Not E. coli	NA
D19317	2002		Non-neonate	Not E. coli	NA
D19361	2002		Non-neonate	Not E. coli	NA
D19452	2002		Non-neonate	Not E. coli	NA
D19633	2002		Non-neonate	Not E. coli	NA
D19642	2002		Non-neonate	Not E. coli	NA
D19648	2002		Non-neonate	Not E. coli	NA
D19656	2002		Non-neonate	Not E. coli	NA
D19724	2002		Non-neonate	Not E. coli	NA
D19749	2002		Non-neonate	Not E. coli	NA
D19762	2002		Non-neonate	Not E. coli	NA
D19880	2002		Non-neonate	Not E. coli	NA
D19893	2002		Non-neonate	Not E. coli	NA
D19894	2002		Non-neonate	Not E. coli	NA
D19959	2002		Non-neonate	Not E. coli	NA
D19979	2002		Non-neonate	Not E. coli	NA
D20050	2002		Non-neonate	Not E. coli	NA
D73557	2002		Non-neonate	Not E. coli	NA
D19117	2002	salmonella typhimurium	Non-neonate	Not E. coli	NA
D17614	2002	salmonella enteritidis	Non-neonate	Not E. coli	NA
D17848	2002	salmonella enteritidis	Non-neonate	Not E. coli	NA
D18461	2002	salmonella typhimurium	Non-neonate	Not E. coli	NA
D15233	2002	S. pneumoniae	Non-neonate	Not E. coli	NA
D18854	2002	S. pneumoniae	Non-neonate	Not E. coli	NA
D13732	2002		Non-neonate	Not E. coli	NA
D13988	2002		Non-neonate	Not E. coli	NA
D14019	2002		Non-neonate	Not E. coli	NA
D14162	2002		Non-neonate	Not E. coli	NA
D14464	2002		Non-neonate	Not E. coli	NA
D14712	2002		Non-neonate	Not E. coli	NA
D16012	2002		Non-neonate	Not E. coli	NA
D16030	2002		Non-neonate	Not E. coli	NA
D16042	2002		Non-neonate	Not E. coli	NA
D16135	2002		Non-neonate	Not E. coli	NA
D16231	2002		Non-neonate	Not E. coli	NA
D16698	2002		Non-neonate	Not E. coli	NA
D16938	2002		Non-neonate	Not E. coli	NA
D17354	2002		Non-neonate	Not E. coli	NA
D17627	2002		Non-neonate	Not E. coli	NA
D17758	2002		Non-neonate	Not E. coli	NA
D18132	2002		Non-neonate	Not E. coli	NA
D18133	2002		Non-neonate	Not E. coli	NA
D18312	2002		Non-neonate	Not E. coli	NA
D18651	2002		Non-neonate	Not E. coli	NA
D18697	2002		Non-neonate	Not E. coli	NA
D18747	2002		Non-neonate	Not E. coli	NA
D18935	2002		Non-neonate	Not E. coli	NA
D19041	2002		Non-neonate	Not E. coli	NA
D19369	2002		Non-neonate	Not E. coli	NA
D19788	2002		Non-neonate	Not E. coli	NA
D19795	2002		Non-neonate	Not E. coli	NA
D20035	2002		Non-neonate	Not E. coli	NA
D14151	2002	S. pneumoniae	Non-neonate	Not E. coli	NA
D14477	2002	escherichia coli	Non-neonate	E. coli	NA
D14505	2002	acinetobacter species	Non-neonate	Not E. coli	NA
D14157	2002	salmonella typhimurium	Non-neonate	Not E. coli	NA
D15200	2002	salmonella typhimurium	Non-neonate	Not E. coli	NA
D14209	2002	salmonella species	Non-neonate	Not E. coli	NA
D16430	2002	S. pneumoniae	Non-neonate	Not E. coli	NA
D13776	2002		Non-neonate	Not E. coli	NA
D13854	2002		Non-neonate	Not E. coli	NA
D14163	2002		Non-neonate	Not E. coli	NA
D14214	2002		Non-neonate	Not E. coli	NA
D14578	2002		Non-neonate	Not E. coli	NA
D14766	2002		Non-neonate	Not E. coli	NA
D14778	2002		Non-neonate	Not E. coli	NA
D14953	2002		Non-neonate	Not E. coli	NA
D15194	2002		Non-neonate	Not E. coli	NA
D15261	2002		Non-neonate	Not E. coli	NA
D15295	2002		Non-neonate	Not E. coli	NA
D15380	2002		Non-neonate	Not E. coli	NA
D15748	2002		Non-neonate	Not E. coli	NA
D17421	2002		Non-neonate	Not E. coli	NA
D17439	2002		Non-neonate	Not E. coli	NA
D17523	2002		Non-neonate	Not E. coli	NA
D17709	2002		Non-neonate	Not E. coli	NA
D17959	2002		Non-neonate	Not E. coli	NA
D18302	2002		Non-neonate	Not E. coli	NA
D18669	2002		Non-neonate	Not E. coli	NA
D18670	2002		Non-neonate	Not E. coli	NA
D19397	2002		Non-neonate	Not E. coli	NA
D19576	2002		Non-neonate	Not E. coli	NA
D20051	2002		Non-neonate	Not E. coli	NA
D20088	2002		Non-neonate	Not E. coli	NA
D16734	2002	escherichia coli	Non-neonate	E. coli	NA
D15157	2002	salmonella enteritidis	Non-neonate	Not E. coli	NA
D16344	2002	salmonella enteritidis	Non-neonate	Not E. coli	NA
D15000	2002	salmonella typhimurium	Non-neonate	Not E. coli	NA
D19205	2002	salmonella typhimurium	Non-neonate	Not E. coli	NA
D19505	2002	salmonella typhimurium	Non-neonate	Not E. coli	NA
D19932	2002	salmonella typhimurium	Non-neonate	Not E. coli	NA
D19950	2002	salmonella typhimurium	Non-neonate	Not E. coli	NA
D15042	2002	S. aureus	Non-neonate	Not E. coli	NA
D14074	2002		Non-neonate	Not E. coli	NA
D14253	2002		Non-neonate	Not E. coli	NA
D14335	2002		Non-neonate	Not E. coli	NA
D14372	2002		Non-neonate	Not E. coli	NA
D14466	2002		Non-neonate	Not E. coli	NA
D14508	2002		Non-neonate	Not E. coli	NA
D14793	2002		Non-neonate	Not E. coli	NA
D14828	2002		Non-neonate	Not E. coli	NA
D14861	2002		Non-neonate	Not E. coli	NA
D14907	2002		Non-neonate	Not E. coli	NA
D14925	2002		Non-neonate	Not E. coli	NA
D14958	2002		Non-neonate	Not E. coli	NA
D14988	2002		Non-neonate	Not E. coli	NA
D15049	2002		Non-neonate	Not E. coli	NA
D15085	2002		Non-neonate	Not E. coli	NA
D15195	2002		Non-neonate	Not E. coli	NA
D15575	2002		Non-neonate	Not E. coli	NA
D15620	2002		Non-neonate	Not E. coli	NA
D15646	2002		Non-neonate	Not E. coli	NA
D15674	2002		Non-neonate	Not E. coli	NA
D15913	2002		Non-neonate	Not E. coli	NA
D15927	2002		Non-neonate	Not E. coli	NA
D16312	2002		Non-neonate	Not E. coli	NA
D16866	2002		Non-neonate	Not E. coli	NA
D16975	2002		Non-neonate	Not E. coli	NA
D17031	2002		Non-neonate	Not E. coli	NA
D18045	2002		Non-neonate	Not E. coli	NA
D18640	2002		Non-neonate	Not E. coli	NA
D18775	2002		Non-neonate	Not E. coli	NA
D19272	2002		Non-neonate	Not E. coli	NA
D19530	2002		Non-neonate	Not E. coli	NA
D19851	2002		Non-neonate	Not E. coli	NA
D15270	2002	salmonella typhimurium	Non-neonate	Not E. coli	NA
D16643	2002	salmonella typhimurium	Non-neonate	Not E. coli	NA
D17684	2002	salmonella typhimurium	Non-neonate	Not E. coli	NA
D19671	2002	salmonella typhimurium	Non-neonate	Not E. coli	NA
D13693	2002		Non-neonate	Not E. coli	NA
D13805	2002		Non-neonate	Not E. coli	NA
D13839	2002		Non-neonate	Not E. coli	NA
D13904	2002		Non-neonate	Not E. coli	NA
D14203	2002		Non-neonate	Not E. coli	NA
D14233	2002		Non-neonate	Not E. coli	NA
D14298	2002		Non-neonate	Not E. coli	NA
D14329	2002		Non-neonate	Not E. coli	NA
D14349	2002		Non-neonate	Not E. coli	NA
D14772	2002		Non-neonate	Not E. coli	NA
D14830	2002		Non-neonate	Not E. coli	NA
D14894	2002		Non-neonate	Not E. coli	NA
D14898	2002		Non-neonate	Not E. coli	NA
D14919	2002		Non-neonate	Not E. coli	NA
D15271	2002		Non-neonate	Not E. coli	NA
D15294	2002		Non-neonate	Not E. coli	NA
D15363	2002		Non-neonate	Not E. coli	NA
D15770	2002		Non-neonate	Not E. coli	NA
D16354	2002		Non-neonate	Not E. coli	NA
D16715	2002		Non-neonate	Not E. coli	NA
D17454	2002		Non-neonate	Not E. coli	NA
D17462	2002		Non-neonate	Not E. coli	NA
D17524	2002		Non-neonate	Not E. coli	NA
D17885	2002		Non-neonate	Not E. coli	NA
D18057	2002		Non-neonate	Not E. coli	NA
D18429	2002		Non-neonate	Not E. coli	NA
D18571	2002		Non-neonate	Not E. coli	NA
D18778	2002		Non-neonate	Not E. coli	NA
D19929	2002		Non-neonate	Not E. coli	NA
D15428	2002	escherichia coli	Non-neonate	E. coli	NA
D16444	2002	salmonella enteritidis	Non-neonate	Not E. coli	NA
D14827	2002	salmonella typhimurium	Non-neonate	Not E. coli	NA
D17414	2002	salmonella typhimurium	Non-neonate	Not E. coli	NA
D18458	2002	salmonella typhimurium	Non-neonate	Not E. coli	NA
D19490	2002	S. aureus	Non-neonate	Not E. coli	NA
D13828	2002		Non-neonate	Not E. coli	NA
D14130	2002		Non-neonate	Not E. coli	NA
D14244	2002		Non-neonate	Not E. coli	NA
D14389	2002		Non-neonate	Not E. coli	NA
D14409	2002		Non-neonate	Not E. coli	NA
D14675	2002		Non-neonate	Not E. coli	NA
D14960	2002		Non-neonate	Not E. coli	NA
D15074	2002		Non-neonate	Not E. coli	NA
D15145	2002		Non-neonate	Not E. coli	NA
D15236	2002		Non-neonate	Not E. coli	NA
D15461	2002		Non-neonate	Not E. coli	NA
D15524	2002		Non-neonate	Not E. coli	NA
D15540	2002		Non-neonate	Not E. coli	NA
D15568	2002		Non-neonate	Not E. coli	NA
D15675	2002		Non-neonate	Not E. coli	NA
D15854	2002		Non-neonate	Not E. coli	NA
D16392	2002		Non-neonate	Not E. coli	NA
D16830	2002		Non-neonate	Not E. coli	NA
D17382	2002		Non-neonate	Not E. coli	NA
D17559	2002		Non-neonate	Not E. coli	NA
D17581	2002		Non-neonate	Not E. coli	NA
D17811	2002		Non-neonate	Not E. coli	NA
D17908	2002		Non-neonate	Not E. coli	NA
D18080	2002		Non-neonate	Not E. coli	NA
D18258	2002		Non-neonate	Not E. coli	NA
D19813	2002		Non-neonate	Not E. coli	NA
D14105	2002	salmonella enteritidis	Non-neonate	Not E. coli	NA
D18834	2002	salmonella typhimurium	Non-neonate	Not E. coli	NA
D19661	2002	salmonella typhimurium	Non-neonate	Not E. coli	NA
D17164	2002	S. pneumoniae	Non-neonate	Not E. coli	NA
D19423	2002	S. pneumoniae	Non-neonate	Not E. coli	NA
D14909	2002	streptococcus pyogenes; group a strep	Non-neonate	Not E. coli	NA
D14324	2002		Non-neonate	Not E. coli	NA
D14340	2002		Non-neonate	Not E. coli	NA
D14468	2002		Non-neonate	Not E. coli	NA
D14569	2002		Non-neonate	Not E. coli	NA
D14621	2002		Non-neonate	Not E. coli	NA
D14809	2002		Non-neonate	Not E. coli	NA
D14977	2002		Non-neonate	Not E. coli	NA
D15159	2002		Non-neonate	Not E. coli	NA
D15235	2002		Non-neonate	Not E. coli	NA
D15297	2002		Non-neonate	Not E. coli	NA
D15358	2002		Non-neonate	Not E. coli	NA
D15405	2002		Non-neonate	Not E. coli	NA
D15526	2002		Non-neonate	Not E. coli	NA
D15581	2002		Non-neonate	Not E. coli	NA
D15922	2002		Non-neonate	Not E. coli	NA
D15966	2002		Non-neonate	Not E. coli	NA
D15990	2002		Non-neonate	Not E. coli	NA
D16244	2002		Non-neonate	Not E. coli	NA
D16315	2002		Non-neonate	Not E. coli	NA
D16420	2002		Non-neonate	Not E. coli	NA
D16921	2002		Non-neonate	Not E. coli	NA
D17004	2002		Non-neonate	Not E. coli	NA
D17020	2002		Non-neonate	Not E. coli	NA
D17065	2002		Non-neonate	Not E. coli	NA
D17281	2002		Non-neonate	Not E. coli	NA
D17380	2002		Non-neonate	Not E. coli	NA
D17485	2002		Non-neonate	Not E. coli	NA
D17659	2002		Non-neonate	Not E. coli	NA
D17769	2002		Non-neonate	Not E. coli	NA
D17770	2002		Non-neonate	Not E. coli	NA
D17789	2002		Non-neonate	Not E. coli	NA
D17837	2002		Non-neonate	Not E. coli	NA
D17961	2002		Non-neonate	Not E. coli	NA
D17974	2002		Non-neonate	Not E. coli	NA
D18011	2002		Non-neonate	Not E. coli	NA
D18884	2002		Non-neonate	Not E. coli	NA
D18885	2002		Non-neonate	Not E. coli	NA
D19420	2002		Non-neonate	Not E. coli	NA
D19526	2002		Non-neonate	Not E. coli	NA
D19686	2002		Non-neonate	Not E. coli	NA
D19731	2002		Non-neonate	Not E. coli	NA
D19919	2002		Non-neonate	Not E. coli	NA
D16497	2002	a- Haemolytic Strept	Non-neonate	Not E. coli	NA
D14269	2002	salmonella typhimurium	Non-neonate	Not E. coli	NA
D14507	2002	salmonella typhimurium	Non-neonate	Not E. coli	NA
D14922	2002	salmonella typhimurium	Non-neonate	Not E. coli	NA
D15488	2002	salmonella typhimurium	Non-neonate	Not E. coli	NA
D16456	2002	salmonella typhimurium	Non-neonate	Not E. coli	NA
D19400	2002	salmonella typhimurium	Non-neonate	Not E. coli	NA
D13994	2002		Non-neonate	Not E. coli	NA
D14039	2002		Non-neonate	Not E. coli	NA
D14192	2002		Non-neonate	Not E. coli	NA
D14270	2002		Non-neonate	Not E. coli	NA
D14591	2002		Non-neonate	Not E. coli	NA
D15246	2002		Non-neonate	Not E. coli	NA
D15404	2002		Non-neonate	Not E. coli	NA
D15819	2002		Non-neonate	Not E. coli	NA
D15840	2002		Non-neonate	Not E. coli	NA
D15940	2002		Non-neonate	Not E. coli	NA
D16342	2002		Non-neonate	Not E. coli	NA
D16576	2002		Non-neonate	Not E. coli	NA
D16945	2002		Non-neonate	Not E. coli	NA
D16954	2002		Non-neonate	Not E. coli	NA
D17090	2002		Non-neonate	Not E. coli	NA
D17091	2002		Non-neonate	Not E. coli	NA
D17166	2002		Non-neonate	Not E. coli	NA
D17326	2002		Non-neonate	Not E. coli	NA
D17808	2002		Non-neonate	Not E. coli	NA
D18163	2002		Non-neonate	Not E. coli	NA
D18243	2002		Non-neonate	Not E. coli	NA
D18779	2002		Non-neonate	Not E. coli	NA
D18996	2002		Non-neonate	Not E. coli	NA
D19747	2002		Non-neonate	Not E. coli	NA
D18581	2002	salmonella enteritidis	Non-neonate	Not E. coli	NA
D19418	2002	salmonella typhimurium	Non-neonate	Not E. coli	NA
D19458	2002	salmonella typhimurium	Non-neonate	Not E. coli	NA
D14390	2002	S. pneumoniae	Non-neonate	Not E. coli	NA
D19845	2002	salmonella typhimurium	Non-neonate	Not E. coli	NA
D13903	2002		Non-neonate	Not E. coli	NA
D13937	2002		Non-neonate	Not E. coli	NA
D14392	2002		Non-neonate	Not E. coli	NA
D14463	2002		Non-neonate	Not E. coli	NA
D14789	2002		Non-neonate	Not E. coli	NA
D14883	2002		Non-neonate	Not E. coli	NA
D14948	2002		Non-neonate	Not E. coli	NA
D14951	2002		Non-neonate	Not E. coli	NA
D15023	2002		Non-neonate	Not E. coli	NA
D15325	2002		Non-neonate	Not E. coli	NA
D15496	2002		Non-neonate	Not E. coli	NA
D15497	2002		Non-neonate	Not E. coli	NA
D15780	2002		Non-neonate	Not E. coli	NA
D15841	2002		Non-neonate	Not E. coli	NA
D17041	2002		Non-neonate	Not E. coli	NA
D17300	2002		Non-neonate	Not E. coli	NA
D17589	2002		Non-neonate	Not E. coli	NA
D17754	2002		Non-neonate	Not E. coli	NA
D18056	2002		Non-neonate	Not E. coli	NA
D18268	2002		Non-neonate	Not E. coli	NA
D18735	2002		Non-neonate	Not E. coli	NA
D19082	2002		Non-neonate	Not E. coli	NA
D19373	2002		Non-neonate	Not E. coli	NA
D19434	2002		Non-neonate	Not E. coli	NA
D19527	2002		Non-neonate	Not E. coli	NA
D19879	2002		Non-neonate	Not E. coli	NA
D19896	2002		Non-neonate	Not E. coli	NA
D16707	2002	haemophilus influenzae	Non-neonate	Not E. coli	NA
D14646	2002	salmonella typhimurium	Non-neonate	Not E. coli	NA
D16578	2002	salmonella typhimurium	Non-neonate	Not E. coli	NA
D16580	2002	salmonella typhimurium	Non-neonate	Not E. coli	NA
D17217	2002	salmonella typhimurium	Non-neonate	Not E. coli	NA
D19710	2002	salmonella typhimurium	Non-neonate	Not E. coli	NA
D20101	2002	salmonella typhimurium	Non-neonate	Not E. coli	NA
D15787	2002	S. pneumoniae	Non-neonate	Not E. coli	NA
D14816	2002		Non-neonate	Not E. coli	NA
D15263	2002		Non-neonate	Not E. coli	NA
D15484	2002		Non-neonate	Not E. coli	NA
D15485	2002		Non-neonate	Not E. coli	NA
D15607	2002		Non-neonate	Not E. coli	NA
D16119	2002		Non-neonate	Not E. coli	NA
D16126	2002		Non-neonate	Not E. coli	NA
D16627	2002		Non-neonate	Not E. coli	NA
D16672	2002		Non-neonate	Not E. coli	NA
D16673	2002		Non-neonate	Not E. coli	NA
D16720	2002		Non-neonate	Not E. coli	NA
D16791	2002		Non-neonate	Not E. coli	NA
D17007	2002		Non-neonate	Not E. coli	NA
D17729	2002		Non-neonate	Not E. coli	NA
D17299	2002	salmonella typhimurium	Non-neonate	Not E. coli	NA
D19877	2002	salmonella typhimurium	Non-neonate	Not E. coli	NA
D17645	2002	S. pneumoniae	Non-neonate	Not E. coli	NA
18200	2002		Non-neonate	Not E. coli	NA
D13707	2002		Non-neonate	Not E. coli	NA
D13756	2002		Non-neonate	Not E. coli	NA
D14207	2002		Non-neonate	Not E. coli	NA
D14758	2002		Non-neonate	Not E. coli	NA
D15111	2002		Non-neonate	Not E. coli	NA
D15216	2002		Non-neonate	Not E. coli	NA
D15381	2002		Non-neonate	Not E. coli	NA
D15648	2002		Non-neonate	Not E. coli	NA
D17036	2002		Non-neonate	Not E. coli	NA
D17038	2002		Non-neonate	Not E. coli	NA
D17075	2002		Non-neonate	Not E. coli	NA
D17772	2002		Non-neonate	Not E. coli	NA
D18036	2002		Non-neonate	Not E. coli	NA
D18370	2002		Non-neonate	Not E. coli	NA
D19051	2002		Non-neonate	Not E. coli	NA
D19115	2002	salmonella enteritidis	Non-neonate	Not E. coli	NA
D19121	2002	salmonella enteritidis	Non-neonate	Not E. coli	NA
D17532	2002	salmonella typhimurium	Non-neonate	Not E. coli	NA
D17009	2002	S. pneumoniae	Non-neonate	Not E. coli	NA
D14436	2002		Non-neonate	Not E. coli	NA
D14605	2002		Non-neonate	Not E. coli	NA
D14775	2002		Non-neonate	Not E. coli	NA
D14795	2002		Non-neonate	Not E. coli	NA
D14858	2002		Non-neonate	Not E. coli	NA
D14873	2002		Non-neonate	Not E. coli	NA
D14990	2002		Non-neonate	Not E. coli	NA
D15491	2002		Non-neonate	Not E. coli	NA
D15754	2002		Non-neonate	Not E. coli	NA
D16609	2002		Non-neonate	Not E. coli	NA
D16927	2002		Non-neonate	Not E. coli	NA
D17529	2002		Non-neonate	Not E. coli	NA
D17564	2002		Non-neonate	Not E. coli	NA
D17700	2002		Non-neonate	Not E. coli	NA
D17829	2002		Non-neonate	Not E. coli	NA
D17831	2002		Non-neonate	Not E. coli	NA
D18216	2002		Non-neonate	Not E. coli	NA
D18490	2002		Non-neonate	Not E. coli	NA
D18666	2002		Non-neonate	Not E. coli	NA
D19491	2002		Non-neonate	Not E. coli	NA
D19833	2002		Non-neonate	Not E. coli	NA
D19889	2002		Non-neonate	Not E. coli	NA
D19948	2002		Non-neonate	Not E. coli	NA
D13883	2002	a- Haemolytic Strept	Non-neonate	Not E. coli	NA
D14914	2002	enterobacter species	Non-neonate	Not E. coli	NA
D14762	2002	haemophilus influenzae type b	Non-neonate	Not E. coli	NA
D15758	2002	haemophilus influenzae type b	Non-neonate	Not E. coli	NA
D14880	2002	klebsiella species	Non-neonate	Not E. coli	NA
D17289	2002	klebsiella species	Non-neonate	Not E. coli	NA
D14674	2002	salmonella enteritidis	Non-neonate	Not E. coli	NA
D17672	2002	salmonella enteritidis	Non-neonate	Not E. coli	NA
D18281	2002	salmonella enteritidis	Non-neonate	Not E. coli	NA
D18541	2002	salmonella enteritidis	Non-neonate	Not E. coli	NA
13680	2002	salmonella typhimurium	Non-neonate	Not E. coli	NA
D13680	2002	salmonella typhimurium	Non-neonate	Not E. coli	NA
D14558	2002	salmonella typhimurium	Non-neonate	Not E. coli	NA
D14680	2002	salmonella typhimurium	Non-neonate	Not E. coli	NA
D14928	2002	salmonella typhimurium	Non-neonate	Not E. coli	NA
D15515	2002	salmonella typhimurium	Non-neonate	Not E. coli	NA
D15745	2002	salmonella typhimurium	Non-neonate	Not E. coli	NA
D15842	2002	salmonella typhimurium	Non-neonate	Not E. coli	NA
D15881	2002	salmonella typhimurium	Non-neonate	Not E. coli	NA
D16290	2002	salmonella typhimurium	Non-neonate	Not E. coli	NA
D16633	2002	salmonella typhimurium	Non-neonate	Not E. coli	NA
D17072	2002	salmonella typhimurium	Non-neonate	Not E. coli	NA
D17898	2002	salmonella typhimurium	Non-neonate	Not E. coli	NA
D17899	2002	salmonella typhimurium	Non-neonate	Not E. coli	NA
D18072	2002	salmonella typhimurium	Non-neonate	Not E. coli	NA
D18079	2002	salmonella typhimurium	Non-neonate	Not E. coli	NA
D18166	2002	salmonella typhimurium	Non-neonate	Not E. coli	NA
D19145	2002	salmonella typhimurium	Non-neonate	Not E. coli	NA
D19436	2002	salmonella typhimurium	Non-neonate	Not E. coli	NA
D19676	2002	salmonella typhimurium	Non-neonate	Not E. coli	NA
D19842	2002	salmonella typhimurium	Non-neonate	Not E. coli	NA
D19980	2002	salmonella typhimurium	Non-neonate	Not E. coli	NA
D14379	2002	salmonella species	Non-neonate	Not E. coli	NA
D14387	2002	salmonella species	Non-neonate	Not E. coli	NA
D14388	2002	salmonella species	Non-neonate	Not E. coli	NA
D15662	2002	salmonella species	Non-neonate	Not E. coli	NA
D15677	2002	salmonella species	Non-neonate	Not E. coli	NA
D13852	2002	S. aureus	Non-neonate	Not E. coli	NA
D14456	2002	S. pneumoniae	Non-neonate	Not E. coli	NA
D17405	2002	S. pneumoniae	Non-neonate	Not E. coli	NA
D18525	2002	S. pneumoniae	Non-neonate	Not E. coli	NA
D19902	2002	S. pneumoniae	Non-neonate	Not E. coli	NA
D17108	2002	streptococcus pyogenes; group a strep	Non-neonate	Not E. coli	NA
D17122	2002	streptococcus pyogenes; group a strep	Non-neonate	Not E. coli	NA
14248	2002		Non-neonate	Not E. coli	NA
17046	2002		Non-neonate	Not E. coli	NA
D13688	2002		Non-neonate	Not E. coli	NA
D13730	2002		Non-neonate	Not E. coli	NA
D13826	2002		Non-neonate	Not E. coli	NA
D13827	2002		Non-neonate	Not E. coli	NA
D13866	2002		Non-neonate	Not E. coli	NA
D13875	2002		Non-neonate	Not E. coli	NA
D13882	2002		Non-neonate	Not E. coli	NA
D13914	2002		Non-neonate	Not E. coli	NA
D13921	2002		Non-neonate	Not E. coli	NA
D13933	2002		Non-neonate	Not E. coli	NA
D13943	2002		Non-neonate	Not E. coli	NA
D13990	2002		Non-neonate	Not E. coli	NA
D14022	2002		Non-neonate	Not E. coli	NA
D14027	2002		Non-neonate	Not E. coli	NA
D14058	2002		Non-neonate	Not E. coli	NA
D14062	2002		Non-neonate	Not E. coli	NA
D14068	2002		Non-neonate	Not E. coli	NA
D14142	2002		Non-neonate	Not E. coli	NA
D14176	2002		Non-neonate	Not E. coli	NA
D14236	2002		Non-neonate	Not E. coli	NA
D14248	2002		Non-neonate	Not E. coli	NA
D14352	2002		Non-neonate	Not E. coli	NA
D14376	2002		Non-neonate	Not E. coli	NA
D14382	2002		Non-neonate	Not E. coli	NA
D14404	2002		Non-neonate	Not E. coli	NA
D14423	2002		Non-neonate	Not E. coli	NA
D14427	2002		Non-neonate	Not E. coli	NA
D14430	2002		Non-neonate	Not E. coli	NA
D14462	2002		Non-neonate	Not E. coli	NA
D14633	2002		Non-neonate	Not E. coli	NA
D14648	2002		Non-neonate	Not E. coli	NA
D14668	2002		Non-neonate	Not E. coli	NA
D14684	2002		Non-neonate	Not E. coli	NA
D14706	2002		Non-neonate	Not E. coli	NA
D14715	2002		Non-neonate	Not E. coli	NA
D14761	2002		Non-neonate	Not E. coli	NA
D14763	2002		Non-neonate	Not E. coli	NA
D14800	2002		Non-neonate	Not E. coli	NA
D14844	2002		Non-neonate	Not E. coli	NA
D14899	2002		Non-neonate	Not E. coli	NA
D14991	2002		Non-neonate	Not E. coli	NA
D15003	2002		Non-neonate	Not E. coli	NA
D15054	2002		Non-neonate	Not E. coli	NA
D15068	2002		Non-neonate	Not E. coli	NA
D15092	2002		Non-neonate	Not E. coli	NA
D15094	2002		Non-neonate	Not E. coli	NA
D15100	2002		Non-neonate	Not E. coli	NA
D15144	2002		Non-neonate	Not E. coli	NA
D15151	2002		Non-neonate	Not E. coli	NA
D15153	2002		Non-neonate	Not E. coli	NA
D15164	2002		Non-neonate	Not E. coli	NA
D15185	2002		Non-neonate	Not E. coli	NA
D15296	2002		Non-neonate	Not E. coli	NA
D15305	2002		Non-neonate	Not E. coli	NA
D15316	2002		Non-neonate	Not E. coli	NA
D15394	2002		Non-neonate	Not E. coli	NA
D15409	2002		Non-neonate	Not E. coli	NA
D15427	2002		Non-neonate	Not E. coli	NA
D15556	2002		Non-neonate	Not E. coli	NA
D15577	2002		Non-neonate	Not E. coli	NA
D15682	2002		Non-neonate	Not E. coli	NA
D15767	2002		Non-neonate	Not E. coli	NA
D15798	2002		Non-neonate	Not E. coli	NA
D15808	2002		Non-neonate	Not E. coli	NA
D15835	2002		Non-neonate	Not E. coli	NA
D15849	2002		Non-neonate	Not E. coli	NA
D15874	2002		Non-neonate	Not E. coli	NA
D15887	2002		Non-neonate	Not E. coli	NA
D15935	2002		Non-neonate	Not E. coli	NA
D15983	2002		Non-neonate	Not E. coli	NA
D16100	2002		Non-neonate	Not E. coli	NA
D16151	2002		Non-neonate	Not E. coli	NA
D16152	2002		Non-neonate	Not E. coli	NA
D16213	2002		Non-neonate	Not E. coli	NA
D16220	2002		Non-neonate	Not E. coli	NA
D16277	2002		Non-neonate	Not E. coli	NA
D16278	2002		Non-neonate	Not E. coli	NA
D16531	2002		Non-neonate	Not E. coli	NA
D16547	2002		Non-neonate	Not E. coli	NA
D16553	2002		Non-neonate	Not E. coli	NA
D16563	2002		Non-neonate	Not E. coli	NA
D16594	2002		Non-neonate	Not E. coli	NA
D16618	2002		Non-neonate	Not E. coli	NA
D16653	2002		Non-neonate	Not E. coli	NA
D16680	2002		Non-neonate	Not E. coli	NA
D16714	2002		Non-neonate	Not E. coli	NA
D16741	2002		Non-neonate	Not E. coli	NA
D16823	2002		Non-neonate	Not E. coli	NA
D16838	2002		Non-neonate	Not E. coli	NA
D16914	2002		Non-neonate	Not E. coli	NA
D16923	2002		Non-neonate	Not E. coli	NA
D16924	2002		Non-neonate	Not E. coli	NA
D16961	2002		Non-neonate	Not E. coli	NA
D16967	2002		Non-neonate	Not E. coli	NA
D16993	2002		Non-neonate	Not E. coli	NA
D17010	2002		Non-neonate	Not E. coli	NA
D17019	2002		Non-neonate	Not E. coli	NA
D17046	2002		Non-neonate	Not E. coli	NA
D17099	2002		Non-neonate	Not E. coli	NA
D17106	2002		Non-neonate	Not E. coli	NA
D17126	2002		Non-neonate	Not E. coli	NA
D17251	2002		Non-neonate	Not E. coli	NA
D17452	2002		Non-neonate	Not E. coli	NA
D17460	2002		Non-neonate	Not E. coli	NA
D17506	2002		Non-neonate	Not E. coli	NA
D17555	2002		Non-neonate	Not E. coli	NA
D17623	2002		Non-neonate	Not E. coli	NA
D17725	2002		Non-neonate	Not E. coli	NA
D17740	2002		Non-neonate	Not E. coli	NA
D17775	2002		Non-neonate	Not E. coli	NA
D17988	2002		Non-neonate	Not E. coli	NA
D18136	2002		Non-neonate	Not E. coli	NA
D18168	2002		Non-neonate	Not E. coli	NA
D18169	2002		Non-neonate	Not E. coli	NA
D18180	2002		Non-neonate	Not E. coli	NA
D18188	2002		Non-neonate	Not E. coli	NA
D18297	2002		Non-neonate	Not E. coli	NA
D18364	2002		Non-neonate	Not E. coli	NA
D18374	2002		Non-neonate	Not E. coli	NA
D18481	2002		Non-neonate	Not E. coli	NA
D18519	2002		Non-neonate	Not E. coli	NA
D18528	2002		Non-neonate	Not E. coli	NA
D18533	2002		Non-neonate	Not E. coli	NA
D18725	2002		Non-neonate	Not E. coli	NA
D18934	2002		Non-neonate	Not E. coli	NA
D18985	2002		Non-neonate	Not E. coli	NA
D19003	2002		Non-neonate	Not E. coli	NA
D19078	2002		Non-neonate	Not E. coli	NA
D19100	2002		Non-neonate	Not E. coli	NA
D19122	2002		Non-neonate	Not E. coli	NA
D19128	2002		Non-neonate	Not E. coli	NA
D19135	2002		Non-neonate	Not E. coli	NA
D19236	2002		Non-neonate	Not E. coli	NA
D19352	2002		Non-neonate	Not E. coli	NA
D19367	2002		Non-neonate	Not E. coli	NA
D19416	2002		Non-neonate	Not E. coli	NA
D19419	2002		Non-neonate	Not E. coli	NA
D19524	2002		Non-neonate	Not E. coli	NA
D19610	2002		Non-neonate	Not E. coli	NA
D19621	2002		Non-neonate	Not E. coli	NA
D19655	2002		Non-neonate	Not E. coli	NA
D19683	2002		Non-neonate	Not E. coli	NA
D19684	2002		Non-neonate	Not E. coli	NA
D19754	2002		Non-neonate	Not E. coli	NA
D19781	2002		Non-neonate	Not E. coli	NA
D19801	2002		Non-neonate	Not E. coli	NA
D19884	2002		Non-neonate	Not E. coli	NA
D19900	2002		Non-neonate	Not E. coli	NA
D19964	2002		Non-neonate	Not E. coli	NA
D20054	2002		Non-neonate	Not E. coli	NA
D20078	2002		Non-neonate	Not E. coli	NA
D20085	2002		Non-neonate	Not E. coli	NA
D16180	2002		Non-neonate	Not E. coli	NA
D15534	2002	salmonella typhimurium	Non-neonate	Not E. coli	NA
D14474	2002	S. pneumoniae	Non-neonate	Not E. coli	NA
D14172	2002		Non-neonate	Not E. coli	NA
D15337	2002		Non-neonate	Not E. coli	NA
D15566	2002		Non-neonate	Not E. coli	NA
D15663	2002		Non-neonate	Not E. coli	NA
D16133	2002		Non-neonate	Not E. coli	NA
D16538	2002		Non-neonate	Not E. coli	NA
D16640	2002		Non-neonate	Not E. coli	NA
D17408	2002		Non-neonate	Not E. coli	NA
D18451	2002		Non-neonate	Not E. coli	NA
D17003	2002	haemophilus influenzae type b	Non-neonate	Not E. coli	NA
D16463	2002	haemophilus influenzae type b	Non-neonate	Not E. coli	NA
D16246	2002	salmonella typhimurium	Non-neonate	Not E. coli	NA
D18721	2002	salmonella typhimurium	Non-neonate	Not E. coli	NA
D18813	2002	salmonella typhimurium	Non-neonate	Not E. coli	NA
D14733	2002		Non-neonate	Not E. coli	NA
D15066	2002		Non-neonate	Not E. coli	NA
D17292	2002		Non-neonate	Not E. coli	NA
D18628	2002		Non-neonate	Not E. coli	NA
D18664	2002		Non-neonate	Not E. coli	NA
D18940	2002		Non-neonate	Not E. coli	NA
D19177	2002		Non-neonate	Not E. coli	NA
D19312	2002		Non-neonate	Not E. coli	NA
D19484	2002		Non-neonate	Not E. coli	NA
D19812	2002		Non-neonate	Not E. coli	NA
D15342	2002	salmonella typhimurium	Non-neonate	Not E. coli	NA
D17751	2002	S. pneumoniae	Non-neonate	Not E. coli	NA
D13740	2002		Non-neonate	Not E. coli	NA
D14268	2002		Non-neonate	Not E. coli	NA
D15167	2002		Non-neonate	Not E. coli	NA
D16902	2002		Non-neonate	Not E. coli	NA
D17277	2002		Non-neonate	Not E. coli	NA
D18202	2002		Non-neonate	Not E. coli	NA
D18755	2002		Non-neonate	Not E. coli	NA
D18947	2002		Non-neonate	Not E. coli	NA
D19480	2002		Non-neonate	Not E. coli	NA
D19773	2002		Non-neonate	Not E. coli	NA
D19748	2002	salmonella typhimurium	Non-neonate	Not E. coli	NA
D13987	2002		Non-neonate	Not E. coli	NA
D14801	2002		Non-neonate	Not E. coli	NA
D14902	2002		Non-neonate	Not E. coli	NA
D15089	2002		Non-neonate	Not E. coli	NA
D15273	2002		Non-neonate	Not E. coli	NA
D15311	2002		Non-neonate	Not E. coli	NA
D15664	2002		Non-neonate	Not E. coli	NA
D15690	2002		Non-neonate	Not E. coli	NA
D16059	2002		Non-neonate	Not E. coli	NA
D16249	2002		Non-neonate	Not E. coli	NA
D16419	2002		Non-neonate	Not E. coli	NA
D18988	2002		Non-neonate	Not E. coli	NA
D15232	2002	salmonella typhimurium	Non-neonate	Not E. coli	NA
D15078	2002		Non-neonate	Not E. coli	NA
D15210	2002		Non-neonate	Not E. coli	NA
D15377	2002		Non-neonate	Not E. coli	NA
D15522	2002		Non-neonate	Not E. coli	NA
D15615	2002		Non-neonate	Not E. coli	NA
D15807	2002		Non-neonate	Not E. coli	NA
D17156	2002		Non-neonate	Not E. coli	NA
D18317	2002		Non-neonate	Not E. coli	NA
D18375	2002		Non-neonate	Not E. coli	NA
D18415	2002		Non-neonate	Not E. coli	NA
D20027	2002		Non-neonate	Not E. coli	NA
D14201	2002	Serratia species	Non-neonate	Not E. coli	NA
D14836	2002	salmonella typhimurium	Non-neonate	Not E. coli	NA
D15301	2002	salmonella typhimurium	Non-neonate	Not E. coli	NA
D14211	2002		Non-neonate	Not E. coli	NA
D14276	2002		Non-neonate	Not E. coli	NA
D14373	2002		Non-neonate	Not E. coli	NA
D14425	2002		Non-neonate	Not E. coli	NA
D14699	2002		Non-neonate	Not E. coli	NA
D16272	2002		Non-neonate	Not E. coli	NA
D16920	2002		Non-neonate	Not E. coli	NA
D17047	2002		Non-neonate	Not E. coli	NA
D17745	2002		Non-neonate	Not E. coli	NA
D18400	2002		Non-neonate	Not E. coli	NA
D19430	2002		Non-neonate	Not E. coli	NA
D19460	2002		Non-neonate	Not E. coli	NA
D13851	2002	salmonella enteritidis	Non-neonate	Not E. coli	NA
D15511	2002	salmonella enteritidis	Non-neonate	Not E. coli	NA
D15013	2002		Non-neonate	Not E. coli	NA
D15398	2002		Non-neonate	Not E. coli	NA
D15466	2002		Non-neonate	Not E. coli	NA
D16184	2002		Non-neonate	Not E. coli	NA
D16395	2002		Non-neonate	Not E. coli	NA
D17910	2002		Non-neonate	Not E. coli	NA
D19202	2002		Non-neonate	Not E. coli	NA
D19459	2002		Non-neonate	Not E. coli	NA
D19967	2002		Non-neonate	Not E. coli	NA
D20072	2002		Non-neonate	Not E. coli	NA
D15225	2002	salmonella enteritidis	Non-neonate	Not E. coli	NA
D14667	2002		Non-neonate	Not E. coli	NA
D14693	2002		Non-neonate	Not E. coli	NA
D14824	2002		Non-neonate	Not E. coli	NA
D15571	2002		Non-neonate	Not E. coli	NA
D17383	2002		Non-neonate	Not E. coli	NA
D17599	2002		Non-neonate	Not E. coli	NA
D17705	2002		Non-neonate	Not E. coli	NA
D19515	2002		Non-neonate	Not E. coli	NA
D20070	2002		Non-neonate	Not E. coli	NA
D15693	2002		Non-neonate	Not E. coli	NA
D15803	2002		Non-neonate	Not E. coli	NA
D16958	2002		Non-neonate	Not E. coli	NA
D18972	2002		Non-neonate	Not E. coli	NA
D15951	2002	salmonella typhimurium	Non-neonate	Not E. coli	NA
D19509	2002	salmonella typhimurium	Non-neonate	Not E. coli	NA
D13928	2002		Non-neonate	Not E. coli	NA
D14525	2002		Non-neonate	Not E. coli	NA
D15067	2002		Non-neonate	Not E. coli	NA
D15335	2002		Non-neonate	Not E. coli	NA
D15773	2002		Non-neonate	Not E. coli	NA
D15891	2002		Non-neonate	Not E. coli	NA
D15952	2002		Non-neonate	Not E. coli	NA
D16139	2002		Non-neonate	Not E. coli	NA
D17017	2002		Non-neonate	Not E. coli	NA
D17104	2002		Non-neonate	Not E. coli	NA
D18742	2002		Non-neonate	Not E. coli	NA
D20045	2002		Non-neonate	Not E. coli	NA
D20053	2002		Non-neonate	Not E. coli	NA
D17107	2002	salmonella typhimurium	Non-neonate	Not E. coli	NA
D14011	2002		Non-neonate	Not E. coli	NA
D15614	2002		Non-neonate	Not E. coli	NA
D17431	2002		Non-neonate	Not E. coli	NA
D19358	2002		Non-neonate	Not E. coli	NA
D13924	2002	escherichia coli	Non-neonate	E. coli	NA
D19615	2002	escherichia coli	Non-neonate	E. coli	NA
D19623	2002	escherichia coli	Non-neonate	E. coli	NA
D18050	2002	enterobacter species	Non-neonate	Not E. coli	NA
D14261	2002	acinetobacter species	Non-neonate	Not E. coli	NA
D18383	2002	Coagulase negative Staph	Non-neonate	Not E. coli	NA
D18118	2002	haemophilus influenzae type b	Non-neonate	Not E. coli	NA
D14139	2002	salmonella enteritidis	Non-neonate	Not E. coli	NA
D16519	2002	salmonella enteritidis	Non-neonate	Not E. coli	NA
D18199	2002	salmonella typhi	Non-neonate	Not E. coli	NA
D14491	2002	salmonella typhimurium	Non-neonate	Not E. coli	NA
D14708	2002	salmonella typhimurium	Non-neonate	Not E. coli	NA
D15119	2002	salmonella typhimurium	Non-neonate	Not E. coli	NA
D15133	2002	salmonella typhimurium	Non-neonate	Not E. coli	NA
D15789	2002	salmonella typhimurium	Non-neonate	Not E. coli	NA
D16264	2002	salmonella typhimurium	Non-neonate	Not E. coli	NA
D17712	2002	salmonella typhimurium	Non-neonate	Not E. coli	NA
D18406	2002	salmonella typhimurium	Non-neonate	Not E. coli	NA
D19067	2002	salmonella typhimurium	Non-neonate	Not E. coli	NA
D19690	2002	salmonella typhimurium	Non-neonate	Not E. coli	NA
D19700	2002	salmonella typhimurium	Non-neonate	Not E. coli	NA
D15628	2002	salmonella species	Non-neonate	Not E. coli	NA
D15170	2002	S. aureus	Non-neonate	Not E. coli	NA
D15924	2002	streptococcus agalactiae; group b strep	Non-neonate	Not E. coli	NA
D13729	2002	S. pneumoniae	Non-neonate	Not E. coli	NA
D15260	2002	S. pneumoniae	Non-neonate	Not E. coli	NA
D17269	2002	S. pneumoniae	Non-neonate	Not E. coli	NA
D19385	2002	S. pneumoniae	Non-neonate	Not E. coli	NA
D13844	2002	streptococcus pyogenes; group a strep	Non-neonate	Not E. coli	NA
D19091	2002	streptococcus pyogenes; group a strep	Non-neonate	Not E. coli	NA
D13677	2002		Non-neonate	Not E. coli	NA
D13772	2002		Non-neonate	Not E. coli	NA
D13799	2002		Non-neonate	Not E. coli	NA
D13814	2002		Non-neonate	Not E. coli	NA
D13847	2002		Non-neonate	Not E. coli	NA
D13871	2002		Non-neonate	Not E. coli	NA
D13884	2002		Non-neonate	Not E. coli	NA
D13894	2002		Non-neonate	Not E. coli	NA
D13895	2002		Non-neonate	Not E. coli	NA
D13957	2002		Non-neonate	Not E. coli	NA
D13963	2002		Non-neonate	Not E. coli	NA
D14003	2002		Non-neonate	Not E. coli	NA
D14124	2002		Non-neonate	Not E. coli	NA
D14140	2002		Non-neonate	Not E. coli	NA
D14184	2002		Non-neonate	Not E. coli	NA
D14206	2002		Non-neonate	Not E. coli	NA
D14210	2002		Non-neonate	Not E. coli	NA
D14345	2002		Non-neonate	Not E. coli	NA
D14493	2002		Non-neonate	Not E. coli	NA
D14531	2002		Non-neonate	Not E. coli	NA
D14720	2002		Non-neonate	Not E. coli	NA
D14746	2002		Non-neonate	Not E. coli	NA
D14768	2002		Non-neonate	Not E. coli	NA
D14817	2002		Non-neonate	Not E. coli	NA
D14881	2002		Non-neonate	Not E. coli	NA
D14957	2002		Non-neonate	Not E. coli	NA
D15004	2002		Non-neonate	Not E. coli	NA
D15030	2002		Non-neonate	Not E. coli	NA
D15041	2002		Non-neonate	Not E. coli	NA
D15075	2002		Non-neonate	Not E. coli	NA
D15079	2002		Non-neonate	Not E. coli	NA
D15213	2002		Non-neonate	Not E. coli	NA
D15346	2002		Non-neonate	Not E. coli	NA
D15391	2002		Non-neonate	Not E. coli	NA
D15436	2002		Non-neonate	Not E. coli	NA
D15446	2002		Non-neonate	Not E. coli	NA
D15462	2002		Non-neonate	Not E. coli	NA
D15474	2002		Non-neonate	Not E. coli	NA
D15482	2002		Non-neonate	Not E. coli	NA
D15684	2002		Non-neonate	Not E. coli	NA
D15716	2002		Non-neonate	Not E. coli	NA
D15764	2002		Non-neonate	Not E. coli	NA
D15797	2002		Non-neonate	Not E. coli	NA
D15834	2002		Non-neonate	Not E. coli	NA
D15847	2002		Non-neonate	Not E. coli	NA
D15890	2002		Non-neonate	Not E. coli	NA
D15956	2002		Non-neonate	Not E. coli	NA
D15978	2002		Non-neonate	Not E. coli	NA
D16004	2002		Non-neonate	Not E. coli	NA
D16013	2002		Non-neonate	Not E. coli	NA
D16063	2002		Non-neonate	Not E. coli	NA
D16193	2002		Non-neonate	Not E. coli	NA
D16294	2002		Non-neonate	Not E. coli	NA
D16320	2002		Non-neonate	Not E. coli	NA
D16331	2002		Non-neonate	Not E. coli	NA
D16332	2002		Non-neonate	Not E. coli	NA
D16383	2002		Non-neonate	Not E. coli	NA
D16425	2002		Non-neonate	Not E. coli	NA
D16561	2002		Non-neonate	Not E. coli	NA
D16591	2002		Non-neonate	Not E. coli	NA
D16597	2002		Non-neonate	Not E. coli	NA
D16773	2002		Non-neonate	Not E. coli	NA
D16780	2002		Non-neonate	Not E. coli	NA
D16873	2002		Non-neonate	Not E. coli	NA
D16919	2002		Non-neonate	Not E. coli	NA
D16955	2002		Non-neonate	Not E. coli	NA
D16960	2002		Non-neonate	Not E. coli	NA
D17030	2002		Non-neonate	Not E. coli	NA
D17127	2002		Non-neonate	Not E. coli	NA
D17140	2002		Non-neonate	Not E. coli	NA
D17220	2002		Non-neonate	Not E. coli	NA
D17229	2002		Non-neonate	Not E. coli	NA
D17255	2002		Non-neonate	Not E. coli	NA
D17287	2002		Non-neonate	Not E. coli	NA
D17297	2002		Non-neonate	Not E. coli	NA
D17321	2002		Non-neonate	Not E. coli	NA
D17322	2002		Non-neonate	Not E. coli	NA
D17463	2002		Non-neonate	Not E. coli	NA
D17584	2002		Non-neonate	Not E. coli	NA
D17641	2002		Non-neonate	Not E. coli	NA
D17661	2002		Non-neonate	Not E. coli	NA
D17694	2002		Non-neonate	Not E. coli	NA
D17763	2002		Non-neonate	Not E. coli	NA
D17790	2002		Non-neonate	Not E. coli	NA
D17853	2002		Non-neonate	Not E. coli	NA
D17854	2002		Non-neonate	Not E. coli	NA
D17900	2002		Non-neonate	Not E. coli	NA
D18002	2002		Non-neonate	Not E. coli	NA
D18121	2002		Non-neonate	Not E. coli	NA
D18272	2002		Non-neonate	Not E. coli	NA
D18444	2002		Non-neonate	Not E. coli	NA
D18821	2002		Non-neonate	Not E. coli	NA
D18826	2002		Non-neonate	Not E. coli	NA
D18867	2002		Non-neonate	Not E. coli	NA
D18968	2002		Non-neonate	Not E. coli	NA
D19018	2002		Non-neonate	Not E. coli	NA
D19058	2002		Non-neonate	Not E. coli	NA
D19072	2002		Non-neonate	Not E. coli	NA
D19141	2002		Non-neonate	Not E. coli	NA
D19157	2002		Non-neonate	Not E. coli	NA
D19277	2002		Non-neonate	Not E. coli	NA
D19303	2002		Non-neonate	Not E. coli	NA
D19321	2002		Non-neonate	Not E. coli	NA
D19340	2002		Non-neonate	Not E. coli	NA
D19398	2002		Non-neonate	Not E. coli	NA
D19533	2002		Non-neonate	Not E. coli	NA
D19553	2002		Non-neonate	Not E. coli	NA
D19595	2002		Non-neonate	Not E. coli	NA
D19631	2002		Non-neonate	Not E. coli	NA
D19705	2002		Non-neonate	Not E. coli	NA
D19852	2002		Non-neonate	Not E. coli	NA
D20043	2002		Non-neonate	Not E. coli	NA
D16771	2002	S. pneumoniae	Non-neonate	Not E. coli	NA
D13829	2002		Non-neonate	Not E. coli	NA
D13846	2002		Non-neonate	Not E. coli	NA
D14716	2002		Non-neonate	Not E. coli	NA
D15265	2002		Non-neonate	Not E. coli	NA
D15328	2002		Non-neonate	Not E. coli	NA
D17539	2002		Non-neonate	Not E. coli	NA
D19402	2002		Non-neonate	Not E. coli	NA
D19718	2002		Non-neonate	Not E. coli	NA
D19798	2002		Non-neonate	Not E. coli	NA
D17893	2002		Non-neonate	Not E. coli	NA
D19208	2002		Non-neonate	Not E. coli	NA
D14249	2002		Non-neonate	Not E. coli	NA
D14288	2002		Non-neonate	Not E. coli	NA
D14857	2002		Non-neonate	Not E. coli	NA
D15021	2002		Non-neonate	Not E. coli	NA
D15198	2002		Non-neonate	Not E. coli	NA
D15348	2002		Non-neonate	Not E. coli	NA
D18380	2002		Non-neonate	Not E. coli	NA
D17178	2002	S. pneumoniae	Non-neonate	Not E. coli	NA
D16167	2002		Non-neonate	Not E. coli	NA
D19675	2002		Non-neonate	Not E. coli	NA
D14608	2002	S. pneumoniae	Non-neonate	Not E. coli	NA
D17183	2002		Non-neonate	Not E. coli	NA
D17288	2002		Non-neonate	Not E. coli	NA
D18092	2002		Non-neonate	Not E. coli	NA
D18780	2002		Non-neonate	Not E. coli	NA
D15240	2002	salmonella typhimurium	Non-neonate	Not E. coli	NA
D15330	2002	salmonella typhimurium	Non-neonate	Not E. coli	NA
D14338	2002		Non-neonate	Not E. coli	NA
D14444	2002		Non-neonate	Not E. coli	NA
D14737	2002		Non-neonate	Not E. coli	NA
D15347	2002		Non-neonate	Not E. coli	NA
D15444	2002		Non-neonate	Not E. coli	NA
D15562	2002		Non-neonate	Not E. coli	NA
D15600	2002		Non-neonate	Not E. coli	NA
D15771	2002		Non-neonate	Not E. coli	NA
D15853	2002		Non-neonate	Not E. coli	NA
D16552	2002		Non-neonate	Not E. coli	NA
D18062	2002		Non-neonate	Not E. coli	NA
D17847	2002	salmonella typhimurium	Non-neonate	Not E. coli	NA
D15689	2002	salmonella species	Non-neonate	Not E. coli	NA
D16205	2002		Non-neonate	Not E. coli	NA
D16257	2002		Non-neonate	Not E. coli	NA
D17904	2002		Non-neonate	Not E. coli	NA
D19106	2002		Non-neonate	Not E. coli	NA
D13697	2002		Non-neonate	Not E. coli	NA
D13927	2002		Non-neonate	Not E. coli	NA
D14098	2002		Non-neonate	Not E. coli	NA
D14910	2002		Non-neonate	Not E. coli	NA
D15272	2002		Non-neonate	Not E. coli	NA
D15319	2002		Non-neonate	Not E. coli	NA
D16266	2002		Non-neonate	Not E. coli	NA
D14852	2002		Non-neonate	Not E. coli	NA
D16820	2002		Non-neonate	Not E. coli	NA
D18847	2002		Non-neonate	Not E. coli	NA
D19743	2002		Non-neonate	Not E. coli	NA
D14121	2002		Non-neonate	Not E. coli	NA
D14893	2002		Non-neonate	Not E. coli	NA
D13842	2002		Non-neonate	Not E. coli	NA
D14090	2002		Non-neonate	Not E. coli	NA
D17438	2002		Non-neonate	Not E. coli	NA
D14535	2002	escherichia coli	Non-neonate	E. coli	NA
D14773	2002	Aeromonas species	Non-neonate	Not E. coli	NA
D18151	2002	a- Haemolytic Strept	Non-neonate	Not E. coli	NA
D13902	2002	Serratia species	Non-neonate	Not E. coli	NA
D15002	2002	haemophilus influenzae type b	Non-neonate	Not E. coli	NA
D15220	2002	salmonella enteritidis	Non-neonate	Not E. coli	NA
D17273	2002	salmonella enteritidis	Non-neonate	Not E. coli	NA
D16575	2002	salmonella typhimurium	Non-neonate	Not E. coli	NA
D17042	2002	salmonella typhimurium	Non-neonate	Not E. coli	NA
D16165	2002	S. aureus	Non-neonate	Not E. coli	NA
D16443	2002	S. aureus	Non-neonate	Not E. coli	NA
D14606	2002	S. pneumoniae	Non-neonate	Not E. coli	NA
D15392	2002	S. pneumoniae	Non-neonate	Not E. coli	NA
D19062	2002	S. pneumoniae	Non-neonate	Not E. coli	NA
D19711	2002	S. pneumoniae	Non-neonate	Not E. coli	NA
D13701	2002		Non-neonate	Not E. coli	NA
D13773	2002		Non-neonate	Not E. coli	NA
D13822	2002		Non-neonate	Not E. coli	NA
D13838	2002		Non-neonate	Not E. coli	NA
D13841	2002		Non-neonate	Not E. coli	NA
D13910	2002		Non-neonate	Not E. coli	NA
D13938	2002		Non-neonate	Not E. coli	NA
D14048	2002		Non-neonate	Not E. coli	NA
D14095	2002		Non-neonate	Not E. coli	NA
D14149	2002		Non-neonate	Not E. coli	NA
D14196	2002		Non-neonate	Not E. coli	NA
D14472	2002		Non-neonate	Not E. coli	NA
D14501	2002		Non-neonate	Not E. coli	NA
D14527	2002		Non-neonate	Not E. coli	NA
D14690	2002		Non-neonate	Not E. coli	NA
D14728	2002		Non-neonate	Not E. coli	NA
D14743	2002		Non-neonate	Not E. coli	NA
D15148	2002		Non-neonate	Not E. coli	NA
D15166	2002		Non-neonate	Not E. coli	NA
D15255	2002		Non-neonate	Not E. coli	NA
D15310	2002		Non-neonate	Not E. coli	NA
D15362	2002		Non-neonate	Not E. coli	NA
D15478	2002		Non-neonate	Not E. coli	NA
D15493	2002		Non-neonate	Not E. coli	NA
D15508	2002		Non-neonate	Not E. coli	NA
D15513	2002		Non-neonate	Not E. coli	NA
D15518	2002		Non-neonate	Not E. coli	NA
D15587	2002		Non-neonate	Not E. coli	NA
D15691	2002		Non-neonate	Not E. coli	NA
D15930	2002		Non-neonate	Not E. coli	NA
D15998	2002		Non-neonate	Not E. coli	NA
D16075	2002		Non-neonate	Not E. coli	NA
D16091	2002		Non-neonate	Not E. coli	NA
D16144	2002		Non-neonate	Not E. coli	NA
D16150	2002		Non-neonate	Not E. coli	NA
D16200	2002		Non-neonate	Not E. coli	NA
D1630	2002		Non-neonate	Not E. coli	NA
D16310	2002		Non-neonate	Not E. coli	NA
D16329	2002		Non-neonate	Not E. coli	NA
D16353	2002		Non-neonate	Not E. coli	NA
D16503	2002		Non-neonate	Not E. coli	NA
D16525	2002		Non-neonate	Not E. coli	NA
D16620	2002		Non-neonate	Not E. coli	NA
D16693	2002		Non-neonate	Not E. coli	NA
D16845	2002		Non-neonate	Not E. coli	NA
D16871	2002		Non-neonate	Not E. coli	NA
D16874	2002		Non-neonate	Not E. coli	NA
D16930	2002		Non-neonate	Not E. coli	NA
D16937	2002		Non-neonate	Not E. coli	NA
D16953	2002		Non-neonate	Not E. coli	NA
D17084	2002		Non-neonate	Not E. coli	NA
D17186	2002		Non-neonate	Not E. coli	NA
D17254	2002		Non-neonate	Not E. coli	NA
D17333	2002		Non-neonate	Not E. coli	NA
D17364	2002		Non-neonate	Not E. coli	NA
D17483	2002		Non-neonate	Not E. coli	NA
D17487	2002		Non-neonate	Not E. coli	NA
D17501	2002		Non-neonate	Not E. coli	NA
D17517	2002		Non-neonate	Not E. coli	NA
D17631	2002		Non-neonate	Not E. coli	NA
D17644	2002		Non-neonate	Not E. coli	NA
D17655	2002		Non-neonate	Not E. coli	NA
D17678	2002		Non-neonate	Not E. coli	NA
D17699	2002		Non-neonate	Not E. coli	NA
D17728	2002		Non-neonate	Not E. coli	NA
D17747	2002		Non-neonate	Not E. coli	NA
D17761	2002		Non-neonate	Not E. coli	NA
D17767	2002		Non-neonate	Not E. coli	NA
D17785	2002		Non-neonate	Not E. coli	NA
D17795	2002		Non-neonate	Not E. coli	NA
D17869	2002		Non-neonate	Not E. coli	NA
D17873	2002		Non-neonate	Not E. coli	NA
D17874	2002		Non-neonate	Not E. coli	NA
D17880	2002		Non-neonate	Not E. coli	NA
D17886	2002		Non-neonate	Not E. coli	NA
D18089	2002		Non-neonate	Not E. coli	NA
D18104	2002		Non-neonate	Not E. coli	NA
D18140	2002		Non-neonate	Not E. coli	NA
D18155	2002		Non-neonate	Not E. coli	NA
D18340	2002		Non-neonate	Not E. coli	NA
D18410	2002		Non-neonate	Not E. coli	NA
D18445	2002		Non-neonate	Not E. coli	NA
D18453	2002		Non-neonate	Not E. coli	NA
D18518	2002		Non-neonate	Not E. coli	NA
D18678	2002		Non-neonate	Not E. coli	NA
D18835	2002		Non-neonate	Not E. coli	NA
D18888	2002		Non-neonate	Not E. coli	NA
D18921	2002		Non-neonate	Not E. coli	NA
D18981	2002		Non-neonate	Not E. coli	NA
D18986	2002		Non-neonate	Not E. coli	NA
D19662	2002		Non-neonate	Not E. coli	NA
D19827	2002		Non-neonate	Not E. coli	NA
D19882	2002		Non-neonate	Not E. coli	NA
D19903	2002		Non-neonate	Not E. coli	NA
D19906	2002		Non-neonate	Not E. coli	NA
D19913	2002		Non-neonate	Not E. coli	NA
D19986	2002		Non-neonate	Not E. coli	NA
D19988	2002		Non-neonate	Not E. coli	NA
D19999	2002		Non-neonate	Not E. coli	NA
D16550	2002		Non-neonate	Not E. coli	NA
D16764	2002		Non-neonate	Not E. coli	NA
D19790	2002		Non-neonate	Not E. coli	NA
D19728	2002	salmonella typhimurium	Non-neonate	Not E. coli	NA
D14653	2002		Non-neonate	Not E. coli	NA
D15559	2002		Non-neonate	Not E. coli	NA
D17890	2002		Non-neonate	Not E. coli	NA
D18125	2002		Non-neonate	Not E. coli	NA
D15020	2002		Non-neonate	Not E. coli	NA
D16536	2002		Non-neonate	Not E. coli	NA
D16607	2002		Non-neonate	Not E. coli	NA
D17351	2002		Non-neonate	Not E. coli	NA
D18632	2002		Non-neonate	Not E. coli	NA
D14555	2002		Non-neonate	Not E. coli	NA
D15660	2002		Non-neonate	Not E. coli	NA
D17608	2002		Non-neonate	Not E. coli	NA
D14368	2002	S. pneumoniae	Non-neonate	Not E. coli	NA
D14917	2002		Non-neonate	Not E. coli	NA
D15207	2002		Non-neonate	Not E. coli	NA
D16565	2002		Non-neonate	Not E. coli	NA
D19597	2002		Non-neonate	Not E. coli	NA
D15423	2002		Non-neonate	Not E. coli	NA
D15802	2002		Non-neonate	Not E. coli	NA
D14150	2002	S. pneumoniae	Non-neonate	Not E. coli	NA
D14431	2002		Non-neonate	Not E. coli	NA
D14905	2002		Non-neonate	Not E. coli	NA
D19848	2002		Non-neonate	Not E. coli	NA
D16880	2002		Non-neonate	Not E. coli	NA
D17569	2002		Non-neonate	Not E. coli	NA
D16748	2002		Non-neonate	Not E. coli	NA
D17214	2002		Non-neonate	Not E. coli	NA
D15645	2002	a- Haemolytic Strept	Non-neonate	Not E. coli	NA
D18788	2002	a- Haemolytic Strept	Non-neonate	Not E. coli	NA
E0774	2002	citrobacter species	Non-neonate	Not E. coli	NA
D16804	2002	citrobacter species	Non-neonate	Not E. coli	NA
D17905	2002	salmonella enteritidis	Non-neonate	Not E. coli	NA
D13758	2002	salmonella typhimurium	Non-neonate	Not E. coli	NA
D14092	2002	salmonella typhimurium	Non-neonate	Not E. coli	NA
D16305	2002	salmonella typhimurium	Non-neonate	Not E. coli	NA
D16589	2002	salmonella typhimurium	Non-neonate	Not E. coli	NA
D17907	2002	salmonella typhimurium	Non-neonate	Not E. coli	NA
D18573	2002	salmonella typhimurium	Non-neonate	Not E. coli	NA
D18842	2002	salmonella typhimurium	Non-neonate	Not E. coli	NA
D19200	2002	salmonella typhimurium	Non-neonate	Not E. coli	NA
D19376	2002	salmonella typhimurium	Non-neonate	Not E. coli	NA
D15851	2002	S. pneumoniae	Non-neonate	Not E. coli	NA
D16101	2002	S. pneumoniae	Non-neonate	Not E. coli	NA
D18042	2002	S. pneumoniae	Non-neonate	Not E. coli	NA
D16238	2002	streptococcus pyogenes; group a strep	Non-neonate	Not E. coli	NA
D13695	2002		Non-neonate	Not E. coli	NA
D13737	2002		Non-neonate	Not E. coli	NA
D13748	2002		Non-neonate	Not E. coli	NA
D13751	2002		Non-neonate	Not E. coli	NA
D13809	2002		Non-neonate	Not E. coli	NA
D13853	2002		Non-neonate	Not E. coli	NA
D13919	2002		Non-neonate	Not E. coli	NA
D14077	2002		Non-neonate	Not E. coli	NA
D14133	2002		Non-neonate	Not E. coli	NA
D14152	2002		Non-neonate	Not E. coli	NA
D14183	2002		Non-neonate	Not E. coli	NA
D14208	2002		Non-neonate	Not E. coli	NA
D14393	2002		Non-neonate	Not E. coli	NA
D14434	2002		Non-neonate	Not E. coli	NA
D14460	2002		Non-neonate	Not E. coli	NA
D14469	2002		Non-neonate	Not E. coli	NA
D14635	2002		Non-neonate	Not E. coli	NA
D14640	2002		Non-neonate	Not E. coli	NA
D14704	2002		Non-neonate	Not E. coli	NA
D14742	2002		Non-neonate	Not E. coli	NA
D14790	2002		Non-neonate	Not E. coli	NA
D148	2002		Non-neonate	Not E. coli	NA
D14831	2002		Non-neonate	Not E. coli	NA
D14890	2002		Non-neonate	Not E. coli	NA
D14955	2002		Non-neonate	Not E. coli	NA
D14992	2002		Non-neonate	Not E. coli	NA
D15027	2002		Non-neonate	Not E. coli	NA
D15039	2002		Non-neonate	Not E. coli	NA
D15052	2002		Non-neonate	Not E. coli	NA
D15115	2002		Non-neonate	Not E. coli	NA
D15142	2002		Non-neonate	Not E. coli	NA
D15262	2002		Non-neonate	Not E. coli	NA
D15278	2002		Non-neonate	Not E. coli	NA
D15343	2002		Non-neonate	Not E. coli	NA
D15344	2002		Non-neonate	Not E. coli	NA
D15372	2002		Non-neonate	Not E. coli	NA
D15582	2002		Non-neonate	Not E. coli	NA
D15629	2002		Non-neonate	Not E. coli	NA
D15726	2002		Non-neonate	Not E. coli	NA
D15804	2002		Non-neonate	Not E. coli	NA
D15946	2002		Non-neonate	Not E. coli	NA
D15980	2002		Non-neonate	Not E. coli	NA
D16002	2002		Non-neonate	Not E. coli	NA
D16090	2002		Non-neonate	Not E. coli	NA
D16236	2002		Non-neonate	Not E. coli	NA
D16253	2002		Non-neonate	Not E. coli	NA
D16330	2002		Non-neonate	Not E. coli	NA
D16417	2002		Non-neonate	Not E. coli	NA
D16498	2002		Non-neonate	Not E. coli	NA
D16502	2002		Non-neonate	Not E. coli	NA
D16508	2002		Non-neonate	Not E. coli	NA
D16793	2002		Non-neonate	Not E. coli	NA
D16824	2002		Non-neonate	Not E. coli	NA
D16877	2002		Non-neonate	Not E. coli	NA
D16936	2002		Non-neonate	Not E. coli	NA
D17044	2002		Non-neonate	Not E. coli	NA
D17137	2002		Non-neonate	Not E. coli	NA
D17138	2002		Non-neonate	Not E. coli	NA
D17247	2002		Non-neonate	Not E. coli	NA
D17343	2002		Non-neonate	Not E. coli	NA
D17391	2002		Non-neonate	Not E. coli	NA
D17396	2002		Non-neonate	Not E. coli	NA
D17423	2002		Non-neonate	Not E. coli	NA
D17472	2002		Non-neonate	Not E. coli	NA
D17525	2002		Non-neonate	Not E. coli	NA
D17628	2002		Non-neonate	Not E. coli	NA
D17683	2002		Non-neonate	Not E. coli	NA
D17688	2002		Non-neonate	Not E. coli	NA
D17722	2002		Non-neonate	Not E. coli	NA
D17735	2002		Non-neonate	Not E. coli	NA
D17796	2002		Non-neonate	Not E. coli	NA
D17934	2002		Non-neonate	Not E. coli	NA
D18037	2002		Non-neonate	Not E. coli	NA
D180378	2002		Non-neonate	Not E. coli	NA
D18115	2002		Non-neonate	Not E. coli	NA
D18311	2002		Non-neonate	Not E. coli	NA
D18345	2002		Non-neonate	Not E. coli	NA
D18378	2002		Non-neonate	Not E. coli	NA
D18424	2002		Non-neonate	Not E. coli	NA
D18434	2002		Non-neonate	Not E. coli	NA
D18465	2002		Non-neonate	Not E. coli	NA
D18520	2002		Non-neonate	Not E. coli	NA
D18587	2002		Non-neonate	Not E. coli	NA
D18620	2002		Non-neonate	Not E. coli	NA
D18636	2002		Non-neonate	Not E. coli	NA
D18803	2002		Non-neonate	Not E. coli	NA
D18831	2002		Non-neonate	Not E. coli	NA
D18848	2002		Non-neonate	Not E. coli	NA
D18976	2002		Non-neonate	Not E. coli	NA
D18980	2002		Non-neonate	Not E. coli	NA
D18995	2002		Non-neonate	Not E. coli	NA
D19042	2002		Non-neonate	Not E. coli	NA
D19120	2002		Non-neonate	Not E. coli	NA
D19148	2002		Non-neonate	Not E. coli	NA
D19333	2002		Non-neonate	Not E. coli	NA
D19626	2002		Non-neonate	Not E. coli	NA
D19838	2002		Non-neonate	Not E. coli	NA
D19846	2002		Non-neonate	Not E. coli	NA
D15957	2002		Non-neonate	Not E. coli	NA
D16282	2002		Non-neonate	Not E. coli	NA
D16511	2002		Non-neonate	Not E. coli	NA
D15560	2002		Non-neonate	Not E. coli	NA
D16501	2002		Non-neonate	Not E. coli	NA
D17172	2002		Non-neonate	Not E. coli	NA
D17152	2002		Non-neonate	Not E. coli	NA
D14051	2002		Non-neonate	Not E. coli	NA
D16293	2002		Non-neonate	Not E. coli	NA
D17011	2002		Non-neonate	Not E. coli	NA
D15137	2002		Non-neonate	Not E. coli	NA
D15336	2002		Non-neonate	Not E. coli	NA
D15569	2002	salmonella typhimurium	Non-neonate	Not E. coli	NA
D15441	2002		Non-neonate	Not E. coli	NA
D17366	2002		Non-neonate	Not E. coli	NA
D18515	2002		Non-neonate	Not E. coli	NA
D19070	2002		Non-neonate	Not E. coli	NA
D17470	2002		Non-neonate	Not E. coli	NA
D13802	2002		Non-neonate	Not E. coli	NA
D14381	2002		Non-neonate	Not E. coli	NA
D18141	2002	salmonella typhimurium	Non-neonate	Not E. coli	NA
D19600	2002		Non-neonate	Not E. coli	NA
D19629	2002		Non-neonate	Not E. coli	NA
D14237	2002	escherichia coli	Non-neonate	E. coli	NA
D19678	2002	enterobacter species	Non-neonate	Not E. coli	NA
D15108	2002	salmonella enteritidis	Non-neonate	Not E. coli	NA
D18126	2002	salmonella enteritidis	Non-neonate	Not E. coli	NA
D15218	2002	salmonella typhimurium	Non-neonate	Not E. coli	NA
D15345	2002	salmonella typhimurium	Non-neonate	Not E. coli	NA
D16066	2002	salmonella typhimurium	Non-neonate	Not E. coli	NA
D16262	2002	salmonella typhimurium	Non-neonate	Not E. coli	NA
D16346	2002	salmonella typhimurium	Non-neonate	Not E. coli	NA
D17409	2002	salmonella typhimurium	Non-neonate	Not E. coli	NA
D18105	2002	salmonella typhimurium	Non-neonate	Not E. coli	NA
D18733	2002	salmonella typhimurium	Non-neonate	Not E. coli	NA
D15531	2002	salmonella species	Non-neonate	Not E. coli	NA
D15676	2002	salmonella species	Non-neonate	Not E. coli	NA
D13675	2002		Non-neonate	Not E. coli	NA
D13801	2002		Non-neonate	Not E. coli	NA
D13821	2002		Non-neonate	Not E. coli	NA
D13863	2002		Non-neonate	Not E. coli	NA
D13906	2002		Non-neonate	Not E. coli	NA
D13973	2002		Non-neonate	Not E. coli	NA
D13977	2002		Non-neonate	Not E. coli	NA
D14059	2002		Non-neonate	Not E. coli	NA
D14079	2002		Non-neonate	Not E. coli	NA
D14213	2002		Non-neonate	Not E. coli	NA
D14225	2002		Non-neonate	Not E. coli	NA
D14272	2002		Non-neonate	Not E. coli	NA
D14289	2002		Non-neonate	Not E. coli	NA
D14440	2002		Non-neonate	Not E. coli	NA
D14488	2002		Non-neonate	Not E. coli	NA
D14510	2002		Non-neonate	Not E. coli	NA
D14547	2002		Non-neonate	Not E. coli	NA
D14563	2002		Non-neonate	Not E. coli	NA
D14575	2002		Non-neonate	Not E. coli	NA
D14654	2002		Non-neonate	Not E. coli	NA
D14825	2002		Non-neonate	Not E. coli	NA
D14874	2002		Non-neonate	Not E. coli	NA
D14973	2002		Non-neonate	Not E. coli	NA
D15032	2002		Non-neonate	Not E. coli	NA
D15038	2002		Non-neonate	Not E. coli	NA
D15165	2002		Non-neonate	Not E. coli	NA
D15268	2002		Non-neonate	Not E. coli	NA
D15299	2002		Non-neonate	Not E. coli	NA
D15313	2002		Non-neonate	Not E. coli	NA
D15416	2002		Non-neonate	Not E. coli	NA
D15573	2002		Non-neonate	Not E. coli	NA
D15632	2002		Non-neonate	Not E. coli	NA
D15665	2002		Non-neonate	Not E. coli	NA
D15733	2002		Non-neonate	Not E. coli	NA
D15827	2002		Non-neonate	Not E. coli	NA
D15949	2002		Non-neonate	Not E. coli	NA
D16027	2002		Non-neonate	Not E. coli	NA
D16048	2002		Non-neonate	Not E. coli	NA
D16179	2002		Non-neonate	Not E. coli	NA
D16212	2002		Non-neonate	Not E. coli	NA
D16314	2002		Non-neonate	Not E. coli	NA
D16371	2002		Non-neonate	Not E. coli	NA
D16484	2002		Non-neonate	Not E. coli	NA
D16515	2002		Non-neonate	Not E. coli	NA
D16622	2002		Non-neonate	Not E. coli	NA
D16727	2002		Non-neonate	Not E. coli	NA
D16909	2002		Non-neonate	Not E. coli	NA
D16929	2002		Non-neonate	Not E. coli	NA
D16984	2002		Non-neonate	Not E. coli	NA
D17029	2002		Non-neonate	Not E. coli	NA
D17051	2002		Non-neonate	Not E. coli	NA
D17194	2002		Non-neonate	Not E. coli	NA
D17222	2002		Non-neonate	Not E. coli	NA
D17261	2002		Non-neonate	Not E. coli	NA
D17331	2002		Non-neonate	Not E. coli	NA
D17850	2002		Non-neonate	Not E. coli	NA
D17935	2002		Non-neonate	Not E. coli	NA
D18007	2002		Non-neonate	Not E. coli	NA
D18067	2002		Non-neonate	Not E. coli	NA
D18256	2002		Non-neonate	Not E. coli	NA
D18718	2002		Non-neonate	Not E. coli	NA
D18930	2002		Non-neonate	Not E. coli	NA
D18977	2002		Non-neonate	Not E. coli	NA
D19080	2002		Non-neonate	Not E. coli	NA
D19201	2002		Non-neonate	Not E. coli	NA
D19415	2002		Non-neonate	Not E. coli	NA
D19566	2002		Non-neonate	Not E. coli	NA
D19567	2002		Non-neonate	Not E. coli	NA
D19729	2002		Non-neonate	Not E. coli	NA
D19820	2002		Non-neonate	Not E. coli	NA
D19966	2002		Non-neonate	Not E. coli	NA
D20039	2002		Non-neonate	Not E. coli	NA
D14166	2002		Non-neonate	Not E. coli	NA
D14230	2002		Non-neonate	Not E. coli	NA
D14620	2002		Non-neonate	Not E. coli	NA
D14620.	2002		Non-neonate	Not E. coli	NA
D16709	2002		Non-neonate	Not E. coli	NA
D17798	2002		Non-neonate	Not E. coli	NA
D14549	2002		Non-neonate	Not E. coli	NA
D17073	2002		Non-neonate	Not E. coli	NA
D13998	2002		Non-neonate	Not E. coli	NA
D14033A	2002		Non-neonate	Not E. coli	NA
D17305	2002	salmonella typhimurium	Non-neonate	Not E. coli	NA
D18521	2002		Non-neonate	Not E. coli	NA
D17310	2002		Non-neonate	Not E. coli	NA
D14260	2002	salmonella enteritidis	Non-neonate	Not E. coli	NA
D16429	2002		Non-neonate	Not E. coli	NA
D14519	2002	escherichia coli	Non-neonate	E. coli	NA
D14700	2002	salmonella enteritidis	Non-neonate	Not E. coli	NA
D16885	2002	salmonella enteritidis	Non-neonate	Not E. coli	NA
D15470	2002	salmonella typhi	Non-neonate	Not E. coli	NA
D19850	2002	salmonella typhimurium	Non-neonate	Not E. coli	NA
D19094	2002	salmonella species	Non-neonate	Not E. coli	NA
D17936	2002	S. pneumoniae	Non-neonate	Not E. coli	NA
D19378	2002	S. pneumoniae	Non-neonate	Not E. coli	NA
D13674	2002		Non-neonate	Not E. coli	NA
D13780	2002		Non-neonate	Not E. coli	NA
D13819	2002		Non-neonate	Not E. coli	NA
D13978	2002		Non-neonate	Not E. coli	NA
D14026	2002		Non-neonate	Not E. coli	NA
D14055	2002		Non-neonate	Not E. coli	NA
D14195	2002		Non-neonate	Not E. coli	NA
D14367	2002		Non-neonate	Not E. coli	NA
D14439	2002		Non-neonate	Not E. coli	NA
D14442	2002		Non-neonate	Not E. coli	NA
D14521	2002		Non-neonate	Not E. coli	NA
D14554	2002		Non-neonate	Not E. coli	NA
D14652	2002		Non-neonate	Not E. coli	NA
D14814	2002		Non-neonate	Not E. coli	NA
D14971	2002		Non-neonate	Not E. coli	NA
D15057	2002		Non-neonate	Not E. coli	NA
D15073	2002		Non-neonate	Not E. coli	NA
D15136	2002		Non-neonate	Not E. coli	NA
D15215	2002		Non-neonate	Not E. coli	NA
D15472	2002		Non-neonate	Not E. coli	NA
D15561	2002		Non-neonate	Not E. coli	NA
D15727	2002		Non-neonate	Not E. coli	NA
D15755	2002		Non-neonate	Not E. coli	NA
D16321	2002		Non-neonate	Not E. coli	NA
D16642	2002		Non-neonate	Not E. coli	NA
D16738	2002		Non-neonate	Not E. coli	NA
D16762	2002		Non-neonate	Not E. coli	NA
D16821	2002		Non-neonate	Not E. coli	NA
D17390	2002		Non-neonate	Not E. coli	NA
D17436	2002		Non-neonate	Not E. coli	NA
D17482	2002		Non-neonate	Not E. coli	NA
D17550	2002		Non-neonate	Not E. coli	NA
D17570	2002		Non-neonate	Not E. coli	NA
D17654	2002		Non-neonate	Not E. coli	NA
D17671	2002		Non-neonate	Not E. coli	NA
D17690	2002		Non-neonate	Not E. coli	NA
D17736	2002		Non-neonate	Not E. coli	NA
D17750	2002		Non-neonate	Not E. coli	NA
D17791	2002		Non-neonate	Not E. coli	NA
D17855	2002		Non-neonate	Not E. coli	NA
D17928	2002		Non-neonate	Not E. coli	NA
D17937	2002		Non-neonate	Not E. coli	NA
D17967	2002		Non-neonate	Not E. coli	NA
D17971	2002		Non-neonate	Not E. coli	NA
D18059	2002		Non-neonate	Not E. coli	NA
D18085	2002		Non-neonate	Not E. coli	NA
D18347	2002		Non-neonate	Not E. coli	NA
D18613	2002		Non-neonate	Not E. coli	NA
D18751	2002		Non-neonate	Not E. coli	NA
D18970	2002		Non-neonate	Not E. coli	NA
D19414	2002		Non-neonate	Not E. coli	NA
D19442	2002		Non-neonate	Not E. coli	NA
D19483	2002		Non-neonate	Not E. coli	NA
D19821	2002		Non-neonate	Not E. coli	NA
D19863	2002		Non-neonate	Not E. coli	NA
D19916	2002		Non-neonate	Not E. coli	NA
D19925	2002		Non-neonate	Not E. coli	NA
D19942	2002		Non-neonate	Not E. coli	NA
D19951	2002		Non-neonate	Not E. coli	NA
D20058	2002		Non-neonate	Not E. coli	NA
D18198	2002	S. aureus	Non-neonate	Not E. coli	NA
D14178	2002		Non-neonate	Not E. coli	NA
D15093	2002		Non-neonate	Not E. coli	NA
D19588	2002	salmonella typhimurium	Non-neonate	Not E. coli	NA
D14841	2002		Non-neonate	Not E. coli	NA
D14853	2002		Non-neonate	Not E. coli	NA
D14892	2002	pseudomonas aeruginosa	Non-neonate	Not E. coli	NA
D14573	2002	salmonella typhimurium	Non-neonate	Not E. coli	NA
D17915	2002	salmonella typhimurium	Non-neonate	Not E. coli	NA
D19581	2002	salmonella typhimurium	Non-neonate	Not E. coli	NA
D15367	2002	S. aureus	Non-neonate	Not E. coli	NA
D19949	2002	S. aureus	Non-neonate	Not E. coli	NA
D19978	2002	S. aureus	Non-neonate	Not E. coli	NA
D16865	2002	S. pneumoniae	Non-neonate	Not E. coli	NA
D17275	2002	S. pneumoniae	Non-neonate	Not E. coli	NA
D 16352	2002		Non-neonate	Not E. coli	NA
D13765	2002		Non-neonate	Not E. coli	NA
D13770	2002		Non-neonate	Not E. coli	NA
D13865	2002		Non-neonate	Not E. coli	NA
D13890	2002		Non-neonate	Not E. coli	NA
D13913	2002		Non-neonate	Not E. coli	NA
D13983	2002		Non-neonate	Not E. coli	NA
D14025	2002		Non-neonate	Not E. coli	NA
D14094	2002		Non-neonate	Not E. coli	NA
D14748	2002		Non-neonate	Not E. coli	NA
D14885	2002		Non-neonate	Not E. coli	NA
D14904	2002		Non-neonate	Not E. coli	NA
D15264	2002		Non-neonate	Not E. coli	NA
D15360	2002		Non-neonate	Not E. coli	NA
D15460	2002		Non-neonate	Not E. coli	NA
D15597	2002		Non-neonate	Not E. coli	NA
D15619	2002		Non-neonate	Not E. coli	NA
D15630	2002		Non-neonate	Not E. coli	NA
D15644	2002		Non-neonate	Not E. coli	NA
D15706	2002		Non-neonate	Not E. coli	NA
D16021	2002		Non-neonate	Not E. coli	NA
D16154	2002		Non-neonate	Not E. coli	NA
D16263	2002		Non-neonate	Not E. coli	NA
D16352	2002		Non-neonate	Not E. coli	NA
D16397	2002		Non-neonate	Not E. coli	NA
D16560	2002		Non-neonate	Not E. coli	NA
D16807	2002		Non-neonate	Not E. coli	NA
D16828	2002		Non-neonate	Not E. coli	NA
D16829	2002		Non-neonate	Not E. coli	NA
D16841	2002		Non-neonate	Not E. coli	NA
D16864	2002		Non-neonate	Not E. coli	NA
D17385	2002		Non-neonate	Not E. coli	NA
D17536	2002		Non-neonate	Not E. coli	NA
D17648	2002		Non-neonate	Not E. coli	NA
D17730	2002		Non-neonate	Not E. coli	NA
D18131	2002		Non-neonate	Not E. coli	NA
D18171	2002		Non-neonate	Not E. coli	NA
D18398	2002		Non-neonate	Not E. coli	NA
D18767	2002		Non-neonate	Not E. coli	NA
D18781	2002		Non-neonate	Not E. coli	NA
D18819	2002		Non-neonate	Not E. coli	NA
D18879	2002		Non-neonate	Not E. coli	NA
D18908	2002		Non-neonate	Not E. coli	NA
D19015	2002		Non-neonate	Not E. coli	NA
D19293	2002		Non-neonate	Not E. coli	NA
D19304	2002		Non-neonate	Not E. coli	NA
D19886	2002		Non-neonate	Not E. coli	NA
D19985	2002		Non-neonate	Not E. coli	NA
D20006	2002		Non-neonate	Not E. coli	NA
D17583	2002		Non-neonate	Not E. coli	NA
D19189	2002		Non-neonate	Not E. coli	NA
D17738	2002		Non-neonate	Not E. coli	NA
D19016	2002		Non-neonate	Not E. coli	NA
D13984	2002		Non-neonate	Not E. coli	NA
D13896	2002	salmonella enteritidis	Non-neonate	Not E. coli	NA
D14096	2002	salmonella enteritidis	Non-neonate	Not E. coli	NA
D13736	2002	salmonella typhimurium	Non-neonate	Not E. coli	NA
D13771	2002	salmonella typhimurium	Non-neonate	Not E. coli	NA
D16189	2002	salmonella typhimurium	Non-neonate	Not E. coli	NA
D16316	2002	salmonella typhimurium	Non-neonate	Not E. coli	NA
D17001	2002	salmonella typhimurium	Non-neonate	Not E. coli	NA
D18217	2002	salmonella typhimurium	Non-neonate	Not E. coli	NA
D19425	2002	salmonella typhimurium	Non-neonate	Not E. coli	NA
D7001	2002	salmonella typhimurium	Non-neonate	Not E. coli	NA
D15863	2002	S. aureus	Non-neonate	Not E. coli	NA
D19920	2002	S. aureus	Non-neonate	Not E. coli	NA
D15992	2002	S. pneumoniae	Non-neonate	Not E. coli	NA
D17350	2002	S. pneumoniae	Non-neonate	Not E. coli	NA
D19691	2002	streptococcus pyogenes; group a strep	Non-neonate	Not E. coli	NA
A18612	2002		Non-neonate	Not E. coli	NA
A19645	2002		Non-neonate	Not E. coli	NA
D13673	2002		Non-neonate	Not E. coli	NA
D13849	2002		Non-neonate	Not E. coli	NA
D13922	2002		Non-neonate	Not E. coli	NA
D14258	2002		Non-neonate	Not E. coli	NA
D14360	2002		Non-neonate	Not E. coli	NA
D14518	2002		Non-neonate	Not E. coli	NA
D14528	2002		Non-neonate	Not E. coli	NA
D14562	2002		Non-neonate	Not E. coli	NA
D14736	2002		Non-neonate	Not E. coli	NA
D14838	2002		Non-neonate	Not E. coli	NA
D14911	2002		Non-neonate	Not E. coli	NA
D14920	2002		Non-neonate	Not E. coli	NA
D14962	2002		Non-neonate	Not E. coli	NA
D14983	2002		Non-neonate	Not E. coli	NA
D15062	2002		Non-neonate	Not E. coli	NA
D15098	2002		Non-neonate	Not E. coli	NA
D15102	2002		Non-neonate	Not E. coli	NA
D15338	2002		Non-neonate	Not E. coli	NA
D15401	2002		Non-neonate	Not E. coli	NA
D15420	2002		Non-neonate	Not E. coli	NA
D15500	2002		Non-neonate	Not E. coli	NA
D15603	2002		Non-neonate	Not E. coli	NA
D15713	2002		Non-neonate	Not E. coli	NA
D16026	2002		Non-neonate	Not E. coli	NA
D16028	2002		Non-neonate	Not E. coli	NA
D16077	2002		Non-neonate	Not E. coli	NA
D16084	2002		Non-neonate	Not E. coli	NA
D16138	2002		Non-neonate	Not E. coli	NA
D16140	2002		Non-neonate	Not E. coli	NA
D16159	2002		Non-neonate	Not E. coli	NA
D16207	2002		Non-neonate	Not E. coli	NA
D16208	2002		Non-neonate	Not E. coli	NA
D16218	2002		Non-neonate	Not E. coli	NA
D16232	2002		Non-neonate	Not E. coli	NA
D16559	2002		Non-neonate	Not E. coli	NA
D16767	2002		Non-neonate	Not E. coli	NA
D16816	2002		Non-neonate	Not E. coli	NA
D16862	2002		Non-neonate	Not E. coli	NA
D16887	2002		Non-neonate	Not E. coli	NA
D16903	2002		Non-neonate	Not E. coli	NA
D16906	2002		Non-neonate	Not E. coli	NA
D16974	2002		Non-neonate	Not E. coli	NA
D16992	2002		Non-neonate	Not E. coli	NA
D17064	2002		Non-neonate	Not E. coli	NA
D17128	2002		Non-neonate	Not E. coli	NA
D17245	2002		Non-neonate	Not E. coli	NA
D17538	2002		Non-neonate	Not E. coli	NA
D17552	2002		Non-neonate	Not E. coli	NA
D17593	2002		Non-neonate	Not E. coli	NA
D17643	2002		Non-neonate	Not E. coli	NA
D17760	2002		Non-neonate	Not E. coli	NA
D17822	2002		Non-neonate	Not E. coli	NA
D17861	2002		Non-neonate	Not E. coli	NA
D17868	2002		Non-neonate	Not E. coli	NA
D17964	2002		Non-neonate	Not E. coli	NA
D17975	2002		Non-neonate	Not E. coli	NA
D18026	2002		Non-neonate	Not E. coli	NA
D18187	2002		Non-neonate	Not E. coli	NA
D18235	2002		Non-neonate	Not E. coli	NA
D18316	2002		Non-neonate	Not E. coli	NA
D18318	2002		Non-neonate	Not E. coli	NA
D18734	2002		Non-neonate	Not E. coli	NA
D18959	2002		Non-neonate	Not E. coli	NA
D18982	2002		Non-neonate	Not E. coli	NA
D19053	2002		Non-neonate	Not E. coli	NA
D19142	2002		Non-neonate	Not E. coli	NA
D19238	2002		Non-neonate	Not E. coli	NA
D19276	2002		Non-neonate	Not E. coli	NA
D19616	2002		Non-neonate	Not E. coli	NA
D19697	2002		Non-neonate	Not E. coli	NA
D19998	2002		Non-neonate	Not E. coli	NA
D20068	2002		Non-neonate	Not E. coli	NA
D30171	2002		Non-neonate	Not E. coli	NA
D15670	2002		Non-neonate	Not E. coli	NA
D16490	2002		Non-neonate	Not E. coli	NA
D16608	2002	S. pneumoniae	Non-neonate	Not E. coli	NA
D17602	2002		Non-neonate	Not E. coli	NA
A15466	2002	Coagulase negative Staph	Non-neonate	Not E. coli	NA
D16265	2002	klebsiella pneumoniae	Non-neonate	Not E. coli	NA
D18812	2002	klebsiella species	Non-neonate	Not E. coli	NA
D15635	2002	salmonella enteritidis	Non-neonate	Not E. coli	NA
D18064	2002	salmonella typhimurium	Non-neonate	Not E. coli	NA
D18361	2002	salmonella typhimurium	Non-neonate	Not E. coli	NA
D19856	2002	salmonella typhimurium	Non-neonate	Not E. coli	NA
D19935	2002	salmonella typhimurium	Non-neonate	Not E. coli	NA
D15669	2002	salmonella species	Non-neonate	Not E. coli	NA
D13796	2002	S. aureus	Non-neonate	Not E. coli	NA
D18173	2002	S. pneumoniae	Non-neonate	Not E. coli	NA
D19934	2002	S. pneumoniae	Non-neonate	Not E. coli	NA
D13757	2002		Non-neonate	Not E. coli	NA
D13864	2002		Non-neonate	Not E. coli	NA
D13898	2002		Non-neonate	Not E. coli	NA
D13911	2002		Non-neonate	Not E. coli	NA
D13923	2002		Non-neonate	Not E. coli	NA
D14263	2002		Non-neonate	Not E. coli	NA
D14366	2002		Non-neonate	Not E. coli	NA
D14482	2002		Non-neonate	Not E. coli	NA
D14609	2002		Non-neonate	Not E. coli	NA
D14741	2002		Non-neonate	Not E. coli	NA
D14767	2002		Non-neonate	Not E. coli	NA
D14770	2002		Non-neonate	Not E. coli	NA
D14924	2002		Non-neonate	Not E. coli	NA
D15606	2002		Non-neonate	Not E. coli	NA
D15731	2002		Non-neonate	Not E. coli	NA
D15801	2002		Non-neonate	Not E. coli	NA
D15870	2002		Non-neonate	Not E. coli	NA
D15995	2002		Non-neonate	Not E. coli	NA
D16149	2002		Non-neonate	Not E. coli	NA
D16376	2002		Non-neonate	Not E. coli	NA
D16426	2002		Non-neonate	Not E. coli	NA
D16462	2002		Non-neonate	Not E. coli	NA
D16593	2002		Non-neonate	Not E. coli	NA
D16983	2002		Non-neonate	Not E. coli	NA
D17518	2002		Non-neonate	Not E. coli	NA
D17549	2002		Non-neonate	Not E. coli	NA
D17600	2002		Non-neonate	Not E. coli	NA
D17620	2002		Non-neonate	Not E. coli	NA
D18139	2002		Non-neonate	Not E. coli	NA
D18211	2002		Non-neonate	Not E. coli	NA
D18263	2002		Non-neonate	Not E. coli	NA
D18273	2002		Non-neonate	Not E. coli	NA
D18336	2002		Non-neonate	Not E. coli	NA
D18390	2002		Non-neonate	Not E. coli	NA
D18401	2002		Non-neonate	Not E. coli	NA
D18483	2002		Non-neonate	Not E. coli	NA
D18543	2002		Non-neonate	Not E. coli	NA
D18611	2002		Non-neonate	Not E. coli	NA
D18653	2002		Non-neonate	Not E. coli	NA
D18662	2002		Non-neonate	Not E. coli	NA
D18941	2002		Non-neonate	Not E. coli	NA
D19171	2002		Non-neonate	Not E. coli	NA
D19377	2002		Non-neonate	Not E. coli	NA
D19444	2002		Non-neonate	Not E. coli	NA
D19456	2002		Non-neonate	Not E. coli	NA
D19593	2002		Non-neonate	Not E. coli	NA
D19594	2002		Non-neonate	Not E. coli	NA
D19696	2002		Non-neonate	Not E. coli	NA
D19901	2002		Non-neonate	Not E. coli	NA
D16766	2002		Non-neonate	Not E. coli	NA
D16805	2002		Non-neonate	Not E. coli	NA
D14086	2002	salmonella enteritidis	Non-neonate	Not E. coli	NA
D14506	2002	salmonella enteritidis	Non-neonate	Not E. coli	NA
D15364	2002	salmonella enteritidis	Non-neonate	Not E. coli	NA
D15097	2002	salmonella typhimurium	Non-neonate	Not E. coli	NA
D14259	2002	salmonella typhimurium	Non-neonate	Not E. coli	NA
D14807	2002	salmonella typhimurium	Non-neonate	Not E. coli	NA
D18537	2002	salmonella typhimurium	Non-neonate	Not E. coli	NA
D14399	2002	salmonella species	Non-neonate	Not E. coli	NA
D19081	2002	S. aureus	Non-neonate	Not E. coli	NA
A18533	2002		Non-neonate	Not E. coli	NA
A19164	2002		Non-neonate	Not E. coli	NA
D13706	2002		Non-neonate	Not E. coli	NA
D13777	2002		Non-neonate	Not E. coli	NA
D13818	2002		Non-neonate	Not E. coli	NA
D13893	2002		Non-neonate	Not E. coli	NA
D13901	2002		Non-neonate	Not E. coli	NA
D14075	2002		Non-neonate	Not E. coli	NA
D14091	2002		Non-neonate	Not E. coli	NA
D14106	2002		Non-neonate	Not E. coli	NA
D14165	2002		Non-neonate	Not E. coli	NA
D14355	2002		Non-neonate	Not E. coli	NA
D14556	2002		Non-neonate	Not E. coli	NA
D14596	2002		Non-neonate	Not E. coli	NA
D14821	2002		Non-neonate	Not E. coli	NA
D14837	2002		Non-neonate	Not E. coli	NA
D14839	2002		Non-neonate	Not E. coli	NA
D15050	2002		Non-neonate	Not E. coli	NA
D15053	2002		Non-neonate	Not E. coli	NA
D15161	2002		Non-neonate	Not E. coli	NA
D15186	2002		Non-neonate	Not E. coli	NA
D15285	2002		Non-neonate	Not E. coli	NA
D15318	2002		Non-neonate	Not E. coli	NA
D15471	2002		Non-neonate	Not E. coli	NA
D15542	2002		Non-neonate	Not E. coli	NA
D15948	2002		Non-neonate	Not E. coli	NA
D16163	2002		Non-neonate	Not E. coli	NA
D16242	2002		Non-neonate	Not E. coli	NA
D16363	2002		Non-neonate	Not E. coli	NA
D16540	2002		Non-neonate	Not E. coli	NA
D16564	2002		Non-neonate	Not E. coli	NA
D16584	2002		Non-neonate	Not E. coli	NA
D16647	2002		Non-neonate	Not E. coli	NA
D16699	2002		Non-neonate	Not E. coli	NA
D16755	2002		Non-neonate	Not E. coli	NA
D16801	2002		Non-neonate	Not E. coli	NA
D16952	2002		Non-neonate	Not E. coli	NA
D16973	2002		Non-neonate	Not E. coli	NA
D17012	2002		Non-neonate	Not E. coli	NA
D17199	2002		Non-neonate	Not E. coli	NA
D17278	2002		Non-neonate	Not E. coli	NA
D17377	2002		Non-neonate	Not E. coli	NA
D17453	2002		Non-neonate	Not E. coli	NA
D17558	2002		Non-neonate	Not E. coli	NA
D17734	2002		Non-neonate	Not E. coli	NA
D17746	2002		Non-neonate	Not E. coli	NA
D17771	2002		Non-neonate	Not E. coli	NA
D17779	2002		Non-neonate	Not E. coli	NA
D17782	2002		Non-neonate	Not E. coli	NA
D17844	2002		Non-neonate	Not E. coli	NA
D17849	2002		Non-neonate	Not E. coli	NA
D18287	2002		Non-neonate	Not E. coli	NA
D18330	2002		Non-neonate	Not E. coli	NA
D18446	2002		Non-neonate	Not E. coli	NA
D18509	2002		Non-neonate	Not E. coli	NA
D18637	2002		Non-neonate	Not E. coli	NA
D18890	2002		Non-neonate	Not E. coli	NA
D19165	2002		Non-neonate	Not E. coli	NA
D19302	2002		Non-neonate	Not E. coli	NA
D19709	2002		Non-neonate	Not E. coli	NA
D19733	2002		Non-neonate	Not E. coli	NA
D20059	2002		Non-neonate	Not E. coli	NA
D18468	2002	salmonella typhimurium	Non-neonate	Not E. coli	NA
D13686	2002	escherichia coli	Non-neonate	E. coli	NA
A19689	2002	a- Haemolytic Strept	Non-neonate	Not E. coli	NA
A15847	2002	Coagulase negative Staph	Non-neonate	Not E. coli	NA
A16642	2002	Coagulase negative Staph	Non-neonate	Not E. coli	NA
A19224	2002	Coagulase negative Staph	Non-neonate	Not E. coli	NA
A19718	2002	Coagulase negative Staph	Non-neonate	Not E. coli	NA
A15248	2002	citrobacter freundii	Non-neonate	Not E. coli	NA
A16651	2002	klebsiella pneumoniae	Non-neonate	Not E. coli	NA
D14250	2002	pseudomonas aeruginosa	Non-neonate	Not E. coli	NA
D20030	2002	salmonella typhimurium	Non-neonate	Not E. coli	NA
D16654	2002	S. pneumoniae	Non-neonate	Not E. coli	NA
D18846	2002	streptococcus pyogenes; group a strep	Non-neonate	Not E. coli	NA
A15350	2002		Non-neonate	Not E. coli	NA
A15500	2002		Non-neonate	Not E. coli	NA
A15661	2002		Non-neonate	Not E. coli	NA
A15665	2002		Non-neonate	Not E. coli	NA
A158947	2002		Non-neonate	Not E. coli	NA
A16382	2002		Non-neonate	Not E. coli	NA
A16389	2002		Non-neonate	Not E. coli	NA
A16654	2002		Non-neonate	Not E. coli	NA
A17172	2002		Non-neonate	Not E. coli	NA
A17297	2002		Non-neonate	Not E. coli	NA
A18560	2002		Non-neonate	Not E. coli	NA
A18909	2002		Non-neonate	Not E. coli	NA
A19052	2002		Non-neonate	Not E. coli	NA
A19099	2002		Non-neonate	Not E. coli	NA
A19491	2002		Non-neonate	Not E. coli	NA
A19582	2002		Non-neonate	Not E. coli	NA
A19665	2002		Non-neonate	Not E. coli	NA
D13712	2002		Non-neonate	Not E. coli	NA
D13723	2002		Non-neonate	Not E. coli	NA
D13878	2002		Non-neonate	Not E. coli	NA
D13887	2002		Non-neonate	Not E. coli	NA
D14411	2002		Non-neonate	Not E. coli	NA
D14835	2002		Non-neonate	Not E. coli	NA
D14943	2002		Non-neonate	Not E. coli	NA
D15539	2002		Non-neonate	Not E. coli	NA
D15932	2002		Non-neonate	Not E. coli	NA
D16014	2002		Non-neonate	Not E. coli	NA
D16132	2002		Non-neonate	Not E. coli	NA
D16407	2002		Non-neonate	Not E. coli	NA
D16450	2002		Non-neonate	Not E. coli	NA
D16557	2002		Non-neonate	Not E. coli	NA
D16735	2002		Non-neonate	Not E. coli	NA
D17407	2002		Non-neonate	Not E. coli	NA
D17666	2002		Non-neonate	Not E. coli	NA
D18482	2002		Non-neonate	Not E. coli	NA
D18713	2002		Non-neonate	Not E. coli	NA
D19557	2002		Non-neonate	Not E. coli	NA
D19826	2002		Non-neonate	Not E. coli	NA
A15862	2002	Micrococcus species	Non-neonate	Not E. coli	NA
A19137	2002	Coagulase negative Staph	Non-neonate	Not E. coli	NA
A15511	2002	salmonella enteritidis	Non-neonate	Not E. coli	NA
A16017	2002	salmonella typhimurium	Non-neonate	Not E. coli	NA
A18896	2002	S. pneumoniae	Non-neonate	Not E. coli	NA
A14941	2002		Non-neonate	Not E. coli	NA
A14944	2002		Non-neonate	Not E. coli	NA
A14951	2002		Non-neonate	Not E. coli	NA
A14963	2002		Non-neonate	Not E. coli	NA
A15285	2002		Non-neonate	Not E. coli	NA
A15610	2002		Non-neonate	Not E. coli	NA
A15813	2002		Non-neonate	Not E. coli	NA
A15883	2002		Non-neonate	Not E. coli	NA
A15989	2002		Non-neonate	Not E. coli	NA
A16146	2002		Non-neonate	Not E. coli	NA
A16255	2002		Non-neonate	Not E. coli	NA
A17120	2002		Non-neonate	Not E. coli	NA
A17465	2002		Non-neonate	Not E. coli	NA
A18151	2002		Non-neonate	Not E. coli	NA
A18583	2002		Non-neonate	Not E. coli	NA
A19281	2002		Non-neonate	Not E. coli	NA
A19547	2002		Non-neonate	Not E. coli	NA
D13738	2002		Non-neonate	Not E. coli	NA
D13791	2002		Non-neonate	Not E. coli	NA
D13955	2002		Non-neonate	Not E. coli	NA
D14153	2002		Non-neonate	Not E. coli	NA
D14500	2002		Non-neonate	Not E. coli	NA
D15282	2002		Non-neonate	Not E. coli	NA
D15697	2002		Non-neonate	Not E. coli	NA
D15837	2002		Non-neonate	Not E. coli	NA
D18665	2002		Non-neonate	Not E. coli	NA
D19568	2002		Non-neonate	Not E. coli	NA
D19769	2002		Non-neonate	Not E. coli	NA
A17091	2002	Bacillus species	Non-neonate	Not E. coli	NA
A19884	2002	Micrococcus species	Non-neonate	Not E. coli	NA
A15383	2002	Skin flora	Non-neonate	Not E. coli	NA
A19725	2002	Skin flora	Non-neonate	Not E. coli	NA
A19968	2002	Skin flora	Non-neonate	Not E. coli	NA
A16104	2002	Coagulase negative Staph	Non-neonate	Not E. coli	NA
A16251	2002	Coagulase negative Staph	Non-neonate	Not E. coli	NA
A156000	2002	Coagulase negative Staph	Non-neonate	Not E. coli	NA
A16150	2002	Coagulase negative Staph	Non-neonate	Not E. coli	NA
A18574	2002	salmonella typhimurium	Non-neonate	Not E. coli	NA
A19520	2002	salmonella typhimurium	Non-neonate	Not E. coli	NA
A16310	2002	S. pneumoniae	Non-neonate	Not E. coli	NA
A15102	2002		Non-neonate	Not E. coli	NA
A15242	2002		Non-neonate	Not E. coli	NA
A15330	2002		Non-neonate	Not E. coli	NA
A15335	2002		Non-neonate	Not E. coli	NA
A15600	2002		Non-neonate	Not E. coli	NA
A15691	2002		Non-neonate	Not E. coli	NA
A15904	2002		Non-neonate	Not E. coli	NA
A15983	2002		Non-neonate	Not E. coli	NA
A16051	2002		Non-neonate	Not E. coli	NA
A16175	2002		Non-neonate	Not E. coli	NA
A16337	2002		Non-neonate	Not E. coli	NA
A16338	2002		Non-neonate	Not E. coli	NA
A16831	2002		Non-neonate	Not E. coli	NA
A16919	2002		Non-neonate	Not E. coli	NA
A18173	2002		Non-neonate	Not E. coli	NA
A18374	2002		Non-neonate	Not E. coli	NA
A18398	2002		Non-neonate	Not E. coli	NA
A18422	2002		Non-neonate	Not E. coli	NA
A18637	2002		Non-neonate	Not E. coli	NA
A18706	2002		Non-neonate	Not E. coli	NA
A19296	2002		Non-neonate	Not E. coli	NA
A19389	2002		Non-neonate	Not E. coli	NA
A19654	2002		Non-neonate	Not E. coli	NA
A19655	2002		Non-neonate	Not E. coli	NA
A19764	2002		Non-neonate	Not E. coli	NA
A19883	2002		Non-neonate	Not E. coli	NA
D13676	2002		Non-neonate	Not E. coli	NA
D13969	2002		Non-neonate	Not E. coli	NA
D14016	2002		Non-neonate	Not E. coli	NA
D15552	2002		Non-neonate	Not E. coli	NA
D17274	2002		Non-neonate	Not E. coli	NA
D19589	2002		Non-neonate	Not E. coli	NA
A17356	2002	Bacillus species	Non-neonate	Not E. coli	NA
A18785	2002	Bacillus species	Non-neonate	Not E. coli	NA
A19238	2002	Bacillus species	Non-neonate	Not E. coli	NA
A15990	2002	Micrococcus species	Non-neonate	Not E. coli	NA
A18182	2002	Micrococcus species	Non-neonate	Not E. coli	NA
A19279	2002	Micrococcus species	Non-neonate	Not E. coli	NA
A15147	2002	Coagulase negative Staph	Non-neonate	Not E. coli	NA
A15740	2002	Coagulase negative Staph	Non-neonate	Not E. coli	NA
A18278	2002	Coagulase negative Staph	Non-neonate	Not E. coli	NA
A19658	2002	Coagulase negative Staph	Non-neonate	Not E. coli	NA
A16838	2002	salmonella species	Non-neonate	Not E. coli	NA
A15066	2002		Non-neonate	Not E. coli	NA
A15115	2002		Non-neonate	Not E. coli	NA
A15480	2002		Non-neonate	Not E. coli	NA
A15954	2002		Non-neonate	Not E. coli	NA
A16039	2002		Non-neonate	Not E. coli	NA
A16339	2002		Non-neonate	Not E. coli	NA
A16564	2002		Non-neonate	Not E. coli	NA
A16723	2002		Non-neonate	Not E. coli	NA
A16793	2002		Non-neonate	Not E. coli	NA
A16910	2002		Non-neonate	Not E. coli	NA
A17410	2002		Non-neonate	Not E. coli	NA
A17908	2002		Non-neonate	Not E. coli	NA
A18160	2002		Non-neonate	Not E. coli	NA
A18227	2002		Non-neonate	Not E. coli	NA
A18441	2002		Non-neonate	Not E. coli	NA
A18584	2002		Non-neonate	Not E. coli	NA
A18665	2002		Non-neonate	Not E. coli	NA
A18686	2002		Non-neonate	Not E. coli	NA
A19278	2002		Non-neonate	Not E. coli	NA
A19487	2002		Non-neonate	Not E. coli	NA
A19800	2002		Non-neonate	Not E. coli	NA
A19846	2002		Non-neonate	Not E. coli	NA
A19951	2002		Non-neonate	Not E. coli	NA
A20011	2002		Non-neonate	Not E. coli	NA
D15631	2002		Non-neonate	Not E. coli	NA
A17579	2002	escherichia coli	Non-neonate	E. coli	NA
D16378	2002	a- Haemolytic Strept	Non-neonate	Not E. coli	NA
A15732	2002	Bacillus species	Non-neonate	Not E. coli	NA
A19138	2002	Bacillus species	Non-neonate	Not E. coli	NA
A15281	2002	Micrococcus species	Non-neonate	Not E. coli	NA
A14977	2002	Micrococcus species	Non-neonate	Not E. coli	NA
A15728	2002	Micrococcus species	Non-neonate	Not E. coli	NA
A17154	2002	Micrococcus species	Non-neonate	Not E. coli	NA
A17279	2002	Coagulase negative Staph	Non-neonate	Not E. coli	NA
A15542	2002	Coagulase negative Staph	Non-neonate	Not E. coli	NA
A16084	2002	Coagulase negative Staph	Non-neonate	Not E. coli	NA
A16167	2002	Coagulase negative Staph	Non-neonate	Not E. coli	NA
A19499	2002	Coagulase negative Staph	Non-neonate	Not E. coli	NA
A19610	2002	klebsiella species	Non-neonate	Not E. coli	NA
A15057	2002	salmonella enteritidis	Non-neonate	Not E. coli	NA
A17388	2002	salmonella typhimurium	Non-neonate	Not E. coli	NA
A14971	2002	salmonella species	Non-neonate	Not E. coli	NA
A18491	2002	S. pneumoniae	Non-neonate	Not E. coli	NA
A14978	2002		Non-neonate	Not E. coli	NA
A15725	2002		Non-neonate	Not E. coli	NA
A16294	2002		Non-neonate	Not E. coli	NA
A16422	2002		Non-neonate	Not E. coli	NA
A16452	2002		Non-neonate	Not E. coli	NA
A16501	2002		Non-neonate	Not E. coli	NA
A16706	2002		Non-neonate	Not E. coli	NA
A16743	2002		Non-neonate	Not E. coli	NA
A16847	2002		Non-neonate	Not E. coli	NA
A16948	2002		Non-neonate	Not E. coli	NA
A17028	2002		Non-neonate	Not E. coli	NA
A17715	2002		Non-neonate	Not E. coli	NA
A17754	2002		Non-neonate	Not E. coli	NA
A17799	2002		Non-neonate	Not E. coli	NA
A17860	2002		Non-neonate	Not E. coli	NA
A18294	2002		Non-neonate	Not E. coli	NA
A18571	2002		Non-neonate	Not E. coli	NA
A19408	2002		Non-neonate	Not E. coli	NA
A19682	2002		Non-neonate	Not E. coli	NA
A19779	2002		Non-neonate	Not E. coli	NA
A19893	2002		Non-neonate	Not E. coli	NA
D15896	2002		Non-neonate	Not E. coli	NA
A14979	2002	acinetobacter species	Non-neonate	Not E. coli	NA
A17345	2002	a- Haemolytic Strept	Non-neonate	Not E. coli	NA
A15729	2002	Bacillus species	Non-neonate	Not E. coli	NA
A16509	2002	Bacillus species	Non-neonate	Not E. coli	NA
A19480	2002	Bacillus species	Non-neonate	Not E. coli	NA
A18839	2002	Micrococcus species	Non-neonate	Not E. coli	NA
A15235	2002	Coagulase negative Staph	Non-neonate	Not E. coli	NA
A15259	2002	Coagulase negative Staph	Non-neonate	Not E. coli	NA
A17026	2002	Coagulase negative Staph	Non-neonate	Not E. coli	NA
A17783	2002	Coagulase negative Staph	Non-neonate	Not E. coli	NA
A16117	2002	Coagulase negative Staph	Non-neonate	Not E. coli	NA
A18788	2002	Coagulase negative Staph	Non-neonate	Not E. coli	NA
A19348	2002	Coagulase negative Staph	Non-neonate	Not E. coli	NA
A19781	2002	Coagulase negative Staph	Non-neonate	Not E. coli	NA
A15067	2002	salmonella typhimurium	Non-neonate	Not E. coli	NA
A16258	2002	salmonella typhimurium	Non-neonate	Not E. coli	NA
A19914	2002	salmonella typhimurium	Non-neonate	Not E. coli	NA
A15775	2002	S. aureus	Non-neonate	Not E. coli	NA
A19126	2002	S. pneumoniae	Non-neonate	Not E. coli	NA
A15181	2002		Non-neonate	Not E. coli	NA
A15388	2002		Non-neonate	Not E. coli	NA
A15694	2002		Non-neonate	Not E. coli	NA
A15723	2002		Non-neonate	Not E. coli	NA
A15806	2002		Non-neonate	Not E. coli	NA
A15849	2002		Non-neonate	Not E. coli	NA
A15856	2002		Non-neonate	Not E. coli	NA
A15905	2002		Non-neonate	Not E. coli	NA
A15928	2002		Non-neonate	Not E. coli	NA
A15931	2002		Non-neonate	Not E. coli	NA
A15965	2002		Non-neonate	Not E. coli	NA
A16393	2002		Non-neonate	Not E. coli	NA
A16494	2002		Non-neonate	Not E. coli	NA
A16594	2002		Non-neonate	Not E. coli	NA
A16613	2002		Non-neonate	Not E. coli	NA
A17677	2002		Non-neonate	Not E. coli	NA
A17722	2002		Non-neonate	Not E. coli	NA
A17890	2002		Non-neonate	Not E. coli	NA
A17935	2002		Non-neonate	Not E. coli	NA
A17990	2002		Non-neonate	Not E. coli	NA
A18350	2002		Non-neonate	Not E. coli	NA
A18378	2002		Non-neonate	Not E. coli	NA
A18457	2002		Non-neonate	Not E. coli	NA
A18500	2002		Non-neonate	Not E. coli	NA
A18651	2002		Non-neonate	Not E. coli	NA
A18823	2002		Non-neonate	Not E. coli	NA
A19077	2002		Non-neonate	Not E. coli	NA
A19416	2002		Non-neonate	Not E. coli	NA
A19566	2002		Non-neonate	Not E. coli	NA
A20016	2002		Non-neonate	Not E. coli	NA
D17141	2002		Non-neonate	Not E. coli	NA
A19933	2002	Bacillus species	Non-neonate	Not E. coli	NA
A16000	2002	Bacillus species	Non-neonate	Not E. coli	NA
A17075	2002	Bacillus species	Non-neonate	Not E. coli	NA
A19398	2002	Micrococcus species	Non-neonate	Not E. coli	NA
A15175	2002	Coagulase negative Staph	Non-neonate	Not E. coli	NA
A16412	2002	Coagulase negative Staph	Non-neonate	Not E. coli	NA
A17287	2002	Coagulase negative Staph	Non-neonate	Not E. coli	NA
A17726	2002	Coagulase negative Staph	Non-neonate	Not E. coli	NA
A15082	2002	Coagulase negative Staph	Non-neonate	Not E. coli	NA
A19773	2002	salmonella enteritidis	Non-neonate	Not E. coli	NA
A15153	2002		Non-neonate	Not E. coli	NA
A15582	2002		Non-neonate	Not E. coli	NA
A15858	2002		Non-neonate	Not E. coli	NA
A15921	2002		Non-neonate	Not E. coli	NA
A16350	2002		Non-neonate	Not E. coli	NA
A16495	2002		Non-neonate	Not E. coli	NA
A16581	2002		Non-neonate	Not E. coli	NA
A16637	2002		Non-neonate	Not E. coli	NA
A16676	2002		Non-neonate	Not E. coli	NA
A16923	2002		Non-neonate	Not E. coli	NA
A17342	2002		Non-neonate	Not E. coli	NA
A17667	2002		Non-neonate	Not E. coli	NA
A17781	2002		Non-neonate	Not E. coli	NA
A17782	2002		Non-neonate	Not E. coli	NA
A17831	2002		Non-neonate	Not E. coli	NA
A18292	2002		Non-neonate	Not E. coli	NA
A18393	2002		Non-neonate	Not E. coli	NA
A18978	2002		Non-neonate	Not E. coli	NA
A19260	2002		Non-neonate	Not E. coli	NA
A19273	2002		Non-neonate	Not E. coli	NA
A19922	2002		Non-neonate	Not E. coli	NA
A19944	2002		Non-neonate	Not E. coli	NA
A18415	2002	escherichia coli	Non-neonate	E. coli	NA
A19899	2002	escherichia coli	Non-neonate	E. coli	NA
A18412	2002	aeromonas species	Non-neonate	Not E. coli	NA
A18281	2002	Diphtheroids	Non-neonate	Not E. coli	NA
A15434	2002	Micrococcus species	Non-neonate	Not E. coli	NA
A18145	2002	Micrococcus species	Non-neonate	Not E. coli	NA
A15961	2002	Micrococcus species	Non-neonate	Not E. coli	NA
A17436	2002	Micrococcus species	Non-neonate	Not E. coli	NA
A17443	2002	Micrococcus species	Non-neonate	Not E. coli	NA
A17732	2002	Micrococcus species	Non-neonate	Not E. coli	NA
A17280	2002	Skin flora	Non-neonate	Not E. coli	NA
A19681	2002	Skin flora	Non-neonate	Not E. coli	NA
A15185	2002	Coagulase negative Staph	Non-neonate	Not E. coli	NA
A15312	2002	Coagulase negative Staph	Non-neonate	Not E. coli	NA
A18009	2002	Coagulase negative Staph	Non-neonate	Not E. coli	NA
A18156	2002	Coagulase negative Staph	Non-neonate	Not E. coli	NA
A18179	2002	Coagulase negative Staph	Non-neonate	Not E. coli	NA
A15597	2002	Coagulase negative Staph	Non-neonate	Not E. coli	NA
A18725	2002	Coagulase negative Staph	Non-neonate	Not E. coli	NA
A19298	2002	Coagulase negative Staph	Non-neonate	Not E. coli	NA
A19696	2002	Coagulase negative Staph	Non-neonate	Not E. coli	NA
A17547	2002	cryptococcus neofrormans	Non-neonate	Not E. coli	NA
A18195	2002	salmonella enteritidis	Non-neonate	Not E. coli	NA
A16563	2002	salmonella typhi	Non-neonate	Not E. coli	NA
A14989	2002	salmonella typhimurium	Non-neonate	Not E. coli	NA
A15096	2002	salmonella typhimurium	Non-neonate	Not E. coli	NA
A15895	2002	salmonella typhimurium	Non-neonate	Not E. coli	NA
A16329	2002	salmonella typhimurium	Non-neonate	Not E. coli	NA
A19850	2002	salmonella typhimurium	Non-neonate	Not E. coli	NA
A16745	2002	salmonella species	Non-neonate	Not E. coli	NA
A19721	2002	salmonella species	Non-neonate	Not E. coli	NA
A18363	2002	S. pneumoniae	Non-neonate	Not E. coli	NA
A16180	2002	S. pneumoniae	Non-neonate	Not E. coli	NA
A17500	2002	S. pneumoniae	Non-neonate	Not E. coli	NA
A17595	2002	S. pneumoniae	Non-neonate	Not E. coli	NA
A15019	2002		Non-neonate	Not E. coli	NA
A15071	2002		Non-neonate	Not E. coli	NA
A15093	2002		Non-neonate	Not E. coli	NA
A15104	2002		Non-neonate	Not E. coli	NA
A15106	2002		Non-neonate	Not E. coli	NA
A15116	2002		Non-neonate	Not E. coli	NA
A15177	2002		Non-neonate	Not E. coli	NA
A15189	2002		Non-neonate	Not E. coli	NA
A15325	2002		Non-neonate	Not E. coli	NA
A15418	2002		Non-neonate	Not E. coli	NA
A15419	2002		Non-neonate	Not E. coli	NA
A15438	2002		Non-neonate	Not E. coli	NA
A15627	2002		Non-neonate	Not E. coli	NA
A15681	2002		Non-neonate	Not E. coli	NA
A15726	2002		Non-neonate	Not E. coli	NA
A15753	2002		Non-neonate	Not E. coli	NA
A15783	2002		Non-neonate	Not E. coli	NA
A15822	2002		Non-neonate	Not E. coli	NA
A15880	2002		Non-neonate	Not E. coli	NA
A15980	2002		Non-neonate	Not E. coli	NA
A1608	2002		Non-neonate	Not E. coli	NA
A16108	2002		Non-neonate	Not E. coli	NA
A16272	2002		Non-neonate	Not E. coli	NA
A16301	2002		Non-neonate	Not E. coli	NA
A16387	2002		Non-neonate	Not E. coli	NA
A16445	2002		Non-neonate	Not E. coli	NA
A16516	2002		Non-neonate	Not E. coli	NA
A16529	2002		Non-neonate	Not E. coli	NA
A16640	2002		Non-neonate	Not E. coli	NA
A16647	2002		Non-neonate	Not E. coli	NA
A16673	2002		Non-neonate	Not E. coli	NA
A16679	2002		Non-neonate	Not E. coli	NA
A16812	2002		Non-neonate	Not E. coli	NA
A17098	2002		Non-neonate	Not E. coli	NA
A17110	2002		Non-neonate	Not E. coli	NA
A17114	2002		Non-neonate	Not E. coli	NA
A17146	2002		Non-neonate	Not E. coli	NA
A17398	2002		Non-neonate	Not E. coli	NA
A17474	2002		Non-neonate	Not E. coli	NA
A17494	2002		Non-neonate	Not E. coli	NA
A17498	2002		Non-neonate	Not E. coli	NA
A17527	2002		Non-neonate	Not E. coli	NA
A17607	2002		Non-neonate	Not E. coli	NA
A17898	2002		Non-neonate	Not E. coli	NA
A17994	2002		Non-neonate	Not E. coli	NA
A18023	2002		Non-neonate	Not E. coli	NA
A18202	2002		Non-neonate	Not E. coli	NA
A18261	2002		Non-neonate	Not E. coli	NA
A18338	2002		Non-neonate	Not E. coli	NA
A18359	2002		Non-neonate	Not E. coli	NA
A18385	2002		Non-neonate	Not E. coli	NA
A18521	2002		Non-neonate	Not E. coli	NA
A18523	2002		Non-neonate	Not E. coli	NA
A18529	2002		Non-neonate	Not E. coli	NA
A18608	2002		Non-neonate	Not E. coli	NA
A18691	2002		Non-neonate	Not E. coli	NA
A18814	2002		Non-neonate	Not E. coli	NA
A18976	2002		Non-neonate	Not E. coli	NA
A18987	2002		Non-neonate	Not E. coli	NA
A19096	2002		Non-neonate	Not E. coli	NA
A19114	2002		Non-neonate	Not E. coli	NA
A19115	2002		Non-neonate	Not E. coli	NA
A19275	2002		Non-neonate	Not E. coli	NA
A19286	2002		Non-neonate	Not E. coli	NA
A19288	2002		Non-neonate	Not E. coli	NA
A19295	2002		Non-neonate	Not E. coli	NA
A19377	2002		Non-neonate	Not E. coli	NA
A19442	2002		Non-neonate	Not E. coli	NA
A19465	2002		Non-neonate	Not E. coli	NA
A19535	2002		Non-neonate	Not E. coli	NA
A19572	2002		Non-neonate	Not E. coli	NA
A19574	2002		Non-neonate	Not E. coli	NA
A19581	2002		Non-neonate	Not E. coli	NA
A19617	2002		Non-neonate	Not E. coli	NA
A19649	2002		Non-neonate	Not E. coli	NA
A19663	2002		Non-neonate	Not E. coli	NA
A19715	2002		Non-neonate	Not E. coli	NA
A19973	2002		Non-neonate	Not E. coli	NA
A15717	2002	escherichia coli	Non-neonate	E. coli	NA
A19453	2002	escherichia coli	Non-neonate	E. coli	NA
A19454	2002	escherichia coli	Non-neonate	E. coli	NA
A15868	2002	a- Haemolytic Strept	Non-neonate	Not E. coli	NA
A16854	2002	a- Haemolytic Strept	Non-neonate	Not E. coli	NA
A20000	2002	a- Haemolytic Strept	Non-neonate	Not E. coli	NA
A16125	2002	Bacillus species	Non-neonate	Not E. coli	NA
A18053	2002	Bacillus species	Non-neonate	Not E. coli	NA
A19347	2002	Bacillus species	Non-neonate	Not E. coli	NA
A18221	2002	Diphtheroids	Non-neonate	Not E. coli	NA
A16973	2002	Micrococcus species	Non-neonate	Not E. coli	NA
A17003	2002	Coagulase negative Staph	Non-neonate	Not E. coli	NA
A17810	2002	Coagulase negative Staph	Non-neonate	Not E. coli	NA
A15584	2002	Coagulase negative Staph	Non-neonate	Not E. coli	NA
A15992	2002	Coagulase negative Staph	Non-neonate	Not E. coli	NA
A16010	2002	Coagulase negative Staph	Non-neonate	Not E. coli	NA
A16358	2002	Coagulase negative Staph	Non-neonate	Not E. coli	NA
A16774	2002	Coagulase negative Staph	Non-neonate	Not E. coli	NA
A19562	2002	Coagulase negative Staph	Non-neonate	Not E. coli	NA
A19735	2002	Coagulase negative Staph	Non-neonate	Not E. coli	NA
A17486	2002	Yersinia species	Non-neonate	Not E. coli	NA
A19493	2002	klebsiella oxytoca	Non-neonate	Not E. coli	NA
A16220	2002	salmonella enteritidis	Non-neonate	Not E. coli	NA
A18735	2002	salmonella enteritidis	Non-neonate	Not E. coli	NA
A16604	2002	salmonella typhimurium	Non-neonate	Not E. coli	NA
A17315	2002	salmonella typhimurium	Non-neonate	Not E. coli	NA
A18434	2002	salmonella typhimurium	Non-neonate	Not E. coli	NA
A19464	2002	salmonella typhimurium	Non-neonate	Not E. coli	NA
A19531	2002	salmonella typhimurium	Non-neonate	Not E. coli	NA
A18168	2002	S. aureus	Non-neonate	Not E. coli	NA
A17329	2002	S. pneumoniae	Non-neonate	Not E. coli	NA
A19599	2002	S. pneumoniae	Non-neonate	Not E. coli	NA
A14954	2002		Non-neonate	Not E. coli	NA
A14972	2002		Non-neonate	Not E. coli	NA
A14976	2002		Non-neonate	Not E. coli	NA
A14980	2002		Non-neonate	Not E. coli	NA
A15001	2002		Non-neonate	Not E. coli	NA
A15026	2002		Non-neonate	Not E. coli	NA
A15084	2002		Non-neonate	Not E. coli	NA
A15132	2002		Non-neonate	Not E. coli	NA
A15279	2002		Non-neonate	Not E. coli	NA
A15283	2002		Non-neonate	Not E. coli	NA
A15408	2002		Non-neonate	Not E. coli	NA
A15422	2002		Non-neonate	Not E. coli	NA
A15445	2002		Non-neonate	Not E. coli	NA
A15502	2002		Non-neonate	Not E. coli	NA
A15544	2002		Non-neonate	Not E. coli	NA
A15708	2002		Non-neonate	Not E. coli	NA
A15722	2002		Non-neonate	Not E. coli	NA
A15837	2002		Non-neonate	Not E. coli	NA
A16011	2002		Non-neonate	Not E. coli	NA
A16048	2002		Non-neonate	Not E. coli	NA
A16065	2002		Non-neonate	Not E. coli	NA
A16091	2002		Non-neonate	Not E. coli	NA
A16274	2002		Non-neonate	Not E. coli	NA
A16278	2002		Non-neonate	Not E. coli	NA
A16317	2002		Non-neonate	Not E. coli	NA
A16390	2002		Non-neonate	Not E. coli	NA
A16427	2002		Non-neonate	Not E. coli	NA
A16497	2002		Non-neonate	Not E. coli	NA
A16512	2002		Non-neonate	Not E. coli	NA
A16600	2002		Non-neonate	Not E. coli	NA
A16828	2002		Non-neonate	Not E. coli	NA
A16890	2002		Non-neonate	Not E. coli	NA
A17008	2002		Non-neonate	Not E. coli	NA
A17048	2002		Non-neonate	Not E. coli	NA
A17278	2002		Non-neonate	Not E. coli	NA
A17294	2002		Non-neonate	Not E. coli	NA
A17400	2002		Non-neonate	Not E. coli	NA
A17481	2002		Non-neonate	Not E. coli	NA
A17596	2002		Non-neonate	Not E. coli	NA
A17802	2002		Non-neonate	Not E. coli	NA
A17827	2002		Non-neonate	Not E. coli	NA
A17903	2002		Non-neonate	Not E. coli	NA
A17915	2002		Non-neonate	Not E. coli	NA
A17941	2002		Non-neonate	Not E. coli	NA
A17955	2002		Non-neonate	Not E. coli	NA
A18002	2002		Non-neonate	Not E. coli	NA
A18037	2002		Non-neonate	Not E. coli	NA
A18058	2002		Non-neonate	Not E. coli	NA
A18062	2002		Non-neonate	Not E. coli	NA
A18251	2002		Non-neonate	Not E. coli	NA
A18404	2002		Non-neonate	Not E. coli	NA
A18467	2002		Non-neonate	Not E. coli	NA
A18476	2002		Non-neonate	Not E. coli	NA
A18477	2002		Non-neonate	Not E. coli	NA
A18481	2002		Non-neonate	Not E. coli	NA
A18499	2002		Non-neonate	Not E. coli	NA
A18564	2002		Non-neonate	Not E. coli	NA
A18579	2002		Non-neonate	Not E. coli	NA
A18595	2002		Non-neonate	Not E. coli	NA
A18677	2002		Non-neonate	Not E. coli	NA
A18724	2002		Non-neonate	Not E. coli	NA
A18867	2002		Non-neonate	Not E. coli	NA
A18868	2002		Non-neonate	Not E. coli	NA
A19201	2002		Non-neonate	Not E. coli	NA
A19240	2002		Non-neonate	Not E. coli	NA
A19249	2002		Non-neonate	Not E. coli	NA
A19304	2002		Non-neonate	Not E. coli	NA
A19375	2002		Non-neonate	Not E. coli	NA
A19407	2002		Non-neonate	Not E. coli	NA
A19517	2002		Non-neonate	Not E. coli	NA
A19559	2002		Non-neonate	Not E. coli	NA
A19829	2002		Non-neonate	Not E. coli	NA
A19990	2002		Non-neonate	Not E. coli	NA
A18586	2002	acinetobacter species	Non-neonate	Not E. coli	NA
A15805	2002	Bacillus species	Non-neonate	Not E. coli	NA
A16036	2002	Bacillus species	Non-neonate	Not E. coli	NA
A16648	2002	Bacillus species	Non-neonate	Not E. coli	NA
A16650	2002	Bacillus species	Non-neonate	Not E. coli	NA
A16758	2002	Bacillus species	Non-neonate	Not E. coli	NA
A16818	2002	Bacillus species	Non-neonate	Not E. coli	NA
A17065	2002	Bacillus species	Non-neonate	Not E. coli	NA
A17616	2002	Bacillus species	Non-neonate	Not E. coli	NA
A18760	2002	Bacillus species	Non-neonate	Not E. coli	NA
A18842	2002	Bacillus species	Non-neonate	Not E. coli	NA
A18863	2002	Bacillus species	Non-neonate	Not E. coli	NA
A15881	2002	Diphtheroids	Non-neonate	Not E. coli	NA
A19642	2002	Diphtheroids	Non-neonate	Not E. coli	NA
A19970	2002	Micrococcus species	Non-neonate	Not E. coli	NA
A16953	2002	Micrococcus species	Non-neonate	Not E. coli	NA
A17456	2002	Micrococcus species	Non-neonate	Not E. coli	NA
A18241	2002	Micrococcus species	Non-neonate	Not E. coli	NA
A18371	2002	Micrococcus species	Non-neonate	Not E. coli	NA
A15575	2002	Micrococcus species	Non-neonate	Not E. coli	NA
A19087	2002	Micrococcus species	Non-neonate	Not E. coli	NA
A19173	2002	Micrococcus species	Non-neonate	Not E. coli	NA
A19405	2002	Micrococcus species	Non-neonate	Not E. coli	NA
A19848	2002	Micrococcus species	Non-neonate	Not E. coli	NA
A15993	2002	Skin flora	Non-neonate	Not E. coli	NA
A17441	2002	Skin flora	Non-neonate	Not E. coli	NA
A17123	2002	Coagulase negative Staph	Non-neonate	Not E. coli	NA
A17540	2002	Coagulase negative Staph	Non-neonate	Not E. coli	NA
A18103	2002	Coagulase negative Staph	Non-neonate	Not E. coli	NA
A18212	2002	Coagulase negative Staph	Non-neonate	Not E. coli	NA
A15820	2002	Coagulase negative Staph	Non-neonate	Not E. coli	NA
A15898	2002	Coagulase negative Staph	Non-neonate	Not E. coli	NA
A19113	2002	Coagulase negative Staph	Non-neonate	Not E. coli	NA
A19330	2002	Coagulase negative Staph	Non-neonate	Not E. coli	NA
A19443	2002	Coagulase negative Staph	Non-neonate	Not E. coli	NA
A19912	2002	Coagulase negative Staph	Non-neonate	Not E. coli	NA
A19934	2002	Coagulase negative Staph	Non-neonate	Not E. coli	NA
A16212	2002	citrobacter species	Non-neonate	Not E. coli	NA
A16211	2002	klebsiella pneumoniae	Non-neonate	Not E. coli	NA
A19102	2002	neisseria meningitidis	Non-neonate	Not E. coli	NA
A15757	2002	salmonella enteritidis	Non-neonate	Not E. coli	NA
A17290	2002	salmonella enteritidis	Non-neonate	Not E. coli	NA
A15852	2002	salmonella typhimurium	Non-neonate	Not E. coli	NA
A16287	2002	salmonella typhimurium	Non-neonate	Not E. coli	NA
A17160	2002	salmonella typhimurium	Non-neonate	Not E. coli	NA
A18447	2002	salmonella typhimurium	Non-neonate	Not E. coli	NA
A19227	2002	salmonella typhimurium	Non-neonate	Not E. coli	NA
A19903	2002	salmonella typhimurium	Non-neonate	Not E. coli	NA
A19929	2002	salmonella typhimurium	Non-neonate	Not E. coli	NA
A19111	2002	S. aureus	Non-neonate	Not E. coli	NA
A14966	2002	S. pneumoniae	Non-neonate	Not E. coli	NA
A15979	2002	S. pneumoniae	Non-neonate	Not E. coli	NA
A18516	2002	S. pneumoniae	Non-neonate	Not E. coli	NA
A15051	2002		Non-neonate	Not E. coli	NA
A15340	2002		Non-neonate	Not E. coli	NA
A15358	2002		Non-neonate	Not E. coli	NA
A15395	2002		Non-neonate	Not E. coli	NA
A15439	2002		Non-neonate	Not E. coli	NA
A15499	2002		Non-neonate	Not E. coli	NA
A15550	2002		Non-neonate	Not E. coli	NA
A15664	2002		Non-neonate	Not E. coli	NA
A15842	2002		Non-neonate	Not E. coli	NA
A15851	2002		Non-neonate	Not E. coli	NA
A15942	2002		Non-neonate	Not E. coli	NA
A15966	2002		Non-neonate	Not E. coli	NA
A16075	2002		Non-neonate	Not E. coli	NA
A16130	2002		Non-neonate	Not E. coli	NA
A16210	2002		Non-neonate	Not E. coli	NA
A16306	2002		Non-neonate	Not E. coli	NA
A16405	2002		Non-neonate	Not E. coli	NA
A16451	2002		Non-neonate	Not E. coli	NA
A16525	2002		Non-neonate	Not E. coli	NA
A16546	2002		Non-neonate	Not E. coli	NA
A16578	2002		Non-neonate	Not E. coli	NA
A16608	2002		Non-neonate	Not E. coli	NA
A16617	2002		Non-neonate	Not E. coli	NA
A16913	2002		Non-neonate	Not E. coli	NA
A16942	2002		Non-neonate	Not E. coli	NA
A17094	2002		Non-neonate	Not E. coli	NA
A17161	2002		Non-neonate	Not E. coli	NA
A17381	2002		Non-neonate	Not E. coli	NA
A17448	2002		Non-neonate	Not E. coli	NA
A17449	2002		Non-neonate	Not E. coli	NA
A17509	2002		Non-neonate	Not E. coli	NA
A17514	2002		Non-neonate	Not E. coli	NA
A17526	2002		Non-neonate	Not E. coli	NA
A17551	2002		Non-neonate	Not E. coli	NA
A17627	2002		Non-neonate	Not E. coli	NA
A17665	2002		Non-neonate	Not E. coli	NA
A17707	2002		Non-neonate	Not E. coli	NA
A17773	2002		Non-neonate	Not E. coli	NA
A17778	2002		Non-neonate	Not E. coli	NA
A17821	2002		Non-neonate	Not E. coli	NA
A17847	2002		Non-neonate	Not E. coli	NA
A17865	2002		Non-neonate	Not E. coli	NA
A17912	2002		Non-neonate	Not E. coli	NA
A17986	2002		Non-neonate	Not E. coli	NA
A18104	2002		Non-neonate	Not E. coli	NA
A18188	2002		Non-neonate	Not E. coli	NA
A18275	2002		Non-neonate	Not E. coli	NA
A18448	2002		Non-neonate	Not E. coli	NA
A18512	2002		Non-neonate	Not E. coli	NA
A18575	2002		Non-neonate	Not E. coli	NA
A18638	2002		Non-neonate	Not E. coli	NA
A18684	2002		Non-neonate	Not E. coli	NA
A18689	2002		Non-neonate	Not E. coli	NA
A18696	2002		Non-neonate	Not E. coli	NA
A18769	2002		Non-neonate	Not E. coli	NA
A18771	2002		Non-neonate	Not E. coli	NA
A18828	2002		Non-neonate	Not E. coli	NA
A18841	2002		Non-neonate	Not E. coli	NA
A18859	2002		Non-neonate	Not E. coli	NA
A18893	2002		Non-neonate	Not E. coli	NA
A19026	2002		Non-neonate	Not E. coli	NA
A19062	2002		Non-neonate	Not E. coli	NA
A19074	2002		Non-neonate	Not E. coli	NA
A19130	2002		Non-neonate	Not E. coli	NA
A19151	2002		Non-neonate	Not E. coli	NA
A19198	2002		Non-neonate	Not E. coli	NA
A19357	2002		Non-neonate	Not E. coli	NA
A19429	2002		Non-neonate	Not E. coli	NA
A19441	2002		Non-neonate	Not E. coli	NA
A19444	2002		Non-neonate	Not E. coli	NA
A19511	2002		Non-neonate	Not E. coli	NA
A19593	2002		Non-neonate	Not E. coli	NA
A19595	2002		Non-neonate	Not E. coli	NA
A19714	2002		Non-neonate	Not E. coli	NA
A19770	2002		Non-neonate	Not E. coli	NA
A19788	2002		Non-neonate	Not E. coli	NA
A19819	2002		Non-neonate	Not E. coli	NA
A19901	2002		Non-neonate	Not E. coli	NA
A19911	2002		Non-neonate	Not E. coli	NA
A19964	2002		Non-neonate	Not E. coli	NA
A19533	2002	Diphtheroids	Non-neonate	Not E. coli	NA
A17576	2002	Diphtheroids	Non-neonate	Not E. coli	NA
A18078	2002	Diphtheroids	Non-neonate	Not E. coli	NA
A19799	2002	Micrococcus species	Non-neonate	Not E. coli	NA
A16625	2002	Micrococcus species	Non-neonate	Not E. coli	NA
A16562	2002	Micrococcus species	Non-neonate	Not E. coli	NA
A17839	2002	Micrococcus species	Non-neonate	Not E. coli	NA
A15180	2002	Coagulase negative Staph	Non-neonate	Not E. coli	NA
A15375	2002	Coagulase negative Staph	Non-neonate	Not E. coli	NA
A15853	2002	Coagulase negative Staph	Non-neonate	Not E. coli	NA
A17020	2002	Coagulase negative Staph	Non-neonate	Not E. coli	NA
A17373	2002	Coagulase negative Staph	Non-neonate	Not E. coli	NA
A18331	2002	Coagulase negative Staph	Non-neonate	Not E. coli	NA
A14994	2002	Coagulase negative Staph	Non-neonate	Not E. coli	NA
A16073	2002	Coagulase negative Staph	Non-neonate	Not E. coli	NA
A16757	2002	Coagulase negative Staph	Non-neonate	Not E. coli	NA
A16865	2002	Coagulase negative Staph	Non-neonate	Not E. coli	NA
A15653	2002	citrobacter species	Non-neonate	Not E. coli	NA
A16689	2002	cryptococcus neofrormans	Non-neonate	Not E. coli	NA
A16905	2002	cryptococcus neofrormans	Non-neonate	Not E. coli	NA
A17675	2002	neisseria meningitidis; group a	Non-neonate	Not E. coli	NA
A17515	2002	salmonella enteritidis	Non-neonate	Not E. coli	NA
A18056	2002	salmonella enteritidis	Non-neonate	Not E. coli	NA
A19350	2002	salmonella typhimurium	Non-neonate	Not E. coli	NA
A15498	2002	salmonella typhimurium	Non-neonate	Not E. coli	NA
A15843	2002	salmonella typhimurium	Non-neonate	Not E. coli	NA
A17664	2002	salmonella typhimurium	Non-neonate	Not E. coli	NA
A18044	2002	salmonella typhimurium	Non-neonate	Not E. coli	NA
A18330	2002	salmonella typhimurium	Non-neonate	Not E. coli	NA
A18362	2002	salmonella typhimurium	Non-neonate	Not E. coli	NA
A19043	2002	salmonella typhimurium	Non-neonate	Not E. coli	NA
A19350A	2002	salmonella typhimurium	Non-neonate	Not E. coli	NA
A19564	2002	salmonella typhimurium	Non-neonate	Not E. coli	NA
A20014	2002	salmonella typhimurium	Non-neonate	Not E. coli	NA
A15523	2002	salmonella species	Non-neonate	Not E. coli	NA
A15974	2002	S. pneumoniae	Non-neonate	Not E. coli	NA
A17111	2002	S. pneumoniae	Non-neonate	Not E. coli	NA
A17960	2002	S. pneumoniae	Non-neonate	Not E. coli	NA
A18675	2002	S. pneumoniae	Non-neonate	Not E. coli	NA
A19708	2002	S. pneumoniae	Non-neonate	Not E. coli	NA
A15030	2002		Non-neonate	Not E. coli	NA
A15039	2002		Non-neonate	Not E. coli	NA
A15040	2002		Non-neonate	Not E. coli	NA
A15169	2002		Non-neonate	Not E. coli	NA
A15202	2002		Non-neonate	Not E. coli	NA
A15227	2002		Non-neonate	Not E. coli	NA
A15255	2002		Non-neonate	Not E. coli	NA
A15278	2002		Non-neonate	Not E. coli	NA
A15310	2002		Non-neonate	Not E. coli	NA
A15565	2002		Non-neonate	Not E. coli	NA
A15595	2002		Non-neonate	Not E. coli	NA
A15684	2002		Non-neonate	Not E. coli	NA
A15685	2002		Non-neonate	Not E. coli	NA
A15888	2002		Non-neonate	Not E. coli	NA
A15902	2002		Non-neonate	Not E. coli	NA
A15957	2002		Non-neonate	Not E. coli	NA
A16012	2002		Non-neonate	Not E. coli	NA
A16021	2002		Non-neonate	Not E. coli	NA
A16086	2002		Non-neonate	Not E. coli	NA
A16099	2002		Non-neonate	Not E. coli	NA
A16351	2002		Non-neonate	Not E. coli	NA
A16410	2002		Non-neonate	Not E. coli	NA
A16536	2002		Non-neonate	Not E. coli	NA
A16612	2002		Non-neonate	Not E. coli	NA
A16630	2002		Non-neonate	Not E. coli	NA
A16649	2002		Non-neonate	Not E. coli	NA
A16717	2002		Non-neonate	Not E. coli	NA
A17084	2002		Non-neonate	Not E. coli	NA
A17085	2002		Non-neonate	Not E. coli	NA
A17092	2002		Non-neonate	Not E. coli	NA
A17251	2002		Non-neonate	Not E. coli	NA
A17259	2002		Non-neonate	Not E. coli	NA
A17295	2002		Non-neonate	Not E. coli	NA
A17319	2002		Non-neonate	Not E. coli	NA
A17404	2002		Non-neonate	Not E. coli	NA
A17482	2002		Non-neonate	Not E. coli	NA
A17493	2002		Non-neonate	Not E. coli	NA
A17685	2002		Non-neonate	Not E. coli	NA
A17795	2002		Non-neonate	Not E. coli	NA
A17974	2002		Non-neonate	Not E. coli	NA
A18089	2002		Non-neonate	Not E. coli	NA
A18097	2002		Non-neonate	Not E. coli	NA
A18235	2002		Non-neonate	Not E. coli	NA
A18265	2002		Non-neonate	Not E. coli	NA
A18336	2002		Non-neonate	Not E. coli	NA
A18354	2002		Non-neonate	Not E. coli	NA
A18372	2002		Non-neonate	Not E. coli	NA
A18382	2002		Non-neonate	Not E. coli	NA
A18411	2002		Non-neonate	Not E. coli	NA
A18428	2002		Non-neonate	Not E. coli	NA
A18430	2002		Non-neonate	Not E. coli	NA
A18452	2002		Non-neonate	Not E. coli	NA
A18471	2002		Non-neonate	Not E. coli	NA
A18490	2002		Non-neonate	Not E. coli	NA
A18509	2002		Non-neonate	Not E. coli	NA
A18592	2002		Non-neonate	Not E. coli	NA
A18639	2002		Non-neonate	Not E. coli	NA
A18779	2002		Non-neonate	Not E. coli	NA
A19029	2002		Non-neonate	Not E. coli	NA
A19127	2002		Non-neonate	Not E. coli	NA
A19185	2002		Non-neonate	Not E. coli	NA
A19213	2002		Non-neonate	Not E. coli	NA
A19270	2002		Non-neonate	Not E. coli	NA
A19291	2002		Non-neonate	Not E. coli	NA
A19379	2002		Non-neonate	Not E. coli	NA
A19396	2002		Non-neonate	Not E. coli	NA
A19709	2002		Non-neonate	Not E. coli	NA
A19755	2002		Non-neonate	Not E. coli	NA
D16297	2002		Non-neonate	Not E. coli	NA
A18114	2002	escherichia coli	Non-neonate	E. coli	NA
A16738	2002	aeromonas species	Non-neonate	Not E. coli	NA
A16739	2002	aeromonas species	Non-neonate	Not E. coli	NA
A16606	2002	a- Haemolytic Strept	Non-neonate	Not E. coli	NA
A16315	2002	Bacillus species	Non-neonate	Not E. coli	NA
A17036	2002	Bacillus species	Non-neonate	Not E. coli	NA
A18364	2002	Bacillus species	Non-neonate	Not E. coli	NA
A19299	2002	Bacillus species	Non-neonate	Not E. coli	NA
A15541	2002	Micrococcus species	Non-neonate	Not E. coli	NA
A15997	2002	Micrococcus species	Non-neonate	Not E. coli	NA
A18094	2002	Micrococcus species	Non-neonate	Not E. coli	NA
A15415	2002	Coagulase negative Staph	Non-neonate	Not E. coli	NA
A17889	2002	Coagulase negative Staph	Non-neonate	Not E. coli	NA
A18149	2002	Coagulase negative Staph	Non-neonate	Not E. coli	NA
A16299	2002	Coagulase negative Staph	Non-neonate	Not E. coli	NA
A18822	2002	Coagulase negative Staph	Non-neonate	Not E. coli	NA
A19740	2002	Coagulase negative Staph	Non-neonate	Not E. coli	NA
A19744	2002	Coagulase negative Staph	Non-neonate	Not E. coli	NA
A16362	2002	klebsiella pneumoniae	Non-neonate	Not E. coli	NA
A14939	2002	salmonella enteritidis	Non-neonate	Not E. coli	NA
A15960	2002	salmonella enteritidis	Non-neonate	Not E. coli	NA
A16614	2002	salmonella enteritidis	Non-neonate	Not E. coli	NA
A17325	2002	salmonella enteritidis	Non-neonate	Not E. coli	NA
A18067	2002	salmonella enteritidis	Non-neonate	Not E. coli	NA
A18920	2002	salmonella enteritidis	Non-neonate	Not E. coli	NA
A19560	2002	salmonella enteritidis	Non-neonate	Not E. coli	NA
A19656	2002	salmonella typhi	Non-neonate	Not E. coli	NA
A15859	2002	salmonella typhimurium	Non-neonate	Not E. coli	NA
A15914	2002	salmonella typhimurium	Non-neonate	Not E. coli	NA
A16123	2002	salmonella typhimurium	Non-neonate	Not E. coli	NA
A16431	2002	salmonella typhimurium	Non-neonate	Not E. coli	NA
A16441	2002	salmonella typhimurium	Non-neonate	Not E. coli	NA
A18119	2002	salmonella typhimurium	Non-neonate	Not E. coli	NA
A19292	2002	salmonella typhimurium	Non-neonate	Not E. coli	NA
A19507	2002	salmonella typhimurium	Non-neonate	Not E. coli	NA
A19575	2002	salmonella typhimurium	Non-neonate	Not E. coli	NA
A19987	2002	salmonella typhimurium	Non-neonate	Not E. coli	NA
A16510	2002	salmonella species	Non-neonate	Not E. coli	NA
A15049	2002	S. aureus	Non-neonate	Not E. coli	NA
A16548	2002	S. aureus	Non-neonate	Not E. coli	NA
A15540	2002	S. pneumoniae	Non-neonate	Not E. coli	NA
A17095	2002	S. pneumoniae	Non-neonate	Not E. coli	NA
A17187	2002	S. pneumoniae	Non-neonate	Not E. coli	NA
A17565	2002	S. pneumoniae	Non-neonate	Not E. coli	NA
A18498	2002	S. pneumoniae	Non-neonate	Not E. coli	NA
A19827	2002	S. pneumoniae	Non-neonate	Not E. coli	NA
17485	2002		Non-neonate	Not E. coli	NA
A15226	2002		Non-neonate	Not E. coli	NA
A15326	2002		Non-neonate	Not E. coli	NA
A15377	2002		Non-neonate	Not E. coli	NA
A15410	2002		Non-neonate	Not E. coli	NA
A15536	2002		Non-neonate	Not E. coli	NA
A15543	2002		Non-neonate	Not E. coli	NA
A15556	2002		Non-neonate	Not E. coli	NA
A15750	2002		Non-neonate	Not E. coli	NA
A15866	2002		Non-neonate	Not E. coli	NA
A15996	2002		Non-neonate	Not E. coli	NA
A16245	2002		Non-neonate	Not E. coli	NA
A16394	2002		Non-neonate	Not E. coli	NA
A16485	2002		Non-neonate	Not E. coli	NA
A16701	2002		Non-neonate	Not E. coli	NA
A16719	2002		Non-neonate	Not E. coli	NA
A16771	2002		Non-neonate	Not E. coli	NA
A16819	2002		Non-neonate	Not E. coli	NA
A16864	2002		Non-neonate	Not E. coli	NA
A16887	2002		Non-neonate	Not E. coli	NA
A16916	2002		Non-neonate	Not E. coli	NA
A17068	2002		Non-neonate	Not E. coli	NA
A17140	2002		Non-neonate	Not E. coli	NA
A17244	2002		Non-neonate	Not E. coli	NA
A17249	2002		Non-neonate	Not E. coli	NA
A17292	2002		Non-neonate	Not E. coli	NA
A17305	2002		Non-neonate	Not E. coli	NA
A17359	2002		Non-neonate	Not E. coli	NA
A17383	2002		Non-neonate	Not E. coli	NA
A17411	2002		Non-neonate	Not E. coli	NA
A17485	2002		Non-neonate	Not E. coli	NA
A17491	2002		Non-neonate	Not E. coli	NA
A17513	2002		Non-neonate	Not E. coli	NA
A17546	2002		Non-neonate	Not E. coli	NA
A17556	2002		Non-neonate	Not E. coli	NA
A17572	2002		Non-neonate	Not E. coli	NA
A17672	2002		Non-neonate	Not E. coli	NA
A17676	2002		Non-neonate	Not E. coli	NA
A17683	2002		Non-neonate	Not E. coli	NA
A17739	2002		Non-neonate	Not E. coli	NA
A17789	2002		Non-neonate	Not E. coli	NA
A17797	2002		Non-neonate	Not E. coli	NA
A17876	2002		Non-neonate	Not E. coli	NA
A17911	2002		Non-neonate	Not E. coli	NA
A17939	2002		Non-neonate	Not E. coli	NA
A17953	2002		Non-neonate	Not E. coli	NA
A17992	2002		Non-neonate	Not E. coli	NA
A18455	2002		Non-neonate	Not E. coli	NA
A18459	2002		Non-neonate	Not E. coli	NA
A18472	2002		Non-neonate	Not E. coli	NA
A18484	2002		Non-neonate	Not E. coli	NA
A18545	2002		Non-neonate	Not E. coli	NA
A18551	2002		Non-neonate	Not E. coli	NA
A18606	2002		Non-neonate	Not E. coli	NA
A18692	2002		Non-neonate	Not E. coli	NA
A18693	2002		Non-neonate	Not E. coli	NA
A18731	2002		Non-neonate	Not E. coli	NA
A18755	2002		Non-neonate	Not E. coli	NA
A18818	2002		Non-neonate	Not E. coli	NA
A18915	2002		Non-neonate	Not E. coli	NA
A18932	2002		Non-neonate	Not E. coli	NA
A19125	2002		Non-neonate	Not E. coli	NA
A19167	2002		Non-neonate	Not E. coli	NA
A19373	2002		Non-neonate	Not E. coli	NA
A19460	2002		Non-neonate	Not E. coli	NA
A19530	2002		Non-neonate	Not E. coli	NA
A19534	2002		Non-neonate	Not E. coli	NA
A19603	2002		Non-neonate	Not E. coli	NA
A19615	2002		Non-neonate	Not E. coli	NA
A19677	2002		Non-neonate	Not E. coli	NA
A19841	2002		Non-neonate	Not E. coli	NA
A19869	2002		Non-neonate	Not E. coli	NA
A19872	2002		Non-neonate	Not E. coli	NA
A19902	2002		Non-neonate	Not E. coli	NA
A19910	2002		Non-neonate	Not E. coli	NA
A16333	2002	escherichia coli	Non-neonate	E. coli	NA
A16336	2002	escherichia coli	Non-neonate	E. coli	NA
A17062	2002	escherichia coli	Non-neonate	E. coli	NA
A19858	2002	escherichia coli	Non-neonate	E. coli	NA
16230	2002	a- Haemolytic Strept	Non-neonate	Not E. coli	NA
A16230	2002	a- Haemolytic Strept	Non-neonate	Not E. coli	NA
A19538	2002	a- Haemolytic Strept	Non-neonate	Not E. coli	NA
A19960	2002	Bacillus species	Non-neonate	Not E. coli	NA
A16203	2002	Bacillus species	Non-neonate	Not E. coli	NA
A17293	2002	Bacillus species	Non-neonate	Not E. coli	NA
A17769	2002	Bacillus species	Non-neonate	Not E. coli	NA
A17886	2002	Bacillus species	Non-neonate	Not E. coli	NA
A15515	2002	Bacillus species	Non-neonate	Not E. coli	NA
A19124	2002	Bacillus species	Non-neonate	Not E. coli	NA
A19609	2002	Bacillus species	Non-neonate	Not E. coli	NA
A16937	2002	Diphtheroids	Non-neonate	Not E. coli	NA
A17741	2002	Micrococcus species	Non-neonate	Not E. coli	NA
A15994	2002	Micrococcus species	Non-neonate	Not E. coli	NA
A17374	2002	Micrococcus species	Non-neonate	Not E. coli	NA
A17390	2002	Micrococcus species	Non-neonate	Not E. coli	NA
A17414	2002	Skin flora	Non-neonate	Not E. coli	NA
A17268	2002	Coagulase negative Staph	Non-neonate	Not E. coli	NA
A17455	2002	Coagulase negative Staph	Non-neonate	Not E. coli	NA
A18255	2002	Coagulase negative Staph	Non-neonate	Not E. coli	NA
A18367	2002	Coagulase negative Staph	Non-neonate	Not E. coli	NA
A16500	2002	Coagulase negative Staph	Non-neonate	Not E. coli	NA
A15532	2002	Coagulase negative Staph	Non-neonate	Not E. coli	NA
A15797	2002	Coagulase negative Staph	Non-neonate	Not E. coli	NA
A16644	2002	Coagulase negative Staph	Non-neonate	Not E. coli	NA
A16841	2002	Coagulase negative Staph	Non-neonate	Not E. coli	NA
A17266	2002	Coagulase negative Staph	Non-neonate	Not E. coli	NA
A18889	2002	Coagulase negative Staph	Non-neonate	Not E. coli	NA
A19585	2002	Coagulase negative Staph	Non-neonate	Not E. coli	NA
A19701	2002	Coagulase negative Staph	Non-neonate	Not E. coli	NA
A19722	2002	Coagulase negative Staph	Non-neonate	Not E. coli	NA
A19943	2002	Coagulase negative Staph	Non-neonate	Not E. coli	NA
A16570	2002	enterobacter species	Non-neonate	Not E. coli	NA
A15771	2002	cryptococcus neofrormans	Non-neonate	Not E. coli	NA
A19861	2002	cryptococcus neofrormans	Non-neonate	Not E. coli	NA
A13669	2002	haemophilus influenzae type b	Non-neonate	Not E. coli	NA
A16369	2002	haemophilus influenzae type b	Non-neonate	Not E. coli	NA
A15705	2002	salmonella enteritidis	Non-neonate	Not E. coli	NA
A16286	2002	salmonella enteritidis	Non-neonate	Not E. coli	NA
A16429	2002	salmonella enteritidis	Non-neonate	Not E. coli	NA
A16918	2002	salmonella enteritidis	Non-neonate	Not E. coli	NA
A17133	2002	salmonella enteritidis	Non-neonate	Not E. coli	NA
A17537	2002	salmonella enteritidis	Non-neonate	Not E. coli	NA
A19378	2002	salmonella enteritidis	Non-neonate	Not E. coli	NA
A14997	2002	salmonella typhimurium	Non-neonate	Not E. coli	NA
A15135	2002	salmonella typhimurium	Non-neonate	Not E. coli	NA
A15714	2002	salmonella typhimurium	Non-neonate	Not E. coli	NA
A15754	2002	salmonella typhimurium	Non-neonate	Not E. coli	NA
A15796	2002	salmonella typhimurium	Non-neonate	Not E. coli	NA
A17104	2002	salmonella typhimurium	Non-neonate	Not E. coli	NA
A17209	2002	salmonella typhimurium	Non-neonate	Not E. coli	NA
A17235	2002	salmonella typhimurium	Non-neonate	Not E. coli	NA
A17395	2002	salmonella typhimurium	Non-neonate	Not E. coli	NA
A17770	2002	salmonella typhimurium	Non-neonate	Not E. coli	NA
A18741	2002	salmonella typhimurium	Non-neonate	Not E. coli	NA
A18914	2002	salmonella typhimurium	Non-neonate	Not E. coli	NA
A18991	2002	salmonella typhimurium	Non-neonate	Not E. coli	NA
A19163	2002	salmonella typhimurium	Non-neonate	Not E. coli	NA
A19320	2002	salmonella typhimurium	Non-neonate	Not E. coli	NA
A19938	2002	salmonella typhimurium	Non-neonate	Not E. coli	NA
A19995	2002	salmonella typhimurium	Non-neonate	Not E. coli	NA
A16476	2002	salmonella species	Non-neonate	Not E. coli	NA
A16727	2002	salmonella species	Non-neonate	Not E. coli	NA
A18297	2002	S. aureus	Non-neonate	Not E. coli	NA
A16567	2002	S. pneumoniae	Non-neonate	Not E. coli	NA
A17002	2002	S. pneumoniae	Non-neonate	Not E. coli	NA
A17845	2002	S. pneumoniae	Non-neonate	Not E. coli	NA
A18342	2002	S. pneumoniae	Non-neonate	Not E. coli	NA
A19084	2002	S. pneumoniae	Non-neonate	Not E. coli	NA
A19668	2002	S. pneumoniae	Non-neonate	Not E. coli	NA
A14949	2002		Non-neonate	Not E. coli	NA
A15008	2002		Non-neonate	Not E. coli	NA
A15120	2002		Non-neonate	Not E. coli	NA
A15167	2002		Non-neonate	Not E. coli	NA
A15276	2002		Non-neonate	Not E. coli	NA
A15304	2002		Non-neonate	Not E. coli	NA
A15349	2002		Non-neonate	Not E. coli	NA
A15366	2002		Non-neonate	Not E. coli	NA
A15380	2002		Non-neonate	Not E. coli	NA
A15430	2002		Non-neonate	Not E. coli	NA
A15465	2002		Non-neonate	Not E. coli	NA
A15469	2002		Non-neonate	Not E. coli	NA
A15471	2002		Non-neonate	Not E. coli	NA
A15567	2002		Non-neonate	Not E. coli	NA
A15587	2002		Non-neonate	Not E. coli	NA
A15609	2002		Non-neonate	Not E. coli	NA
A15650	2002		Non-neonate	Not E. coli	NA
A15733	2002		Non-neonate	Not E. coli	NA
A15846	2002		Non-neonate	Not E. coli	NA
A15948	2002		Non-neonate	Not E. coli	NA
A15963	2002		Non-neonate	Not E. coli	NA
A16019	2002		Non-neonate	Not E. coli	NA
A16041	2002		Non-neonate	Not E. coli	NA
A16088	2002		Non-neonate	Not E. coli	NA
A16097	2002		Non-neonate	Not E. coli	NA
A16182	2002		Non-neonate	Not E. coli	NA
A16200	2002		Non-neonate	Not E. coli	NA
A16221	2002		Non-neonate	Not E. coli	NA
A16253	2002		Non-neonate	Not E. coli	NA
A16378	2002		Non-neonate	Not E. coli	NA
A16403	2002		Non-neonate	Not E. coli	NA
A16425	2002		Non-neonate	Not E. coli	NA
A16460	2002		Non-neonate	Not E. coli	NA
A16481	2002		Non-neonate	Not E. coli	NA
A16496	2002		Non-neonate	Not E. coli	NA
A16502	2002		Non-neonate	Not E. coli	NA
A16508	2002		Non-neonate	Not E. coli	NA
A16623	2002		Non-neonate	Not E. coli	NA
A16675	2002		Non-neonate	Not E. coli	NA
A16678	2002		Non-neonate	Not E. coli	NA
A16680	2002		Non-neonate	Not E. coli	NA
A16716	2002		Non-neonate	Not E. coli	NA
A16762	2002		Non-neonate	Not E. coli	NA
A16768	2002		Non-neonate	Not E. coli	NA
A16811	2002		Non-neonate	Not E. coli	NA
A16911	2002		Non-neonate	Not E. coli	NA
A16989	2002		Non-neonate	Not E. coli	NA
A17006	2002		Non-neonate	Not E. coli	NA
A17096	2002		Non-neonate	Not E. coli	NA
A17127	2002		Non-neonate	Not E. coli	NA
A17128	2002		Non-neonate	Not E. coli	NA
A17165	2002		Non-neonate	Not E. coli	NA
A17208	2002		Non-neonate	Not E. coli	NA
A17252	2002		Non-neonate	Not E. coli	NA
A17285	2002		Non-neonate	Not E. coli	NA
A17286	2002		Non-neonate	Not E. coli	NA
A17313	2002		Non-neonate	Not E. coli	NA
A17326	2002		Non-neonate	Not E. coli	NA
A17365	2002		Non-neonate	Not E. coli	NA
A17426	2002		Non-neonate	Not E. coli	NA
A17457	2002		Non-neonate	Not E. coli	NA
A17472	2002		Non-neonate	Not E. coli	NA
A17473	2002		Non-neonate	Not E. coli	NA
A17476	2002		Non-neonate	Not E. coli	NA
A17562	2002		Non-neonate	Not E. coli	NA
A17619	2002		Non-neonate	Not E. coli	NA
A17621	2002		Non-neonate	Not E. coli	NA
A17653	2002		Non-neonate	Not E. coli	NA
A17705	2002		Non-neonate	Not E. coli	NA
A17750	2002		Non-neonate	Not E. coli	NA
A17814	2002		Non-neonate	Not E. coli	NA
A17825	2002		Non-neonate	Not E. coli	NA
A17830	2002		Non-neonate	Not E. coli	NA
A17851	2002		Non-neonate	Not E. coli	NA
A17947	2002		Non-neonate	Not E. coli	NA
A17978	2002		Non-neonate	Not E. coli	NA
A17979	2002		Non-neonate	Not E. coli	NA
A180087	2002		Non-neonate	Not E. coli	NA
A18087	2002		Non-neonate	Not E. coli	NA
A18177	2002		Non-neonate	Not E. coli	NA
A18274	2002		Non-neonate	Not E. coli	NA
A18291	2002		Non-neonate	Not E. coli	NA
A18311	2002		Non-neonate	Not E. coli	NA
A18351	2002		Non-neonate	Not E. coli	NA
A18356	2002		Non-neonate	Not E. coli	NA
A18403	2002		Non-neonate	Not E. coli	NA
A18429	2002		Non-neonate	Not E. coli	NA
A18440	2002		Non-neonate	Not E. coli	NA
A18524	2002		Non-neonate	Not E. coli	NA
A18555	2002		Non-neonate	Not E. coli	NA
A18582	2002		Non-neonate	Not E. coli	NA
A18627	2002		Non-neonate	Not E. coli	NA
A18657	2002		Non-neonate	Not E. coli	NA
A18750	2002		Non-neonate	Not E. coli	NA
A18774	2002		Non-neonate	Not E. coli	NA
A18831	2002		Non-neonate	Not E. coli	NA
A18856	2002		Non-neonate	Not E. coli	NA
A18865	2002		Non-neonate	Not E. coli	NA
A18962	2002		Non-neonate	Not E. coli	NA
A19067	2002		Non-neonate	Not E. coli	NA
A19069	2002		Non-neonate	Not E. coli	NA
A19083	2002		Non-neonate	Not E. coli	NA
A19092	2002		Non-neonate	Not E. coli	NA
A19108	2002		Non-neonate	Not E. coli	NA
A19216	2002		Non-neonate	Not E. coli	NA
A19305	2002		Non-neonate	Not E. coli	NA
A19306	2002		Non-neonate	Not E. coli	NA
A19314	2002		Non-neonate	Not E. coli	NA
A19326	2002		Non-neonate	Not E. coli	NA
A19342	2002		Non-neonate	Not E. coli	NA
A19367	2002		Non-neonate	Not E. coli	NA
A19369	2002		Non-neonate	Not E. coli	NA
A19422	2002		Non-neonate	Not E. coli	NA
A19469	2002		Non-neonate	Not E. coli	NA
A19471	2002		Non-neonate	Not E. coli	NA
A19489	2002		Non-neonate	Not E. coli	NA
A19495	2002		Non-neonate	Not E. coli	NA
A19524	2002		Non-neonate	Not E. coli	NA
A19525	2002		Non-neonate	Not E. coli	NA
A19557	2002		Non-neonate	Not E. coli	NA
A19614	2002		Non-neonate	Not E. coli	NA
A19620	2002		Non-neonate	Not E. coli	NA
A19636	2002		Non-neonate	Not E. coli	NA
A19641	2002		Non-neonate	Not E. coli	NA
A19729	2002		Non-neonate	Not E. coli	NA
A19752	2002		Non-neonate	Not E. coli	NA
A19759	2002		Non-neonate	Not E. coli	NA
A19875	2002		Non-neonate	Not E. coli	NA
A19877	2002		Non-neonate	Not E. coli	NA
A19946	2002		Non-neonate	Not E. coli	NA
A20001	2002		Non-neonate	Not E. coli	NA
A9943	2002		Non-neonate	Not E. coli	NA
A16991	2002	escherichia coli	Non-neonate	E. coli	NA
A19683	2002	acinetobacter species	Non-neonate	Not E. coli	NA
A19849	2002	a- Haemolytic Strept	Non-neonate	Not E. coli	NA
A16779	2002	Bacillus species	Non-neonate	Not E. coli	NA
A17996	2002	Bacillus species	Non-neonate	Not E. coli	NA
A19271	2002	Diphtheroids	Non-neonate	Not E. coli	NA
A16527	2002	Micrococcus species	Non-neonate	Not E. coli	NA
A17302	2002	Micrococcus species	Non-neonate	Not E. coli	NA
A15018	2002	Micrococcus species	Non-neonate	Not E. coli	NA
A16796	2002	Micrococcus species	Non-neonate	Not E. coli	NA
A18288	2002	Micrococcus species	Non-neonate	Not E. coli	NA
A19334	2002	Micrococcus species	Non-neonate	Not E. coli	NA
A19598	2002	Micrococcus species	Non-neonate	Not E. coli	NA
A17175	2002	Skin flora	Non-neonate	Not E. coli	NA
A18302	2002	Skin flora	Non-neonate	Not E. coli	NA
A16264	2002	Coagulase negative Staph	Non-neonate	Not E. coli	NA
A17180	2002	Coagulase negative Staph	Non-neonate	Not E. coli	NA
A18021	2002	Coagulase negative Staph	Non-neonate	Not E. coli	NA
A18073	2002	Coagulase negative Staph	Non-neonate	Not E. coli	NA
A18122	2002	Coagulase negative Staph	Non-neonate	Not E. coli	NA
A15060	2002	Coagulase negative Staph	Non-neonate	Not E. coli	NA
A18703	2002	Coagulase negative Staph	Non-neonate	Not E. coli	NA
A18795	2002	Coagulase negative Staph	Non-neonate	Not E. coli	NA
A19647	2002	Coagulase negative Staph	Non-neonate	Not E. coli	NA
A17710	2002	serratia species	Non-neonate	Not E. coli	NA
A18967	2002	cryptococcus neofrormans	Non-neonate	Not E. coli	NA
A19221	2002	cryptococcus neofrormans	Non-neonate	Not E. coli	NA
A20021	2002	klebsiella pneumoniae	Non-neonate	Not E. coli	NA
A17731	2002	salmonella enteritidis	Non-neonate	Not E. coli	NA
A18296	2002	salmonella enteritidis	Non-neonate	Not E. coli	NA
A19833	2002	salmonella enteritidis	Non-neonate	Not E. coli	NA
A16972	2002	salmonella typhi	Non-neonate	Not E. coli	NA
A19259	2002	salmonella typhimurium	Non-neonate	Not E. coli	NA
A15716	2002	salmonella typhimurium	Non-neonate	Not E. coli	NA
A15824	2002	salmonella typhimurium	Non-neonate	Not E. coli	NA
A15826	2002	salmonella typhimurium	Non-neonate	Not E. coli	NA
A17027	2002	salmonella typhimurium	Non-neonate	Not E. coli	NA
A17061	2002	salmonella typhimurium	Non-neonate	Not E. coli	NA
A17070	2002	salmonella typhimurium	Non-neonate	Not E. coli	NA
A17113	2002	salmonella typhimurium	Non-neonate	Not E. coli	NA
A17450	2002	salmonella typhimurium	Non-neonate	Not E. coli	NA
A18348	2002	salmonella typhimurium	Non-neonate	Not E. coli	NA
A18666	2002	salmonella typhimurium	Non-neonate	Not E. coli	NA
A18902	2002	salmonella typhimurium	Non-neonate	Not E. coli	NA
A19135	2002	salmonella typhimurium	Non-neonate	Not E. coli	NA
A19147	2002	salmonella typhimurium	Non-neonate	Not E. coli	NA
A19258	2002	salmonella typhimurium	Non-neonate	Not E. coli	NA
A19324	2002	salmonella typhimurium	Non-neonate	Not E. coli	NA
A1958	2002	salmonella typhimurium	Non-neonate	Not E. coli	NA
A16162	2002	S. aureus	Non-neonate	Not E. coli	NA
A17004	2002	S. aureus	Non-neonate	Not E. coli	NA
A16898	2002	S. pneumoniae	Non-neonate	Not E. coli	NA
A17649	2002	S. pneumoniae	Non-neonate	Not E. coli	NA
A14960	2002		Non-neonate	Not E. coli	NA
A15150	2002		Non-neonate	Not E. coli	NA
A15316	2002		Non-neonate	Not E. coli	NA
A15429	2002		Non-neonate	Not E. coli	NA
A15464	2002		Non-neonate	Not E. coli	NA
A15645	2002		Non-neonate	Not E. coli	NA
A15658	2002		Non-neonate	Not E. coli	NA
A15719	2002		Non-neonate	Not E. coli	NA
A15727	2002		Non-neonate	Not E. coli	NA
A15731	2002		Non-neonate	Not E. coli	NA
A15779	2002		Non-neonate	Not E. coli	NA
A15801	2002		Non-neonate	Not E. coli	NA
A15807	2002		Non-neonate	Not E. coli	NA
A15815	2002		Non-neonate	Not E. coli	NA
A16004	2002		Non-neonate	Not E. coli	NA
A16126	2002		Non-neonate	Not E. coli	NA
A16298	2002		Non-neonate	Not E. coli	NA
A16400	2002		Non-neonate	Not E. coli	NA
A16551	2002		Non-neonate	Not E. coli	NA
A16560	2002		Non-neonate	Not E. coli	NA
A16609	2002		Non-neonate	Not E. coli	NA
A16659	2002		Non-neonate	Not E. coli	NA
A16715	2002		Non-neonate	Not E. coli	NA
A16862	2002		Non-neonate	Not E. coli	NA
A16975	2002		Non-neonate	Not E. coli	NA
A17023	2002		Non-neonate	Not E. coli	NA
A17032	2002		Non-neonate	Not E. coli	NA
A17054	2002		Non-neonate	Not E. coli	NA
A17184	2002		Non-neonate	Not E. coli	NA
A17201	2002		Non-neonate	Not E. coli	NA
A17247	2002		Non-neonate	Not E. coli	NA
A17561	2002		Non-neonate	Not E. coli	NA
A17580	2002		Non-neonate	Not E. coli	NA
A17591	2002		Non-neonate	Not E. coli	NA
A17615	2002		Non-neonate	Not E. coli	NA
A17647	2002		Non-neonate	Not E. coli	NA
A17651	2002		Non-neonate	Not E. coli	NA
A17823	2002		Non-neonate	Not E. coli	NA
A17852	2002		Non-neonate	Not E. coli	NA
A17857	2002		Non-neonate	Not E. coli	NA
A17919	2002		Non-neonate	Not E. coli	NA
A17934	2002		Non-neonate	Not E. coli	NA
A17943	2002		Non-neonate	Not E. coli	NA
A17985	2002		Non-neonate	Not E. coli	NA
A18025	2002		Non-neonate	Not E. coli	NA
A18052	2002		Non-neonate	Not E. coli	NA
A18303	2002		Non-neonate	Not E. coli	NA
A18368	2002		Non-neonate	Not E. coli	NA
A18406	2002		Non-neonate	Not E. coli	NA
A18421	2002		Non-neonate	Not E. coli	NA
A18460	2002		Non-neonate	Not E. coli	NA
A18530	2002		Non-neonate	Not E. coli	NA
A18531	2002		Non-neonate	Not E. coli	NA
A18544	2002		Non-neonate	Not E. coli	NA
A18619	2002		Non-neonate	Not E. coli	NA
A18628	2002		Non-neonate	Not E. coli	NA
A18634	2002		Non-neonate	Not E. coli	NA
A18700	2002		Non-neonate	Not E. coli	NA
A18713	2002		Non-neonate	Not E. coli	NA
A18804	2002		Non-neonate	Not E. coli	NA
A18827	2002		Non-neonate	Not E. coli	NA
A18883	2002		Non-neonate	Not E. coli	NA
A18910	2002		Non-neonate	Not E. coli	NA
A18929	2002		Non-neonate	Not E. coli	NA
A18981	2002		Non-neonate	Not E. coli	NA
A19122	2002		Non-neonate	Not E. coli	NA
A19134	2002		Non-neonate	Not E. coli	NA
A19205	2002		Non-neonate	Not E. coli	NA
A19235	2002		Non-neonate	Not E. coli	NA
A19309	2002		Non-neonate	Not E. coli	NA
A19329	2002		Non-neonate	Not E. coli	NA
A19337	2002		Non-neonate	Not E. coli	NA
A19358	2002		Non-neonate	Not E. coli	NA
A19476	2002		Non-neonate	Not E. coli	NA
A19514	2002		Non-neonate	Not E. coli	NA
A19541	2002		Non-neonate	Not E. coli	NA
A19542	2002		Non-neonate	Not E. coli	NA
A19576	2002		Non-neonate	Not E. coli	NA
A19594	2002		Non-neonate	Not E. coli	NA
A19605	2002		Non-neonate	Not E. coli	NA
A19613	2002		Non-neonate	Not E. coli	NA
A19630	2002		Non-neonate	Not E. coli	NA
A19659	2002		Non-neonate	Not E. coli	NA
A19666	2002		Non-neonate	Not E. coli	NA
A19753	2002		Non-neonate	Not E. coli	NA
A19761	2002		Non-neonate	Not E. coli	NA
A19790	2002		Non-neonate	Not E. coli	NA
A19853	2002		Non-neonate	Not E. coli	NA
A19888	2002		Non-neonate	Not E. coli	NA
A19921	2002		Non-neonate	Not E. coli	NA
A20009	2002		Non-neonate	Not E. coli	NA
A16938	2002	acinetobacter species	Non-neonate	Not E. coli	NA
A15204	2002	acinetobacter species	Non-neonate	Not E. coli	NA
A17158	2002	a- Haemolytic Strept	Non-neonate	Not E. coli	NA
A19822	2002	Bacillus species	Non-neonate	Not E. coli	NA
A16077	2002	Bacillus species	Non-neonate	Not E. coli	NA
A16204	2002	Bacillus species	Non-neonate	Not E. coli	NA
A18787	2002	Bacillus species	Non-neonate	Not E. coli	NA
A19500	2002	Bacillus species	Non-neonate	Not E. coli	NA
A19965	2002	Micrococcus species	Non-neonate	Not E. coli	NA
A15229	2002	Micrococcus species	Non-neonate	Not E. coli	NA
A15619	2002	Micrococcus species	Non-neonate	Not E. coli	NA
A16192	2002	Micrococcus species	Non-neonate	Not E. coli	NA
A17806	2002	Micrococcus species	Non-neonate	Not E. coli	NA
A16288	2002	Coagulase negative Staph	Non-neonate	Not E. coli	NA
A16639	2002	Coagulase negative Staph	Non-neonate	Not E. coli	NA
A17145	2002	Coagulase negative Staph	Non-neonate	Not E. coli	NA
A17308	2002	Coagulase negative Staph	Non-neonate	Not E. coli	NA
A17920	2002	Coagulase negative Staph	Non-neonate	Not E. coli	NA
A14965	2002	Coagulase negative Staph	Non-neonate	Not E. coli	NA
A15935	2002	Coagulase negative Staph	Non-neonate	Not E. coli	NA
A15949	2002	Coagulase negative Staph	Non-neonate	Not E. coli	NA
A18705	2002	Coagulase negative Staph	Non-neonate	Not E. coli	NA
A18729	2002	Coagulase negative Staph	Non-neonate	Not E. coli	NA
A19188	2002	Coagulase negative Staph	Non-neonate	Not E. coli	NA
A19671	2002	Coagulase negative Staph	Non-neonate	Not E. coli	NA
A19812	2002	Coagulase negative Staph	Non-neonate	Not E. coli	NA
A19971	2002	Coagulase negative Staph	Non-neonate	Not E. coli	NA
A19748	2002	citrobacter species	Non-neonate	Not E. coli	NA
A19939	2002	salmonella enteritidis	Non-neonate	Not E. coli	NA
A14952	2002	salmonella typhimurium	Non-neonate	Not E. coli	NA
A15839	2002	salmonella typhimurium	Non-neonate	Not E. coli	NA
A16083	2002	salmonella typhimurium	Non-neonate	Not E. coli	NA
A17018	2002	salmonella typhimurium	Non-neonate	Not E. coli	NA
A17078	2002	salmonella typhimurium	Non-neonate	Not E. coli	NA
A17246	2002	salmonella typhimurium	Non-neonate	Not E. coli	NA
A17488	2002	salmonella typhimurium	Non-neonate	Not E. coli	NA
A17599	2002	salmonella typhimurium	Non-neonate	Not E. coli	NA
A18174	2002	salmonella typhimurium	Non-neonate	Not E. coli	NA
A18508	2002	salmonella typhimurium	Non-neonate	Not E. coli	NA
A19769	2002	salmonella typhimurium	Non-neonate	Not E. coli	NA
A19913	2002	salmonella typhimurium	Non-neonate	Not E. coli	NA
A18317	2002	salmonella species	Non-neonate	Not E. coli	NA
A14981	2002	S. aureus	Non-neonate	Not E. coli	NA
A18070	2002	S. aureus	Non-neonate	Not E. coli	NA
A18885	2002	S. aureus	Non-neonate	Not E. coli	NA
A19687	2002	S. aureus	Non-neonate	Not E. coli	NA
A17364	2002	S. pneumoniae	Non-neonate	Not E. coli	NA
A16007	2002	S. pneumoniae	Non-neonate	Not E. coli	NA
A18236	2002	S. pneumoniae	Non-neonate	Not E. coli	NA
A18886	2002	S. pneumoniae	Non-neonate	Not E. coli	NA
A19994	2002	S. pneumoniae	Non-neonate	Not E. coli	NA
A14955	2002		Non-neonate	Not E. coli	NA
A15220	2002		Non-neonate	Not E. coli	NA
A15232	2002		Non-neonate	Not E. coli	NA
A15275	2002		Non-neonate	Not E. coli	NA
A15301	2002		Non-neonate	Not E. coli	NA
A15354	2002		Non-neonate	Not E. coli	NA
A15426	2002		Non-neonate	Not E. coli	NA
A15546	2002		Non-neonate	Not E. coli	NA
A15629	2002		Non-neonate	Not E. coli	NA
A15637	2002		Non-neonate	Not E. coli	NA
A15812	2002		Non-neonate	Not E. coli	NA
A15840	2002		Non-neonate	Not E. coli	NA
A15844	2002		Non-neonate	Not E. coli	NA
A15924	2002		Non-neonate	Not E. coli	NA
A15956	2002		Non-neonate	Not E. coli	NA
A15978	2002		Non-neonate	Not E. coli	NA
A16024	2002		Non-neonate	Not E. coli	NA
A16095	2002		Non-neonate	Not E. coli	NA
A16193	2002		Non-neonate	Not E. coli	NA
A16209	2002		Non-neonate	Not E. coli	NA
A16218	2002		Non-neonate	Not E. coli	NA
A16313	2002		Non-neonate	Not E. coli	NA
A16409	2002		Non-neonate	Not E. coli	NA
A16426	2002		Non-neonate	Not E. coli	NA
A16435	2002		Non-neonate	Not E. coli	NA
A16458	2002		Non-neonate	Not E. coli	NA
A16490	2002		Non-neonate	Not E. coli	NA
A16661	2002		Non-neonate	Not E. coli	NA
A16702	2002		Non-neonate	Not E. coli	NA
A16840	2002		Non-neonate	Not E. coli	NA
A16882	2002		Non-neonate	Not E. coli	NA
A16908	2002		Non-neonate	Not E. coli	NA
A16915	2002		Non-neonate	Not E. coli	NA
A16932	2002		Non-neonate	Not E. coli	NA
A16980	2002		Non-neonate	Not E. coli	NA
A17016	2002		Non-neonate	Not E. coli	NA
A17077	2002		Non-neonate	Not E. coli	NA
A17093	2002		Non-neonate	Not E. coli	NA
A17131	2002		Non-neonate	Not E. coli	NA
A17149	2002		Non-neonate	Not E. coli	NA
A17166	2002		Non-neonate	Not E. coli	NA
A17179	2002		Non-neonate	Not E. coli	NA
A17276	2002		Non-neonate	Not E. coli	NA
A17288	2002		Non-neonate	Not E. coli	NA
A17428	2002		Non-neonate	Not E. coli	NA
A17444	2002		Non-neonate	Not E. coli	NA
A17475	2002		Non-neonate	Not E. coli	NA
A17554	2002		Non-neonate	Not E. coli	NA
A17570	2002		Non-neonate	Not E. coli	NA
A17608	2002		Non-neonate	Not E. coli	NA
A17610	2002		Non-neonate	Not E. coli	NA
A17625	2002		Non-neonate	Not E. coli	NA
A17700	2002		Non-neonate	Not E. coli	NA
A17779	2002		Non-neonate	Not E. coli	NA
A17786	2002		Non-neonate	Not E. coli	NA
A17801	2002		Non-neonate	Not E. coli	NA
A17812	2002		Non-neonate	Not E. coli	NA
A17859	2002		Non-neonate	Not E. coli	NA
A17870	2002		Non-neonate	Not E. coli	NA
A17874	2002		Non-neonate	Not E. coli	NA
A17882	2002		Non-neonate	Not E. coli	NA
A17945	2002		Non-neonate	Not E. coli	NA
A17949	2002		Non-neonate	Not E. coli	NA
A17965	2002		Non-neonate	Not E. coli	NA
A17966	2002		Non-neonate	Not E. coli	NA
A18022	2002		Non-neonate	Not E. coli	NA
A18024	2002		Non-neonate	Not E. coli	NA
A18136	2002		Non-neonate	Not E. coli	NA
A18137	2002		Non-neonate	Not E. coli	NA
A18161	2002		Non-neonate	Not E. coli	NA
A18193	2002		Non-neonate	Not E. coli	NA
A18194	2002		Non-neonate	Not E. coli	NA
A18213	2002		Non-neonate	Not E. coli	NA
A18267	2002		Non-neonate	Not E. coli	NA
A18325	2002		Non-neonate	Not E. coli	NA
A18328	2002		Non-neonate	Not E. coli	NA
A18353	2002		Non-neonate	Not E. coli	NA
A18543	2002		Non-neonate	Not E. coli	NA
A18552	2002		Non-neonate	Not E. coli	NA
A18594	2002		Non-neonate	Not E. coli	NA
A18667	2002		Non-neonate	Not E. coli	NA
A18672	2002		Non-neonate	Not E. coli	NA
A18714	2002		Non-neonate	Not E. coli	NA
A18720	2002		Non-neonate	Not E. coli	NA
A18773	2002		Non-neonate	Not E. coli	NA
A18782	2002		Non-neonate	Not E. coli	NA
A18786	2002		Non-neonate	Not E. coli	NA
A18838	2002		Non-neonate	Not E. coli	NA
A18840	2002		Non-neonate	Not E. coli	NA
A18845	2002		Non-neonate	Not E. coli	NA
A18857	2002		Non-neonate	Not E. coli	NA
A18861	2002		Non-neonate	Not E. coli	NA
A18866	2002		Non-neonate	Not E. coli	NA
A18873	2002		Non-neonate	Not E. coli	NA
A18881	2002		Non-neonate	Not E. coli	NA
A18964	2002		Non-neonate	Not E. coli	NA
A19002	2002		Non-neonate	Not E. coli	NA
A19035	2002		Non-neonate	Not E. coli	NA
A19048	2002		Non-neonate	Not E. coli	NA
A19056	2002		Non-neonate	Not E. coli	NA
A19072	2002		Non-neonate	Not E. coli	NA
A19079	2002		Non-neonate	Not E. coli	NA
A19197	2002		Non-neonate	Not E. coli	NA
A19244	2002		Non-neonate	Not E. coli	NA
A19269	2002		Non-neonate	Not E. coli	NA
A19276	2002		Non-neonate	Not E. coli	NA
A19349	2002		Non-neonate	Not E. coli	NA
A19371	2002		Non-neonate	Not E. coli	NA
A19421	2002		Non-neonate	Not E. coli	NA
A19467	2002		Non-neonate	Not E. coli	NA
A19488	2002		Non-neonate	Not E. coli	NA
A19510	2002		Non-neonate	Not E. coli	NA
A19518	2002		Non-neonate	Not E. coli	NA
A19551	2002		Non-neonate	Not E. coli	NA
A19570	2002		Non-neonate	Not E. coli	NA
A19638	2002		Non-neonate	Not E. coli	NA
A19685	2002		Non-neonate	Not E. coli	NA
A19705	2002		Non-neonate	Not E. coli	NA
A19737	2002		Non-neonate	Not E. coli	NA
A19738	2002		Non-neonate	Not E. coli	NA
A19771	2002		Non-neonate	Not E. coli	NA
A19835	2002		Non-neonate	Not E. coli	NA
A19894	2002		Non-neonate	Not E. coli	NA
A19917	2002		Non-neonate	Not E. coli	NA
A19957	2002		Non-neonate	Not E. coli	NA
A19967	2002		Non-neonate	Not E. coli	NA
A19972	2002		Non-neonate	Not E. coli	NA
A20013	2002		Non-neonate	Not E. coli	NA
A20024	2002		Non-neonate	Not E. coli	NA
A15322	2002	escherichia coli	Non-neonate	E. coli	NA
A17765	2002	escherichia coli	Non-neonate	E. coli	NA
A18239	2002	escherichia coli	Non-neonate	E. coli	NA
A17981	2002	acinetobacter species	Non-neonate	Not E. coli	NA
A15339	2002	Bacillus species	Non-neonate	Not E. coli	NA
A16236	2002	Bacillus species	Non-neonate	Not E. coli	NA
A17826	2002	Bacillus species	Non-neonate	Not E. coli	NA
A18263	2002	Bacillus species	Non-neonate	Not E. coli	NA
A18701	2002	Bacillus species	Non-neonate	Not E. coli	NA
A19008	2002	Bacillus species	Non-neonate	Not E. coli	NA
A19088	2002	Bacillus species	Non-neonate	Not E. coli	NA
A19426	2002	Bacillus species	Non-neonate	Not E. coli	NA
A15365	2002	Micrococcus species	Non-neonate	Not E. coli	NA
A17684	2002	Micrococcus species	Non-neonate	Not E. coli	NA
A15493	2002	Micrococcus species	Non-neonate	Not E. coli	NA
A15953	2002	Micrococcus species	Non-neonate	Not E. coli	NA
A17033	2002	Micrococcus species	Non-neonate	Not E. coli	NA
A17116	2002	Micrococcus species	Non-neonate	Not E. coli	NA
A19257	2002	Micrococcus species	Non-neonate	Not E. coli	NA
A19503	2002	Skin flora	Non-neonate	Not E. coli	NA
A16296	2002	Coagulase negative Staph	Non-neonate	Not E. coli	NA
A15211	2002	Coagulase negative Staph	Non-neonate	Not E. coli	NA
A15345	2002	Coagulase negative Staph	Non-neonate	Not E. coli	NA
A17059	2002	Coagulase negative Staph	Non-neonate	Not E. coli	NA
A17377	2002	Coagulase negative Staph	Non-neonate	Not E. coli	NA
A17604	2002	Coagulase negative Staph	Non-neonate	Not E. coli	NA
A17761	2002	Coagulase negative Staph	Non-neonate	Not E. coli	NA
A18000	2002	Coagulase negative Staph	Non-neonate	Not E. coli	NA
A16187	2002	Coagulase negative Staph	Non-neonate	Not E. coli	NA
A16194	2002	Coagulase negative Staph	Non-neonate	Not E. coli	NA
A16415	2002	Coagulase negative Staph	Non-neonate	Not E. coli	NA
A17725	2002	Coagulase negative Staph	Non-neonate	Not E. coli	NA
A18153	2002	Coagulase negative Staph	Non-neonate	Not E. coli	NA
A18809	2002	Coagulase negative Staph	Non-neonate	Not E. coli	NA
A18815	2002	Coagulase negative Staph	Non-neonate	Not E. coli	NA
A18935	2002	Coagulase negative Staph	Non-neonate	Not E. coli	NA
A18973	2002	Coagulase negative Staph	Non-neonate	Not E. coli	NA
A19021	2002	Coagulase negative Staph	Non-neonate	Not E. coli	NA
A19086	2002	Coagulase negative Staph	Non-neonate	Not E. coli	NA
A19264	2002	Coagulase negative Staph	Non-neonate	Not E. coli	NA
A19508	2002	Coagulase negative Staph	Non-neonate	Not E. coli	NA
A19624	2002	Coagulase negative Staph	Non-neonate	Not E. coli	NA
A19704	2002	Coagulase negative Staph	Non-neonate	Not E. coli	NA
A19882	2002	Coagulase negative Staph	Non-neonate	Not E. coli	NA
A19908	2002	Coagulase negative Staph	Non-neonate	Not E. coli	NA
A17837	2002	citrobacter freundii	Non-neonate	Not E. coli	NA
A16008	2002	cryptococcus neofrormans	Non-neonate	Not E. coli	NA
A16856	2002	cryptococcus neofrormans	Non-neonate	Not E. coli	NA
A17525	2002	cryptococcus neofrormans	Non-neonate	Not E. coli	NA
A17798	2002	cryptococcus neofrormans	Non-neonate	Not E. coli	NA
A18230	2002	klebsiella pneumoniae	Non-neonate	Not E. coli	NA
A19005	2002	klebsiella species	Non-neonate	Not E. coli	NA
A16139	2002	salmonella enteritidis	Non-neonate	Not E. coli	NA
A15286	2002	salmonella enteritidis	Non-neonate	Not E. coli	NA
A16773	2002	salmonella enteritidis	Non-neonate	Not E. coli	NA
A16844	2002	salmonella enteritidis	Non-neonate	Not E. coli	NA
A17103	2002	salmonella enteritidis	Non-neonate	Not E. coli	NA
A17496	2002	salmonella enteritidis	Non-neonate	Not E. coli	NA
A18072	2002	salmonella enteritidis	Non-neonate	Not E. coli	NA
A18349	2002	salmonella enteritidis	Non-neonate	Not E. coli	NA
A18890	2002	salmonella enteritidis	Non-neonate	Not E. coli	NA
A19365	2002	salmonella enteritidis	Non-neonate	Not E. coli	NA
A19797	2002	salmonella enteritidis	Non-neonate	Not E. coli	NA
A15179	2002	salmonella typhimurium	Non-neonate	Not E. coli	NA
A15237	2002	salmonella typhimurium	Non-neonate	Not E. coli	NA
A16060	2002	salmonella typhimurium	Non-neonate	Not E. coli	NA
A16229	2002	salmonella typhimurium	Non-neonate	Not E. coli	NA
A16300	2002	salmonella typhimurium	Non-neonate	Not E. coli	NA
A16374	2002	salmonella typhimurium	Non-neonate	Not E. coli	NA
A16408	2002	salmonella typhimurium	Non-neonate	Not E. coli	NA
A16698	2002	salmonella typhimurium	Non-neonate	Not E. coli	NA
A17182	2002	salmonella typhimurium	Non-neonate	Not E. coli	NA
A17437	2002	salmonella typhimurium	Non-neonate	Not E. coli	NA
A17459	2002	salmonella typhimurium	Non-neonate	Not E. coli	NA
A18217	2002	salmonella typhimurium	Non-neonate	Not E. coli	NA
A18254	2002	salmonella typhimurium	Non-neonate	Not E. coli	NA
A18607	2002	salmonella typhimurium	Non-neonate	Not E. coli	NA
A18685	2002	salmonella typhimurium	Non-neonate	Not E. coli	NA
A18723	2002	salmonella typhimurium	Non-neonate	Not E. coli	NA
A18790	2002	salmonella typhimurium	Non-neonate	Not E. coli	NA
A18801	2002	salmonella typhimurium	Non-neonate	Not E. coli	NA
A18821	2002	salmonella typhimurium	Non-neonate	Not E. coli	NA
A19162	2002	salmonella typhimurium	Non-neonate	Not E. coli	NA
A19513	2002	salmonella typhimurium	Non-neonate	Not E. coli	NA
A19565	2002	salmonella typhimurium	Non-neonate	Not E. coli	NA
A19728	2002	salmonella typhimurium	Non-neonate	Not E. coli	NA
A17007	2002	salmonella species	Non-neonate	Not E. coli	NA
A16624	2002	S. aureus	Non-neonate	Not E. coli	NA
A17150	2002	S. aureus	Non-neonate	Not E. coli	NA
A16237	2002	S. pneumoniae	Non-neonate	Not E. coli	NA
A14974	2002		Non-neonate	Not E. coli	NA
A14982	2002		Non-neonate	Not E. coli	NA
A15187	2002		Non-neonate	Not E. coli	NA
A15404	2002		Non-neonate	Not E. coli	NA
A15521	2002		Non-neonate	Not E. coli	NA
A15562	2002		Non-neonate	Not E. coli	NA
A15576	2002		Non-neonate	Not E. coli	NA
A15611	2002		Non-neonate	Not E. coli	NA
A15626	2002		Non-neonate	Not E. coli	NA
A15652	2002		Non-neonate	Not E. coli	NA
A15666	2002		Non-neonate	Not E. coli	NA
A15718	2002		Non-neonate	Not E. coli	NA
A15758	2002		Non-neonate	Not E. coli	NA
A15766	2002		Non-neonate	Not E. coli	NA
A15889	2002		Non-neonate	Not E. coli	NA
A15899	2002		Non-neonate	Not E. coli	NA
A15912	2002		Non-neonate	Not E. coli	NA
A15940	2002		Non-neonate	Not E. coli	NA
A15984	2002		Non-neonate	Not E. coli	NA
A16079	2002		Non-neonate	Not E. coli	NA
A16121	2002		Non-neonate	Not E. coli	NA
A16128	2002		Non-neonate	Not E. coli	NA
A16219	2002		Non-neonate	Not E. coli	NA
A16239	2002		Non-neonate	Not E. coli	NA
A16257	2002		Non-neonate	Not E. coli	NA
A16279	2002		Non-neonate	Not E. coli	NA
A16285	2002		Non-neonate	Not E. coli	NA
A16311	2002		Non-neonate	Not E. coli	NA
A16312	2002		Non-neonate	Not E. coli	NA
A16355	2002		Non-neonate	Not E. coli	NA
A16365	2002		Non-neonate	Not E. coli	NA
A16383	2002		Non-neonate	Not E. coli	NA
A16384	2002		Non-neonate	Not E. coli	NA
A16419	2002		Non-neonate	Not E. coli	NA
A16428	2002		Non-neonate	Not E. coli	NA
A16513	2002		Non-neonate	Not E. coli	NA
A16537	2002		Non-neonate	Not E. coli	NA
A16550	2002		Non-neonate	Not E. coli	NA
A16572	2002		Non-neonate	Not E. coli	NA
A16616	2002		Non-neonate	Not E. coli	NA
A16620	2002		Non-neonate	Not E. coli	NA
A16726	2002		Non-neonate	Not E. coli	NA
A16825	2002		Non-neonate	Not E. coli	NA
A16846	2002		Non-neonate	Not E. coli	NA
A16940	2002		Non-neonate	Not E. coli	NA
A16994	2002		Non-neonate	Not E. coli	NA
A17157	2002		Non-neonate	Not E. coli	NA
A17169	2002		Non-neonate	Not E. coli	NA
A17337	2002		Non-neonate	Not E. coli	NA
A17378	2002		Non-neonate	Not E. coli	NA
A17399	2002		Non-neonate	Not E. coli	NA
A17408	2002		Non-neonate	Not E. coli	NA
A17446	2002		Non-neonate	Not E. coli	NA
A17489	2002		Non-neonate	Not E. coli	NA
A17495	2002		Non-neonate	Not E. coli	NA
A17520	2002		Non-neonate	Not E. coli	NA
A17557	2002		Non-neonate	Not E. coli	NA
A17600	2002		Non-neonate	Not E. coli	NA
A17624	2002		Non-neonate	Not E. coli	NA
A17697	2002		Non-neonate	Not E. coli	NA
A17708	2002		Non-neonate	Not E. coli	NA
A17745	2002		Non-neonate	Not E. coli	NA
A17767	2002		Non-neonate	Not E. coli	NA
A17776	2002		Non-neonate	Not E. coli	NA
A17792	2002		Non-neonate	Not E. coli	NA
A17862	2002		Non-neonate	Not E. coli	NA
A17887	2002		Non-neonate	Not E. coli	NA
A17972	2002		Non-neonate	Not E. coli	NA
A17980	2002		Non-neonate	Not E. coli	NA
A17997	2002		Non-neonate	Not E. coli	NA
A18032	2002		Non-neonate	Not E. coli	NA
A18033	2002		Non-neonate	Not E. coli	NA
A18034	2002		Non-neonate	Not E. coli	NA
A18040	2002		Non-neonate	Not E. coli	NA
A18064	2002		Non-neonate	Not E. coli	NA
A18144	2002		Non-neonate	Not E. coli	NA
A18203	2002		Non-neonate	Not E. coli	NA
A18210	2002		Non-neonate	Not E. coli	NA
A18214	2002		Non-neonate	Not E. coli	NA
A18276	2002		Non-neonate	Not E. coli	NA
A18332	2002		Non-neonate	Not E. coli	NA
A18365	2002		Non-neonate	Not E. coli	NA
A18373	2002		Non-neonate	Not E. coli	NA
A18392	2002		Non-neonate	Not E. coli	NA
A18436	2002		Non-neonate	Not E. coli	NA
A18450	2002		Non-neonate	Not E. coli	NA
A18461	2002		Non-neonate	Not E. coli	NA
A18465	2002		Non-neonate	Not E. coli	NA
A18537	2002		Non-neonate	Not E. coli	NA
A18554	2002		Non-neonate	Not E. coli	NA
A18562	2002		Non-neonate	Not E. coli	NA
A18588	2002		Non-neonate	Not E. coli	NA
A18647	2002		Non-neonate	Not E. coli	NA
A18792	2002		Non-neonate	Not E. coli	NA
A18862	2002		Non-neonate	Not E. coli	NA
A18905	2002		Non-neonate	Not E. coli	NA
A18913	2002		Non-neonate	Not E. coli	NA
A18977	2002		Non-neonate	Not E. coli	NA
A19090	2002		Non-neonate	Not E. coli	NA
A19093	2002		Non-neonate	Not E. coli	NA
A19184	2002		Non-neonate	Not E. coli	NA
A19250	2002		Non-neonate	Not E. coli	NA
A19344	2002		Non-neonate	Not E. coli	NA
A19419	2002		Non-neonate	Not E. coli	NA
A19437	2002		Non-neonate	Not E. coli	NA
A19478	2002		Non-neonate	Not E. coli	NA
A19481	2002		Non-neonate	Not E. coli	NA
A19498	2002		Non-neonate	Not E. coli	NA
A19561	2002		Non-neonate	Not E. coli	NA
A19632	2002		Non-neonate	Not E. coli	NA
A19662	2002		Non-neonate	Not E. coli	NA
A19667	2002		Non-neonate	Not E. coli	NA
A19775	2002		Non-neonate	Not E. coli	NA
A19807	2002		Non-neonate	Not E. coli	NA
A19820	2002		Non-neonate	Not E. coli	NA
A19839	2002		Non-neonate	Not E. coli	NA
A19856	2002		Non-neonate	Not E. coli	NA
A19871	2002		Non-neonate	Not E. coli	NA
A19976	2002		Non-neonate	Not E. coli	NA
A19991	2002		Non-neonate	Not E. coli	NA
A19997	2002		Non-neonate	Not E. coli	NA
A20025	2002		Non-neonate	Not E. coli	NA
A15721	2002	escherichia coli	Non-neonate	E. coli	NA
A17477	2002	escherichia coli	Non-neonate	E. coli	NA
A19165	2002	escherichia coli	Non-neonate	E. coli	NA
A16526	2002	acinetobacter species	Non-neonate	Not E. coli	NA
A19563	2002	Bacillus species	Non-neonate	Not E. coli	NA
A15470	2002	Bacillus species	Non-neonate	Not E. coli	NA
A15092	2002	Bacillus species	Non-neonate	Not E. coli	NA
A16700	2002	Bacillus species	Non-neonate	Not E. coli	NA
A18095	2002	Bacillus species	Non-neonate	Not E. coli	NA
A19231	2002	Bacillus species	Non-neonate	Not E. coli	NA
A16925	2002	Diphtheroids	Non-neonate	Not E. coli	NA
A19949	2002	Micrococcus species	Non-neonate	Not E. coli	NA
A18026	2002	Micrococcus species	Non-neonate	Not E. coli	NA
A17425	2002	Skin flora	Non-neonate	Not E. coli	NA
A14957	2002	Coagulase negative Staph	Non-neonate	Not E. coli	NA
A16158	2002	Coagulase negative Staph	Non-neonate	Not E. coli	NA
A19870	2002	Coagulase negative Staph	Non-neonate	Not E. coli	NA
A17993	2002	cryptococcus neofrormans	Non-neonate	Not E. coli	NA
A16981	2002	klebsiella pneumoniae	Non-neonate	Not E. coli	NA
A19212	2002	pseudomonas aeruginosa	Non-neonate	Not E. coli	NA
A16082	2002	salmonella enteritidis	Non-neonate	Not E. coli	NA
A16361	2002	salmonella enteritidis	Non-neonate	Not E. coli	NA
A18775	2002	salmonella enteritidis	Non-neonate	Not E. coli	NA
A14967	2002	salmonella typhimurium	Non-neonate	Not E. coli	NA
A17883	2002	salmonella typhimurium	Non-neonate	Not E. coli	NA
A18384	2002	salmonella typhimurium	Non-neonate	Not E. coli	NA
A18405	2002	salmonella typhimurium	Non-neonate	Not E. coli	NA
A19452	2002	salmonella typhimurium	Non-neonate	Not E. coli	NA
A19937	2002	salmonella typhimurium	Non-neonate	Not E. coli	NA
A17171	2002	S. pneumoniae	Non-neonate	Not E. coli	NA
A15131	2002	S. pneumoniae	Non-neonate	Not E. coli	NA
A16861	2002	S. pneumoniae	Non-neonate	Not E. coli	NA
A17229	2002	S. pneumoniae	Non-neonate	Not E. coli	NA
A14991	2002		Non-neonate	Not E. coli	NA
A15059	2002		Non-neonate	Not E. coli	NA
A15072	2002		Non-neonate	Not E. coli	NA
A15119	2002		Non-neonate	Not E. coli	NA
A15273	2002		Non-neonate	Not E. coli	NA
A15479	2002		Non-neonate	Not E. coli	NA
A15489	2002		Non-neonate	Not E. coli	NA
A15490	2002		Non-neonate	Not E. coli	NA
A15519	2002		Non-neonate	Not E. coli	NA
A15583	2002		Non-neonate	Not E. coli	NA
A15586	2002		Non-neonate	Not E. coli	NA
A15596	2002		Non-neonate	Not E. coli	NA
A15651	2002		Non-neonate	Not E. coli	NA
A15782	2002		Non-neonate	Not E. coli	NA
A15825	2002		Non-neonate	Not E. coli	NA
A15937	2002		Non-neonate	Not E. coli	NA
A16327	2002		Non-neonate	Not E. coli	NA
A16463	2002		Non-neonate	Not E. coli	NA
A16465	2002		Non-neonate	Not E. coli	NA
A16498	2002		Non-neonate	Not E. coli	NA
A16571	2002		Non-neonate	Not E. coli	NA
A16596	2002		Non-neonate	Not E. coli	NA
A16631	2002		Non-neonate	Not E. coli	NA
A16666	2002		Non-neonate	Not E. coli	NA
A16682	2002		Non-neonate	Not E. coli	NA
A16744	2002		Non-neonate	Not E. coli	NA
A16951	2002		Non-neonate	Not E. coli	NA
A17042	2002		Non-neonate	Not E. coli	NA
A17237	2002		Non-neonate	Not E. coli	NA
A17241	2002		Non-neonate	Not E. coli	NA
A17310	2002		Non-neonate	Not E. coli	NA
A17331	2002		Non-neonate	Not E. coli	NA
A17375	2002		Non-neonate	Not E. coli	NA
A17396	2002		Non-neonate	Not E. coli	NA
A17418	2002		Non-neonate	Not E. coli	NA
A17423	2002		Non-neonate	Not E. coli	NA
A17451	2002		Non-neonate	Not E. coli	NA
A17467	2002		Non-neonate	Not E. coli	NA
A17487	2002		Non-neonate	Not E. coli	NA
A17617	2002		Non-neonate	Not E. coli	NA
A17975	2002		Non-neonate	Not E. coli	NA
A18105	2002		Non-neonate	Not E. coli	NA
A18198	2002		Non-neonate	Not E. coli	NA
A18307	2002		Non-neonate	Not E. coli	NA
A18312	2002		Non-neonate	Not E. coli	NA
A18358	2002		Non-neonate	Not E. coli	NA
A18451	2002		Non-neonate	Not E. coli	NA
A18483	2002		Non-neonate	Not E. coli	NA
A18489	2002		Non-neonate	Not E. coli	NA
A18510	2002		Non-neonate	Not E. coli	NA
A18526	2002		Non-neonate	Not E. coli	NA
A18540	2002		Non-neonate	Not E. coli	NA
A18542	2002		Non-neonate	Not E. coli	NA
A18549	2002		Non-neonate	Not E. coli	NA
A18573	2002		Non-neonate	Not E. coli	NA
A18591	2002		Non-neonate	Not E. coli	NA
A18678	2002		Non-neonate	Not E. coli	NA
A18722	2002		Non-neonate	Not E. coli	NA
A18781	2002		Non-neonate	Not E. coli	NA
A18797	2002		Non-neonate	Not E. coli	NA
A18820	2002		Non-neonate	Not E. coli	NA
A18888	2002		Non-neonate	Not E. coli	NA
A19023	2002		Non-neonate	Not E. coli	NA
A19070	2002		Non-neonate	Not E. coli	NA
A19100	2002		Non-neonate	Not E. coli	NA
A19132	2002		Non-neonate	Not E. coli	NA
A19181	2002		Non-neonate	Not E. coli	NA
A19262	2002		Non-neonate	Not E. coli	NA
A19322	2002		Non-neonate	Not E. coli	NA
A19332	2002		Non-neonate	Not E. coli	NA
A19380	2002		Non-neonate	Not E. coli	NA
A19382	2002		Non-neonate	Not E. coli	NA
A19409	2002		Non-neonate	Not E. coli	NA
A19458	2002		Non-neonate	Not E. coli	NA
A19596	2002		Non-neonate	Not E. coli	NA
A19626	2002		Non-neonate	Not E. coli	NA
A19631	2002		Non-neonate	Not E. coli	NA
A19756	2002		Non-neonate	Not E. coli	NA
A1981	2002		Non-neonate	Not E. coli	NA
A19813	2002		Non-neonate	Not E. coli	NA
A19874	2002		Non-neonate	Not E. coli	NA
A19963	2002		Non-neonate	Not E. coli	NA
A20019	2002		Non-neonate	Not E. coli	NA
A20020	2002		Non-neonate	Not E. coli	NA
A22896	2002		Non-neonate	Not E. coli	NA
A15195	2002	escherichia coli	Non-neonate	E. coli	NA
A16479	2002	escherichia coli	Non-neonate	E. coli	NA
A16795	2002	acinetobacter species	Non-neonate	Not E. coli	NA
A14938	2002	a- Haemolytic Strept	Non-neonate	Not E. coli	NA
A17321	2002	a- Haemolytic Strept	Non-neonate	Not E. coli	NA
A17502	2002	a- Haemolytic Strept	Non-neonate	Not E. coli	NA
A17885A	2002	a- Haemolytic Strept	Non-neonate	Not E. coli	NA
A19105	2002	a- Haemolytic Strept	Non-neonate	Not E. coli	NA
A19989	2002	a- Haemolytic Strept	Non-neonate	Not E. coli	NA
A19992	2002	a- Haemolytic Strept	Non-neonate	Not E. coli	NA
A19885	2002	Bacillus species	Non-neonate	Not E. coli	NA
A15166	2002	Bacillus species	Non-neonate	Not E. coli	NA
A15184	2002	Bacillus species	Non-neonate	Not E. coli	NA
A15213	2002	Bacillus species	Non-neonate	Not E. coli	NA
A15369	2002	Bacillus species	Non-neonate	Not E. coli	NA
A14934	2002	Bacillus species	Non-neonate	Not E. coli	NA
A15751	2002	Bacillus species	Non-neonate	Not E. coli	NA
A16277	2002	Bacillus species	Non-neonate	Not E. coli	NA
A16927	2002	Bacillus species	Non-neonate	Not E. coli	NA
A17260	2002	Bacillus species	Non-neonate	Not E. coli	NA
A17320	2002	Bacillus species	Non-neonate	Not E. coli	NA
A18300	2002	Bacillus species	Non-neonate	Not E. coli	NA
A16555	2002	Diphtheroids	Non-neonate	Not E. coli	NA
A16750	2002	Diphtheroids	Non-neonate	Not E. coli	NA
A16202	2002	Diphtheroids	Non-neonate	Not E. coli	NA
A17501	2002	Diphtheroids	Non-neonate	Not E. coli	NA
A18197	2002	Diphtheroids	Non-neonate	Not E. coli	NA
A19550	2002	Micrococcus species	Non-neonate	Not E. coli	NA
A19554	2002	Micrococcus species	Non-neonate	Not E. coli	NA
A19803	2002	Micrococcus species	Non-neonate	Not E. coli	NA
A16556	2002	Micrococcus species	Non-neonate	Not E. coli	NA
A16284	2002	Micrococcus species	Non-neonate	Not E. coli	NA
A15052	2002	Micrococcus species	Non-neonate	Not E. coli	NA
A15393	2002	Micrococcus species	Non-neonate	Not E. coli	NA
A17427	2002	Micrococcus species	Non-neonate	Not E. coli	NA
A15841	2002	Micrococcus species	Non-neonate	Not E. coli	NA
A16217	2002	Micrococcus species	Non-neonate	Not E. coli	NA
A17132	2002	Micrococcus species	Non-neonate	Not E. coli	NA
A17858	2002	Micrococcus species	Non-neonate	Not E. coli	NA
A18242	2002	Micrococcus species	Non-neonate	Not E. coli	NA
A18345	2002	Micrococcus species	Non-neonate	Not E. coli	NA
A19622	2002	Micrococcus species	Non-neonate	Not E. coli	NA
A17961	2002	Skin flora	Non-neonate	Not E. coli	NA
A17843	2002	Skin flora	Non-neonate	Not E. coli	NA
A19700	2002	Skin flora	Non-neonate	Not E. coli	NA
A15078	2002	Coagulase negative Staph	Non-neonate	Not E. coli	NA
A15125	2002	Coagulase negative Staph	Non-neonate	Not E. coli	NA
A15268	2002	Coagulase negative Staph	Non-neonate	Not E. coli	NA
A15328	2002	Coagulase negative Staph	Non-neonate	Not E. coli	NA
A15341	2002	Coagulase negative Staph	Non-neonate	Not E. coli	NA
A16539	2002	Coagulase negative Staph	Non-neonate	Not E. coli	NA
A17047	2002	Coagulase negative Staph	Non-neonate	Not E. coli	NA
A17367	2002	Coagulase negative Staph	Non-neonate	Not E. coli	NA
A17740	2002	Coagulase negative Staph	Non-neonate	Not E. coli	NA
A17751	2002	Coagulase negative Staph	Non-neonate	Not E. coli	NA
A18250	2002	Coagulase negative Staph	Non-neonate	Not E. coli	NA
A15080	2002	Coagulase negative Staph	Non-neonate	Not E. coli	NA
A15085	2002	Coagulase negative Staph	Non-neonate	Not E. coli	NA
A15537	2002	Coagulase negative Staph	Non-neonate	Not E. coli	NA
A15635	2002	Coagulase negative Staph	Non-neonate	Not E. coli	NA
A15687	2002	Coagulase negative Staph	Non-neonate	Not E. coli	NA
A15701	2002	Coagulase negative Staph	Non-neonate	Not E. coli	NA
A15784	2002	Coagulase negative Staph	Non-neonate	Not E. coli	NA
A16295	2002	Coagulase negative Staph	Non-neonate	Not E. coli	NA
A16813	2002	Coagulase negative Staph	Non-neonate	Not E. coli	NA
A16127	2002	Coagulase negative Staph	Non-neonate	Not E. coli	NA
A16248	2002	Coagulase negative Staph	Non-neonate	Not E. coli	NA
A18746	2002	Coagulase negative Staph	Non-neonate	Not E. coli	NA
A18970	2002	Coagulase negative Staph	Non-neonate	Not E. coli	NA
A19166	2002	Coagulase negative Staph	Non-neonate	Not E. coli	NA
A19169	2002	Coagulase negative Staph	Non-neonate	Not E. coli	NA
A19325	2002	Coagulase negative Staph	Non-neonate	Not E. coli	NA
A19646	2002	Coagulase negative Staph	Non-neonate	Not E. coli	NA
A19821	2002	Coagulase negative Staph	Non-neonate	Not E. coli	NA
A19862	2002	Coagulase negative Staph	Non-neonate	Not E. coli	NA
A17357	2002	cryptococcus neofrormans	Non-neonate	Not E. coli	NA
A15378	2002	klebsiella pneumoniae	Non-neonate	Not E. coli	NA
A18084	2002	neisseria meningitidis; group a	Non-neonate	Not E. coli	NA
A15936	2002	salmonella enteritidis	Non-neonate	Not E. coli	NA
A16120	2002	salmonella enteritidis	Non-neonate	Not E. coli	NA
A15668	2002	salmonella enteritidis	Non-neonate	Not E. coli	NA
A17238	2002	salmonella enteritidis	Non-neonate	Not E. coli	NA
A17432	2002	salmonella enteritidis	Non-neonate	Not E. coli	NA
A17787	2002	salmonella enteritidis	Non-neonate	Not E. coli	NA
A18201	2002	salmonella enteritidis	Non-neonate	Not E. coli	NA
A18215	2002	salmonella enteritidis	Non-neonate	Not E. coli	NA
A19174	2002	salmonella enteritidis	Non-neonate	Not E. coli	NA
A19356	2002	salmonella enteritidis	Non-neonate	Not E. coli	NA
A19450	2002	salmonella enteritidis	Non-neonate	Not E. coli	NA
A19509	2002	salmonella enteritidis	Non-neonate	Not E. coli	NA
A15036	2002	salmonella typhimurium	Non-neonate	Not E. coli	NA
A15145	2002	salmonella typhimurium	Non-neonate	Not E. coli	NA
A15152	2002	salmonella typhimurium	Non-neonate	Not E. coli	NA
A15289	2002	salmonella typhimurium	Non-neonate	Not E. coli	NA
A16265	2002	salmonella typhimurium	Non-neonate	Not E. coli	NA
A16437	2002	salmonella typhimurium	Non-neonate	Not E. coli	NA
A16580	2002	salmonella typhimurium	Non-neonate	Not E. coli	NA
A16632	2002	salmonella typhimurium	Non-neonate	Not E. coli	NA
A16896	2002	salmonella typhimurium	Non-neonate	Not E. coli	NA
A17226	2002	salmonella typhimurium	Non-neonate	Not E. coli	NA
A17248	2002	salmonella typhimurium	Non-neonate	Not E. coli	NA
A17397	2002	salmonella typhimurium	Non-neonate	Not E. coli	NA
A17577	2002	salmonella typhimurium	Non-neonate	Not E. coli	NA
A17628	2002	salmonella typhimurium	Non-neonate	Not E. coli	NA
A17804	2002	salmonella typhimurium	Non-neonate	Not E. coli	NA
A18166	2002	salmonella typhimurium	Non-neonate	Not E. coli	NA
A18548	2002	salmonella typhimurium	Non-neonate	Not E. coli	NA
A18709	2002	salmonella typhimurium	Non-neonate	Not E. coli	NA
A18880	2002	salmonella typhimurium	Non-neonate	Not E. coli	NA
A19050	2002	salmonella typhimurium	Non-neonate	Not E. coli	NA
A19080	2002	salmonella typhimurium	Non-neonate	Not E. coli	NA
A19263	2002	salmonella typhimurium	Non-neonate	Not E. coli	NA
A19368	2002	salmonella typhimurium	Non-neonate	Not E. coli	NA
A19584	2002	salmonella typhimurium	Non-neonate	Not E. coli	NA
A19702	2002	salmonella typhimurium	Non-neonate	Not E. coli	NA
A19881	2002	salmonella typhimurium	Non-neonate	Not E. coli	NA
A15424	2002	salmonella species	Non-neonate	Not E. coli	NA
A15601	2002	salmonella species	Non-neonate	Not E. coli	NA
A16934	2002	salmonella species	Non-neonate	Not E. coli	NA
A17240	2002	salmonella species	Non-neonate	Not E. coli	NA
A17420	2002	salmonella species	Non-neonate	Not E. coli	NA
A17346	2002	enterococcus faecalis; group d strep	Non-neonate	Not E. coli	NA
A16903	2002	S. pneumoniae	Non-neonate	Not E. coli	NA
A17928	2002	S. pneumoniae	Non-neonate	Not E. coli	NA
A15452	2002	S. pneumoniae	Non-neonate	Not E. coli	NA
A16480	2002	S. pneumoniae	Non-neonate	Not E. coli	NA
A17661	2002	S. pneumoniae	Non-neonate	Not E. coli	NA
A17730	2002	S. pneumoniae	Non-neonate	Not E. coli	NA
A17940	2002	S. pneumoniae	Non-neonate	Not E. coli	NA
A17989	2002	S. pneumoniae	Non-neonate	Not E. coli	NA
A18118	2002	S. pneumoniae	Non-neonate	Not E. coli	NA
A18225	2002	S. pneumoniae	Non-neonate	Not E. coli	NA
A18802	2002	S. pneumoniae	Non-neonate	Not E. coli	NA
A19085	2002	S. pneumoniae	Non-neonate	Not E. coli	NA
A19170	2002	S. pneumoniae	Non-neonate	Not E. coli	NA
A19172	2002	S. pneumoniae	Non-neonate	Not E. coli	NA
A19492	2002	S. pneumoniae	Non-neonate	Not E. coli	NA
A14950	2002		Non-neonate	Not E. coli	NA
A14975	2002		Non-neonate	Not E. coli	NA
A15005	2002		Non-neonate	Not E. coli	NA
A15015	2002		Non-neonate	Not E. coli	NA
A15016	2002		Non-neonate	Not E. coli	NA
A15032	2002		Non-neonate	Not E. coli	NA
A15063	2002		Non-neonate	Not E. coli	NA
A15089	2002		Non-neonate	Not E. coli	NA
A15134	2002		Non-neonate	Not E. coli	NA
A15163	2002		Non-neonate	Not E. coli	NA
A15282	2002		Non-neonate	Not E. coli	NA
A15287	2002		Non-neonate	Not E. coli	NA
A15311	2002		Non-neonate	Not E. coli	NA
A15347	2002		Non-neonate	Not E. coli	NA
A15362	2002		Non-neonate	Not E. coli	NA
A15364	2002		Non-neonate	Not E. coli	NA
A15431	2002		Non-neonate	Not E. coli	NA
A15455	2002		Non-neonate	Not E. coli	NA
A15513	2002		Non-neonate	Not E. coli	NA
A15545	2002		Non-neonate	Not E. coli	NA
A15549	2002		Non-neonate	Not E. coli	NA
A15590	2002		Non-neonate	Not E. coli	NA
A15617	2002		Non-neonate	Not E. coli	NA
A15621	2002		Non-neonate	Not E. coli	NA
A15672	2002		Non-neonate	Not E. coli	NA
A15679	2002		Non-neonate	Not E. coli	NA
A15695	2002		Non-neonate	Not E. coli	NA
A15706	2002		Non-neonate	Not E. coli	NA
A15736	2002		Non-neonate	Not E. coli	NA
A15739	2002		Non-neonate	Not E. coli	NA
A15752	2002		Non-neonate	Not E. coli	NA
A15790	2002		Non-neonate	Not E. coli	NA
A15799	2002		Non-neonate	Not E. coli	NA
A15830	2002		Non-neonate	Not E. coli	NA
A15860	2002		Non-neonate	Not E. coli	NA
A15887	2002		Non-neonate	Not E. coli	NA
A15901	2002		Non-neonate	Not E. coli	NA
A15985	2002		Non-neonate	Not E. coli	NA
A16026	2002		Non-neonate	Not E. coli	NA
A16034	2002		Non-neonate	Not E. coli	NA
A16037	2002		Non-neonate	Not E. coli	NA
A16062	2002		Non-neonate	Not E. coli	NA
A16064	2002		Non-neonate	Not E. coli	NA
A16110	2002		Non-neonate	Not E. coli	NA
A16137	2002		Non-neonate	Not E. coli	NA
A16226	2002		Non-neonate	Not E. coli	NA
A16227	2002		Non-neonate	Not E. coli	NA
A16241	2002		Non-neonate	Not E. coli	NA
A16293	2002		Non-neonate	Not E. coli	NA
A16366	2002		Non-neonate	Not E. coli	NA
A16388	2002		Non-neonate	Not E. coli	NA
A16395	2002		Non-neonate	Not E. coli	NA
A16455	2002		Non-neonate	Not E. coli	NA
A16486	2002		Non-neonate	Not E. coli	NA
A16585	2002		Non-neonate	Not E. coli	NA
A16615	2002		Non-neonate	Not E. coli	NA
A16693	2002		Non-neonate	Not E. coli	NA
A16720	2002		Non-neonate	Not E. coli	NA
A16724	2002		Non-neonate	Not E. coli	NA
A16772	2002		Non-neonate	Not E. coli	NA
A16814	2002		Non-neonate	Not E. coli	NA
A16822	2002		Non-neonate	Not E. coli	NA
A16824	2002		Non-neonate	Not E. coli	NA
A16902	2002		Non-neonate	Not E. coli	NA
A16912	2002		Non-neonate	Not E. coli	NA
A16964	2002		Non-neonate	Not E. coli	NA
A17009	2002		Non-neonate	Not E. coli	NA
A17067	2002		Non-neonate	Not E. coli	NA
A17086	2002		Non-neonate	Not E. coli	NA
A17089	2002		Non-neonate	Not E. coli	NA
A17100	2002		Non-neonate	Not E. coli	NA
A17151	2002		Non-neonate	Not E. coli	NA
A17194	2002		Non-neonate	Not E. coli	NA
A17314	2002		Non-neonate	Not E. coli	NA
A17316	2002		Non-neonate	Not E. coli	NA
A17317	2002		Non-neonate	Not E. coli	NA
A17328	2002		Non-neonate	Not E. coli	NA
A17349	2002		Non-neonate	Not E. coli	NA
A17393	2002		Non-neonate	Not E. coli	NA
A17416	2002		Non-neonate	Not E. coli	NA
A17419	2002		Non-neonate	Not E. coli	NA
A17431	2002		Non-neonate	Not E. coli	NA
A17517	2002		Non-neonate	Not E. coli	NA
A17544	2002		Non-neonate	Not E. coli	NA
A17545	2002		Non-neonate	Not E. coli	NA
A17550	2002		Non-neonate	Not E. coli	NA
A17563	2002		Non-neonate	Not E. coli	NA
A17588	2002		Non-neonate	Not E. coli	NA
A17601	2002		Non-neonate	Not E. coli	NA
A17602	2002		Non-neonate	Not E. coli	NA
A17644	2002		Non-neonate	Not E. coli	NA
A17652	2002		Non-neonate	Not E. coli	NA
A176644	2002		Non-neonate	Not E. coli	NA
A17679	2002		Non-neonate	Not E. coli	NA
A17680	2002		Non-neonate	Not E. coli	NA
A17682	2002		Non-neonate	Not E. coli	NA
A17686	2002		Non-neonate	Not E. coli	NA
A17692	2002		Non-neonate	Not E. coli	NA
A17693	2002		Non-neonate	Not E. coli	NA
A17699	2002		Non-neonate	Not E. coli	NA
A17753	2002		Non-neonate	Not E. coli	NA
A17758	2002		Non-neonate	Not E. coli	NA
A17775	2002		Non-neonate	Not E. coli	NA
A17780	2002		Non-neonate	Not E. coli	NA
A17793	2002		Non-neonate	Not E. coli	NA
A17811	2002		Non-neonate	Not E. coli	NA
A17829	2002		Non-neonate	Not E. coli	NA
A17846	2002		Non-neonate	Not E. coli	NA
A17850	2002		Non-neonate	Not E. coli	NA
A17866	2002		Non-neonate	Not E. coli	NA
A17868	2002		Non-neonate	Not E. coli	NA
A17894	2002		Non-neonate	Not E. coli	NA
A17936	2002		Non-neonate	Not E. coli	NA
A17957	2002		Non-neonate	Not E. coli	NA
A17977	2002		Non-neonate	Not E. coli	NA
A18014	2002		Non-neonate	Not E. coli	NA
A18039	2002		Non-neonate	Not E. coli	NA
A18068	2002		Non-neonate	Not E. coli	NA
A18086	2002		Non-neonate	Not E. coli	NA
A18088	2002		Non-neonate	Not E. coli	NA
A18106	2002		Non-neonate	Not E. coli	NA
A18107	2002		Non-neonate	Not E. coli	NA
A18154	2002		Non-neonate	Not E. coli	NA
A18205	2002		Non-neonate	Not E. coli	NA
A18244	2002		Non-neonate	Not E. coli	NA
A18308	2002		Non-neonate	Not E. coli	NA
A18340	2002		Non-neonate	Not E. coli	NA
A18366	2002		Non-neonate	Not E. coli	NA
A18416	2002		Non-neonate	Not E. coli	NA
A18424	2002		Non-neonate	Not E. coli	NA
A18495	2002		Non-neonate	Not E. coli	NA
A18502	2002		Non-neonate	Not E. coli	NA
A18565	2002		Non-neonate	Not E. coli	NA
A18596	2002		Non-neonate	Not E. coli	NA
A18598	2002		Non-neonate	Not E. coli	NA
A18599	2002		Non-neonate	Not E. coli	NA
A18621	2002		Non-neonate	Not E. coli	NA
A18636	2002		Non-neonate	Not E. coli	NA
A18654	2002		Non-neonate	Not E. coli	NA
A18694	2002		Non-neonate	Not E. coli	NA
A18698	2002		Non-neonate	Not E. coli	NA
A18719	2002		Non-neonate	Not E. coli	NA
A18740	2002		Non-neonate	Not E. coli	NA
A18798	2002		Non-neonate	Not E. coli	NA
A18816	2002		Non-neonate	Not E. coli	NA
A18854	2002		Non-neonate	Not E. coli	NA
A18938	2002		Non-neonate	Not E. coli	NA
A18958	2002		Non-neonate	Not E. coli	NA
A18996	2002		Non-neonate	Not E. coli	NA
A19024	2002		Non-neonate	Not E. coli	NA
A19045	2002		Non-neonate	Not E. coli	NA
A19129	2002		Non-neonate	Not E. coli	NA
A19155	2002		Non-neonate	Not E. coli	NA
A19182	2002		Non-neonate	Not E. coli	NA
A19186	2002		Non-neonate	Not E. coli	NA
A19254	2002		Non-neonate	Not E. coli	NA
A19255	2002		Non-neonate	Not E. coli	NA
A19287	2002		Non-neonate	Not E. coli	NA
A19294	2002		Non-neonate	Not E. coli	NA
A19302	2002		Non-neonate	Not E. coli	NA
A19370	2002		Non-neonate	Not E. coli	NA
A19402	2002		Non-neonate	Not E. coli	NA
A19483	2002		Non-neonate	Not E. coli	NA
A19497	2002		Non-neonate	Not E. coli	NA
A19522	2002		Non-neonate	Not E. coli	NA
A19540	2002		Non-neonate	Not E. coli	NA
A19549	2002		Non-neonate	Not E. coli	NA
A19590	2002		Non-neonate	Not E. coli	NA
A19606	2002		Non-neonate	Not E. coli	NA
A19634	2002		Non-neonate	Not E. coli	NA
A19723	2002		Non-neonate	Not E. coli	NA
A19745	2002		Non-neonate	Not E. coli	NA
A19836	2002		Non-neonate	Not E. coli	NA
A19947	2002		Non-neonate	Not E. coli	NA
A19975	2002		Non-neonate	Not E. coli	NA
A19977	2002		Non-neonate	Not E. coli	NA
A19986	2002		Non-neonate	Not E. coli	NA
A19993	2002		Non-neonate	Not E. coli	NA
A20018	2002		Non-neonate	Not E. coli	NA
A77866	2002		Non-neonate	Not E. coli	NA
A15634	2002	escherichia coli	Non-neonate	E. coli	NA
A15900	2002	escherichia coli	Non-neonate	E. coli	NA
A19802	2002	escherichia coli	Non-neonate	E. coli	NA
A15787	2002	acinetobacter species	Non-neonate	Not E. coli	NA
A19673	2002	a- Haemolytic Strept	Non-neonate	Not E. coli	NA
A19844	2002	a- Haemolytic Strept	Non-neonate	Not E. coli	NA
A18109	2002	Bacillus species	Non-neonate	Not E. coli	NA
A15165	2002	Micrococcus species	Non-neonate	Not E. coli	NA
A18315	2002	Micrococcus species	Non-neonate	Not E. coli	NA
A19140	2002	Micrococcus species	Non-neonate	Not E. coli	NA
A17271	2002	Skin flora	Non-neonate	Not E. coli	NA
A19003	2002	Skin flora	Non-neonate	Not E. coli	NA
A19089	2002	Skin flora	Non-neonate	Not E. coli	NA
A16228	2002	Coagulase negative Staph	Non-neonate	Not E. coli	NA
A16273	2002	Coagulase negative Staph	Non-neonate	Not E. coli	NA
A16976	2002	Coagulase negative Staph	Non-neonate	Not E. coli	NA
A18776	2002	Coagulase negative Staph	Non-neonate	Not E. coli	NA
A19516	2002	Coagulase negative Staph	Non-neonate	Not E. coli	NA
A19825	2002	Coagulase negative Staph	Non-neonate	Not E. coli	NA
A16707	2002	salmonella enteritidis	Non-neonate	Not E. coli	NA
A17239	2002	salmonella enteritidis	Non-neonate	Not E. coli	NA
A18111	2002	salmonella enteritidis	Non-neonate	Not E. coli	NA
A15871	2002	salmonella typhimurium	Non-neonate	Not E. coli	NA
A16078	2002	salmonella typhimurium	Non-neonate	Not E. coli	NA
A16924	2002	salmonella typhimurium	Non-neonate	Not E. coli	NA
A17063	2002	salmonella typhimurium	Non-neonate	Not E. coli	NA
A17074	2002	salmonella typhimurium	Non-neonate	Not E. coli	NA
A17746	2002	salmonella typhimurium	Non-neonate	Not E. coli	NA
A18473	2002	salmonella typhimurium	Non-neonate	Not E. coli	NA
A19339	2002	salmonella typhimurium	Non-neonate	Not E. coli	NA
A19896	2002	salmonella typhimurium	Non-neonate	Not E. coli	NA
A19915	2002	salmonella typhimurium	Non-neonate	Not E. coli	NA
A18290	2002	S. pneumoniae	Non-neonate	Not E. coli	NA
A15874	2002	S. pneumoniae	Non-neonate	Not E. coli	NA
A18558	2002	S. pneumoniae	Non-neonate	Not E. coli	NA
A19545	2002	S. pneumoniae	Non-neonate	Not E. coli	NA
A145317	2002		Non-neonate	Not E. coli	NA
A14973	2002		Non-neonate	Not E. coli	NA
A15022	2002		Non-neonate	Not E. coli	NA
A15046	2002		Non-neonate	Not E. coli	NA
A15317	2002		Non-neonate	Not E. coli	NA
A15351	2002		Non-neonate	Not E. coli	NA
A15496	2002		Non-neonate	Not E. coli	NA
A15682	2002		Non-neonate	Not E. coli	NA
A15884	2002		Non-neonate	Not E. coli	NA
A15908	2002		Non-neonate	Not E. coli	NA
A16040	2002		Non-neonate	Not E. coli	NA
A16119	2002		Non-neonate	Not E. coli	NA
A16122	2002		Non-neonate	Not E. coli	NA
A16147	2002		Non-neonate	Not E. coli	NA
A16165	2002		Non-neonate	Not E. coli	NA
A16184	2002		Non-neonate	Not E. coli	NA
A16256	2002		Non-neonate	Not E. coli	NA
A16266	2002		Non-neonate	Not E. coli	NA
A16270	2002		Non-neonate	Not E. coli	NA
A16281	2002		Non-neonate	Not E. coli	NA
A16518	2002		Non-neonate	Not E. coli	NA
A16611	2002		Non-neonate	Not E. coli	NA
A16626	2002		Non-neonate	Not E. coli	NA
A16690	2002		Non-neonate	Not E. coli	NA
A16734	2002		Non-neonate	Not E. coli	NA
A16751	2002		Non-neonate	Not E. coli	NA
A16790	2002		Non-neonate	Not E. coli	NA
A17041	2002		Non-neonate	Not E. coli	NA
A17050	2002		Non-neonate	Not E. coli	NA
A17261	2002		Non-neonate	Not E. coli	NA
A17265	2002		Non-neonate	Not E. coli	NA
A17312	2002		Non-neonate	Not E. coli	NA
A17327	2002		Non-neonate	Not E. coli	NA
A17483	2002		Non-neonate	Not E. coli	NA
A17539	2002		Non-neonate	Not E. coli	NA
A17555	2002		Non-neonate	Not E. coli	NA
A17733	2002		Non-neonate	Not E. coli	NA
A17910	2002		Non-neonate	Not E. coli	NA
A17976	2002		Non-neonate	Not E. coli	NA
A18139	2002		Non-neonate	Not E. coli	NA
A18283	2002		Non-neonate	Not E. coli	NA
A18437	2002		Non-neonate	Not E. coli	NA
A18468	2002		Non-neonate	Not E. coli	NA
A18563	2002		Non-neonate	Not E. coli	NA
A18829	2002		Non-neonate	Not E. coli	NA
A19144	2002		Non-neonate	Not E. coli	NA
A19148	2002		Non-neonate	Not E. coli	NA
A19241	2002		Non-neonate	Not E. coli	NA
A19282	2002		Non-neonate	Not E. coli	NA
A19316	2002		Non-neonate	Not E. coli	NA
A19319	2002		Non-neonate	Not E. coli	NA
A19391	2002		Non-neonate	Not E. coli	NA
A19420	2002		Non-neonate	Not E. coli	NA
A19586	2002		Non-neonate	Not E. coli	NA
A19838	2002		Non-neonate	Not E. coli	NA
A19880	2002		Non-neonate	Not E. coli	NA
A19925	2002		Non-neonate	Not E. coli	NA
A19984	2002		Non-neonate	Not E. coli	NA
A19814	2002	Bacillus species	Non-neonate	Not E. coli	NA
A15079	2002	Bacillus species	Non-neonate	Not E. coli	NA
A15602	2002	Bacillus species	Non-neonate	Not E. coli	NA
A16206	2002	Bacillus species	Non-neonate	Not E. coli	NA
A16344	2002	Bacillus species	Non-neonate	Not E. coli	NA
A17211	2002	Bacillus species	Non-neonate	Not E. coli	NA
A17820	2002	Bacillus species	Non-neonate	Not E. coli	NA
A18204	2002	Bacillus species	Non-neonate	Not E. coli	NA
A19218	2002	Bacillus species	Non-neonate	Not E. coli	NA
A15332	2002	Diphtheroids	Non-neonate	Not E. coli	NA
A17987	2002	Diphtheroids	Non-neonate	Not E. coli	NA
A19097	2002	Diphtheroids	Non-neonate	Not E. coli	NA
A15463	2002	Micrococcus species	Non-neonate	Not E. coli	NA
A15735	2002	Micrococcus species	Non-neonate	Not E. coli	NA
A16149	2002	Micrococcus species	Non-neonate	Not E. coli	NA
A16703	2002	Micrococcus species	Non-neonate	Not E. coli	NA
A17215	2002	Micrococcus species	Non-neonate	Not E. coli	NA
A17729	2002	Micrococcus species	Non-neonate	Not E. coli	NA
a16391	2002	Micrococcus species	Non-neonate	Not E. coli	NA
A16391	2002	Micrococcus species	Non-neonate	Not E. coli	NA
A19716	2002	Micrococcus species	Non-neonate	Not E. coli	NA
A17824	2002	Skin flora	Non-neonate	Not E. coli	NA
A17946	2002	Skin flora	Non-neonate	Not E. coli	NA
A16517	2002	Coagulase negative Staph	Non-neonate	Not E. coli	NA
A16952	2002	Coagulase negative Staph	Non-neonate	Not E. coli	NA
A17118	2002	Coagulase negative Staph	Non-neonate	Not E. coli	NA
A17289	2002	Coagulase negative Staph	Non-neonate	Not E. coli	NA
A17503	2002	Coagulase negative Staph	Non-neonate	Not E. coli	NA
A17706	2002	Coagulase negative Staph	Non-neonate	Not E. coli	NA
A17864	2002	Coagulase negative Staph	Non-neonate	Not E. coli	NA
A18381	2002	Coagulase negative Staph	Non-neonate	Not E. coli	NA
A14970	2002	Coagulase negative Staph	Non-neonate	Not E. coli	NA
A15033	2002	Coagulase negative Staph	Non-neonate	Not E. coli	NA
A15058	2002	Coagulase negative Staph	Non-neonate	Not E. coli	NA
A15563	2002	Coagulase negative Staph	Non-neonate	Not E. coli	NA
A15598	2002	Coagulase negative Staph	Non-neonate	Not E. coli	NA
A15838	2002	Coagulase negative Staph	Non-neonate	Not E. coli	NA
A15944	2002	Coagulase negative Staph	Non-neonate	Not E. coli	NA
A16598	2002	Coagulase negative Staph	Non-neonate	Not E. coli	NA
A16730	2002	Coagulase negative Staph	Non-neonate	Not E. coli	NA
A16801	2002	Coagulase negative Staph	Non-neonate	Not E. coli	NA
A16823	2002	Coagulase negative Staph	Non-neonate	Not E. coli	NA
A18778	2002	Coagulase negative Staph	Non-neonate	Not E. coli	NA
A19133	2002	Coagulase negative Staph	Non-neonate	Not E. coli	NA
A19285	2002	Coagulase negative Staph	Non-neonate	Not E. coli	NA
A19676	2002	Coagulase negative Staph	Non-neonate	Not E. coli	NA
A19811	2002	Coagulase negative Staph	Non-neonate	Not E. coli	NA
A19851	2002	Coagulase negative Staph	Non-neonate	Not E. coli	NA
A19959	2002	Coagulase negative Staph	Non-neonate	Not E. coli	NA
A20015	2002	Coagulase negative Staph	Non-neonate	Not E. coli	NA
A20022	2002	Coagulase negative Staph	Non-neonate	Not E. coli	NA
A17376	2002	Candida species	Non-neonate	Not E. coli	NA
A16252	2002	cryptococcus neofrormans	Non-neonate	Not E. coli	NA
A19625	2002	cryptococcus neofrormans	Non-neonate	Not E. coli	NA
A16330	2002	pseudomonas aeruginosa	Non-neonate	Not E. coli	NA
A16454	2002	salmonella enteritidis	Non-neonate	Not E. coli	NA
A15762	2002	salmonella enteritidis	Non-neonate	Not E. coli	NA
A16635	2002	salmonella enteritidis	Non-neonate	Not E. coli	NA
A18057	2002	salmonella enteritidis	Non-neonate	Not E. coli	NA
A15003	2002	salmonella typhimurium	Non-neonate	Not E. coli	NA
A15746	2002	salmonella typhimurium	Non-neonate	Not E. coli	NA
A16205	2002	salmonella typhimurium	Non-neonate	Not E. coli	NA
A16276	2002	salmonella typhimurium	Non-neonate	Not E. coli	NA
A16944	2002	salmonella typhimurium	Non-neonate	Not E. coli	NA
A17198	2002	salmonella typhimurium	Non-neonate	Not E. coli	NA
A17655	2002	salmonella typhimurium	Non-neonate	Not E. coli	NA
A18028	2002	salmonella typhimurium	Non-neonate	Not E. coli	NA
A18699	2002	salmonella typhimurium	Non-neonate	Not E. coli	NA
A18871	2002	salmonella typhimurium	Non-neonate	Not E. coli	NA
A18960	2002	salmonella typhimurium	Non-neonate	Not E. coli	NA
A19640	2002	salmonella typhimurium	Non-neonate	Not E. coli	NA
A19988	2002	salmonella typhimurium	Non-neonate	Not E. coli	NA
A28028	2002	salmonella typhimurium	Non-neonate	Not E. coli	NA
A15363	2002	salmonella species	Non-neonate	Not E. coli	NA
A15451	2002	salmonella species	Non-neonate	Not E. coli	NA
A15642	2002	salmonella species	Non-neonate	Not E. coli	NA
A16761	2002	salmonella species	Non-neonate	Not E. coli	NA
A16799	2002	salmonella species	Non-neonate	Not E. coli	NA
A18751	2002	S. aureus	Non-neonate	Not E. coli	NA
A19855	2002	S. aureus	Non-neonate	Not E. coli	NA
A16883	2002	S. pneumoniae	Non-neonate	Not E. coli	NA
A17220	2002	S. pneumoniae	Non-neonate	Not E. coli	NA
A17334	2002	S. pneumoniae	Non-neonate	Not E. coli	NA
A17766	2002	S. pneumoniae	Non-neonate	Not E. coli	NA
A18287	2002	S. pneumoniae	Non-neonate	Not E. coli	NA
A18527	2002	S. pneumoniae	Non-neonate	Not E. coli	NA
A14985	2002		Non-neonate	Not E. coli	NA
A14995	2002		Non-neonate	Not E. coli	NA
A15123	2002		Non-neonate	Not E. coli	NA
A15176	2002		Non-neonate	Not E. coli	NA
A15223	2002		Non-neonate	Not E. coli	NA
A15231	2002		Non-neonate	Not E. coli	NA
A15236	2002		Non-neonate	Not E. coli	NA
A15249	2002		Non-neonate	Not E. coli	NA
A15260	2002		Non-neonate	Not E. coli	NA
A15267	2002		Non-neonate	Not E. coli	NA
A15379	2002		Non-neonate	Not E. coli	NA
A15435	2002		Non-neonate	Not E. coli	NA
A15462	2002		Non-neonate	Not E. coli	NA
A15487	2002		Non-neonate	Not E. coli	NA
A15488	2002		Non-neonate	Not E. coli	NA
A15497	2002		Non-neonate	Not E. coli	NA
A15525	2002		Non-neonate	Not E. coli	NA
A15559	2002		Non-neonate	Not E. coli	NA
A15568	2002		Non-neonate	Not E. coli	NA
A15572	2002		Non-neonate	Not E. coli	NA
A15593	2002		Non-neonate	Not E. coli	NA
A15594	2002		Non-neonate	Not E. coli	NA
A15599	2002		Non-neonate	Not E. coli	NA
A15615	2002		Non-neonate	Not E. coli	NA
A15631	2002		Non-neonate	Not E. coli	NA
A15632	2002		Non-neonate	Not E. coli	NA
A15669	2002		Non-neonate	Not E. coli	NA
A15715	2002		Non-neonate	Not E. coli	NA
A15737	2002		Non-neonate	Not E. coli	NA
A15744	2002		Non-neonate	Not E. coli	NA
A15759	2002		Non-neonate	Not E. coli	NA
A15795	2002		Non-neonate	Not E. coli	NA
A15850	2002		Non-neonate	Not E. coli	NA
A15925	2002		Non-neonate	Not E. coli	NA
A15932	2002		Non-neonate	Not E. coli	NA
A15995	2002		Non-neonate	Not E. coli	NA
A16022	2002		Non-neonate	Not E. coli	NA
A16080	2002		Non-neonate	Not E. coli	NA
A16085	2002		Non-neonate	Not E. coli	NA
A16092	2002		Non-neonate	Not E. coli	NA
A16093	2002		Non-neonate	Not E. coli	NA
A16098	2002		Non-neonate	Not E. coli	NA
A16176	2002		Non-neonate	Not E. coli	NA
A16183	2002		Non-neonate	Not E. coli	NA
A16231	2002		Non-neonate	Not E. coli	NA
A16232	2002		Non-neonate	Not E. coli	NA
A16328	2002		Non-neonate	Not E. coli	NA
A16340	2002		Non-neonate	Not E. coli	NA
A16379	2002		Non-neonate	Not E. coli	NA
A16385	2002		Non-neonate	Not E. coli	NA
A16417	2002		Non-neonate	Not E. coli	NA
A16421	2002		Non-neonate	Not E. coli	NA
A16447	2002		Non-neonate	Not E. coli	NA
A16521	2002		Non-neonate	Not E. coli	NA
A16558	2002		Non-neonate	Not E. coli	NA
A16586	2002		Non-neonate	Not E. coli	NA
A16621	2002		Non-neonate	Not E. coli	NA
A16728	2002		Non-neonate	Not E. coli	NA
A16763	2002		Non-neonate	Not E. coli	NA
A16788	2002		Non-neonate	Not E. coli	NA
A16804	2002		Non-neonate	Not E. coli	NA
A16830	2002		Non-neonate	Not E. coli	NA
A168889	2002		Non-neonate	Not E. coli	NA
A16889	2002		Non-neonate	Not E. coli	NA
A16891	2002		Non-neonate	Not E. coli	NA
A16936	2002		Non-neonate	Not E. coli	NA
A16950	2002		Non-neonate	Not E. coli	NA
A17025	2002		Non-neonate	Not E. coli	NA
A17058	2002		Non-neonate	Not E. coli	NA
A17155	2002		Non-neonate	Not E. coli	NA
A17156	2002		Non-neonate	Not E. coli	NA
A17170	2002		Non-neonate	Not E. coli	NA
A17262	2002		Non-neonate	Not E. coli	NA
A17272	2002		Non-neonate	Not E. coli	NA
A17339	2002		Non-neonate	Not E. coli	NA
A17433	2002		Non-neonate	Not E. coli	NA
A17460	2002		Non-neonate	Not E. coli	NA
A17510	2002		Non-neonate	Not E. coli	NA
A17553	2002		Non-neonate	Not E. coli	NA
A17584	2002		Non-neonate	Not E. coli	NA
A17618	2002		Non-neonate	Not E. coli	NA
A17654	2002		Non-neonate	Not E. coli	NA
A17720	2002		Non-neonate	Not E. coli	NA
A17768	2002		Non-neonate	Not E. coli	NA
A17832	2002		Non-neonate	Not E. coli	NA
A17849	2002		Non-neonate	Not E. coli	NA
A17863	2002		Non-neonate	Not E. coli	NA
A17880	2002		Non-neonate	Not E. coli	NA
A17893	2002		Non-neonate	Not E. coli	NA
A17895	2002		Non-neonate	Not E. coli	NA
A17899	2002		Non-neonate	Not E. coli	NA
A17926	2002		Non-neonate	Not E. coli	NA
A17944	2002		Non-neonate	Not E. coli	NA
A17962	2002		Non-neonate	Not E. coli	NA
A18004	2002		Non-neonate	Not E. coli	NA
A18061	2002		Non-neonate	Not E. coli	NA
A18066	2002		Non-neonate	Not E. coli	NA
A18129	2002		Non-neonate	Not E. coli	NA
A18133	2002		Non-neonate	Not E. coli	NA
A18134	2002		Non-neonate	Not E. coli	NA
A18135	2002		Non-neonate	Not E. coli	NA
A18196	2002		Non-neonate	Not E. coli	NA
A18207	2002		Non-neonate	Not E. coli	NA
A18324	2002		Non-neonate	Not E. coli	NA
A18376	2002		Non-neonate	Not E. coli	NA
A18413	2002		Non-neonate	Not E. coli	NA
A18420	2002		Non-neonate	Not E. coli	NA
A18444	2002		Non-neonate	Not E. coli	NA
A18486	2002		Non-neonate	Not E. coli	NA
A18487	2002		Non-neonate	Not E. coli	NA
A18492	2002		Non-neonate	Not E. coli	NA
A18496	2002		Non-neonate	Not E. coli	NA
A18525	2002		Non-neonate	Not E. coli	NA
A18566	2002		Non-neonate	Not E. coli	NA
A18587	2002		Non-neonate	Not E. coli	NA
A18645	2002		Non-neonate	Not E. coli	NA
A18663	2002		Non-neonate	Not E. coli	NA
A18664	2002		Non-neonate	Not E. coli	NA
A18676	2002		Non-neonate	Not E. coli	NA
A18702	2002		Non-neonate	Not E. coli	NA
A18712	2002		Non-neonate	Not E. coli	NA
A18747	2002		Non-neonate	Not E. coli	NA
A18768	2002		Non-neonate	Not E. coli	NA
A18852	2002		Non-neonate	Not E. coli	NA
A18853	2002		Non-neonate	Not E. coli	NA
A18916	2002		Non-neonate	Not E. coli	NA
A18939	2002		Non-neonate	Not E. coli	NA
A18941	2002		Non-neonate	Not E. coli	NA
A18948	2002		Non-neonate	Not E. coli	NA
A18959	2002		Non-neonate	Not E. coli	NA
A18969	2002		Non-neonate	Not E. coli	NA
A18974	2002		Non-neonate	Not E. coli	NA
A18989	2002		Non-neonate	Not E. coli	NA
A19009	2002		Non-neonate	Not E. coli	NA
A19061	2002		Non-neonate	Not E. coli	NA
A19078	2002		Non-neonate	Not E. coli	NA
A19091	2002		Non-neonate	Not E. coli	NA
A19103	2002		Non-neonate	Not E. coli	NA
A19157	2002		Non-neonate	Not E. coli	NA
A19183	2002		Non-neonate	Not E. coli	NA
A19207	2002		Non-neonate	Not E. coli	NA
A19211	2002		Non-neonate	Not E. coli	NA
A19303	2002		Non-neonate	Not E. coli	NA
A19394	2002		Non-neonate	Not E. coli	NA
A19425	2002		Non-neonate	Not E. coli	NA
A19440	2002		Non-neonate	Not E. coli	NA
A19457	2002		Non-neonate	Not E. coli	NA
A19474	2002		Non-neonate	Not E. coli	NA
A19475	2002		Non-neonate	Not E. coli	NA
A19477	2002		Non-neonate	Not E. coli	NA
A19482	2002		Non-neonate	Not E. coli	NA
A19501	2002		Non-neonate	Not E. coli	NA
A19512	2002		Non-neonate	Not E. coli	NA
A19684	2002		Non-neonate	Not E. coli	NA
A19694	2002		Non-neonate	Not E. coli	NA
A19742	2002		Non-neonate	Not E. coli	NA
A19754	2002		Non-neonate	Not E. coli	NA
A19776	2002		Non-neonate	Not E. coli	NA
A19785	2002		Non-neonate	Not E. coli	NA
A19863	2002		Non-neonate	Not E. coli	NA
A19907	2002		Non-neonate	Not E. coli	NA
A19926	2002		Non-neonate	Not E. coli	NA
A19954	2002		Non-neonate	Not E. coli	NA
A19998	2002		Non-neonate	Not E. coli	NA
A15703	2002	escherichia coli	Non-neonate	E. coli	NA
A16593	2002	escherichia coli	Non-neonate	E. coli	NA
A17571	2002	escherichia coli	Non-neonate	E. coli	NA
A18190	2002	escherichia coli	Non-neonate	E. coli	NA
A18271	2002	escherichia coli	Non-neonate	E. coli	NA
16941	2002	a- Haemolytic Strept	Non-neonate	Not E. coli	NA
A16941	2002	a- Haemolytic Strept	Non-neonate	Not E. coli	NA
A20006	2002	a- Haemolytic Strept	Non-neonate	Not E. coli	NA
A19121	2002	Bacillus species	Non-neonate	Not E. coli	NA
A15207	2002	Diphtheroids	Non-neonate	Not E. coli	NA
A15024	2002	Micrococcus species	Non-neonate	Not E. coli	NA
A15875	2002	Micrococcus species	Non-neonate	Not E. coli	NA
A19016	2002	Skin flora	Non-neonate	Not E. coli	NA
A15208	2002	Coagulase negative Staph	Non-neonate	Not E. coli	NA
A16641	2002	Coagulase negative Staph	Non-neonate	Not E. coli	NA
A17873	2002	Coagulase negative Staph	Non-neonate	Not E. coli	NA
A18301	2002	Coagulase negative Staph	Non-neonate	Not E. coli	NA
A18314	2002	Coagulase negative Staph	Non-neonate	Not E. coli	NA
A15002	2002	Coagulase negative Staph	Non-neonate	Not E. coli	NA
A15027	2002	Coagulase negative Staph	Non-neonate	Not E. coli	NA
A15527	2002	Coagulase negative Staph	Non-neonate	Not E. coli	NA
A16367	2002	Coagulase negative Staph	Non-neonate	Not E. coli	NA
A16992	2002	Coagulase negative Staph	Non-neonate	Not E. coli	NA
A18947	2002	Coagulase negative Staph	Non-neonate	Not E. coli	NA
A19824	2002	Coagulase negative Staph	Non-neonate	Not E. coli	NA
A15331	2002	salmonella enteritidis	Non-neonate	Not E. coli	NA
A15390	2002	salmonella enteritidis	Non-neonate	Not E. coli	NA
A17017	2002	salmonella enteritidis	Non-neonate	Not E. coli	NA
A17361	2002	salmonella enteritidis	Non-neonate	Not E. coli	NA
A15678	2002	salmonella typhimurium	Non-neonate	Not E. coli	NA
A16420	2002	salmonella typhimurium	Non-neonate	Not E. coli	NA
A17106	2002	salmonella typhimurium	Non-neonate	Not E. coli	NA
A17575	2002	salmonella typhimurium	Non-neonate	Not E. coli	NA
A17752	2002	salmonella typhimurium	Non-neonate	Not E. coli	NA
A18211	2002	salmonella typhimurium	Non-neonate	Not E. coli	NA
A19619	2002	salmonella typhimurium	Non-neonate	Not E. coli	NA
A19940	2002	salmonella typhimurium	Non-neonate	Not E. coli	NA
A16749	2002	salmonella species	Non-neonate	Not E. coli	NA
A16770	2002	salmonella species	Non-neonate	Not E. coli	NA
A16802	2002	salmonella species	Non-neonate	Not E. coli	NA
A16597	2002	S. aureus	Non-neonate	Not E. coli	NA
A15764	2002	S. pneumoniae	Non-neonate	Not E. coli	NA
A17069	2002	S. pneumoniae	Non-neonate	Not E. coli	NA
A17183	2002	S. pneumoniae	Non-neonate	Not E. coli	NA
A18157	2002	S. pneumoniae	Non-neonate	Not E. coli	NA
A18488	2002	S. pneumoniae	Non-neonate	Not E. coli	NA
A15055	2002		Non-neonate	Not E. coli	NA
A15124	2002		Non-neonate	Not E. coli	NA
A15198	2002		Non-neonate	Not E. coli	NA
A15225	2002		Non-neonate	Not E. coli	NA
A15394	2002		Non-neonate	Not E. coli	NA
A15589	2002		Non-neonate	Not E. coli	NA
A15625	2002		Non-neonate	Not E. coli	NA
A15628	2002		Non-neonate	Not E. coli	NA
A15770	2002		Non-neonate	Not E. coli	NA
A15867	2002		Non-neonate	Not E. coli	NA
A16233	2002		Non-neonate	Not E. coli	NA
A16332	2002		Non-neonate	Not E. coli	NA
A16373	2002		Non-neonate	Not E. coli	NA
A16381	2002		Non-neonate	Not E. coli	NA
A16489	2002		Non-neonate	Not E. coli	NA
A16683	2002		Non-neonate	Not E. coli	NA
A16694	2002		Non-neonate	Not E. coli	NA
A16756	2002		Non-neonate	Not E. coli	NA
A16820	2002		Non-neonate	Not E. coli	NA
A16821	2002		Non-neonate	Not E. coli	NA
A16928	2002		Non-neonate	Not E. coli	NA
A17022	2002		Non-neonate	Not E. coli	NA
A17176	2002		Non-neonate	Not E. coli	NA
A17225	2002		Non-neonate	Not E. coli	NA
A17282	2002		Non-neonate	Not E. coli	NA
A17309	2002		Non-neonate	Not E. coli	NA
A17343	2002		Non-neonate	Not E. coli	NA
A17541	2002		Non-neonate	Not E. coli	NA
A17662	2002		Non-neonate	Not E. coli	NA
A17759	2002		Non-neonate	Not E. coli	NA
A17772	2002		Non-neonate	Not E. coli	NA
A18155	2002		Non-neonate	Not E. coli	NA
A18186	2002		Non-neonate	Not E. coli	NA
A18327	2002		Non-neonate	Not E. coli	NA
A18407	2002		Non-neonate	Not E. coli	NA
A18409	2002		Non-neonate	Not E. coli	NA
A18442	2002		Non-neonate	Not E. coli	NA
A18466	2002		Non-neonate	Not E. coli	NA
A18507	2002		Non-neonate	Not E. coli	NA
A18546	2002		Non-neonate	Not E. coli	NA
A18642	2002		Non-neonate	Not E. coli	NA
A18743	2002		Non-neonate	Not E. coli	NA
A18756	2002		Non-neonate	Not E. coli	NA
A18799	2002		Non-neonate	Not E. coli	NA
A18819	2002		Non-neonate	Not E. coli	NA
A18946	2002		Non-neonate	Not E. coli	NA
A18984	2002		Non-neonate	Not E. coli	NA
A19226	2002		Non-neonate	Not E. coli	NA
A19703	2002		Non-neonate	Not E. coli	NA
A19852	2002		Non-neonate	Not E. coli	NA
A19860	2002		Non-neonate	Not E. coli	NA
A19898	2002		Non-neonate	Not E. coli	NA
A19945	2002		Non-neonate	Not E. coli	NA
A20008	2002		Non-neonate	Not E. coli	NA
A18414	2002	escherichia coli	Non-neonate	E. coli	NA
A17519	2002	a- Haemolytic Strept	Non-neonate	Not E. coli	NA
A15401	2002	Bacillus species	Non-neonate	Not E. coli	NA
A15791	2002	Bacillus species	Non-neonate	Not E. coli	NA
A18360	2002	Bacillus species	Non-neonate	Not E. coli	NA
A15324	2002	Diphtheroids	Non-neonate	Not E. coli	NA
A19046	2002	Diphtheroids	Non-neonate	Not E. coli	NA
A14958	2002	Micrococcus species	Non-neonate	Not E. coli	NA
A17202	2002	Micrococcus species	Non-neonate	Not E. coli	NA
A17409	2002	Micrococcus species	Non-neonate	Not E. coli	NA
A17728	2002	Micrococcus species	Non-neonate	Not E. coli	NA
A18038	2002	Micrococcus species	Non-neonate	Not E. coli	NA
A19034	2002	Micrococcus species	Non-neonate	Not E. coli	NA
A19597	2002	Micrococcus species	Non-neonate	Not E. coli	NA
A17126	2002	Skin flora	Non-neonate	Not E. coli	NA
A15409	2002	Coagulase negative Staph	Non-neonate	Not E. coli	NA
A16153	2002	Coagulase negative Staph	Non-neonate	Not E. coli	NA
A17144	2002	Coagulase negative Staph	Non-neonate	Not E. coli	NA
A18926	2002	Coagulase negative Staph	Non-neonate	Not E. coli	NA
A19571	2002	Coagulase negative Staph	Non-neonate	Not E. coli	NA
A19726	2002	Coagulase negative Staph	Non-neonate	Not E. coli	NA
A16971	2002	cryptococcus neofrormans	Non-neonate	Not E. coli	NA
A17335	2002	cryptococcus neofrormans	Non-neonate	Not E. coli	NA
A17872	2002	cryptococcus neofrormans	Non-neonate	Not E. coli	NA
A18096	2002	cryptococcus neofrormans	Non-neonate	Not E. coli	NA
A19073	2002	cryptococcus neofrormans	Non-neonate	Not E. coli	NA
A19229	2002	cryptococcus neofrormans	Non-neonate	Not E. coli	NA
A17593	2002	haemophilus influenzae	Non-neonate	Not E. coli	NA
A18030	2002	salmonella enteritidis	Non-neonate	Not E. coli	NA
A19670	2002	salmonella enteritidis	Non-neonate	Not E. coli	NA
A15384	2002	salmonella typhimurium	Non-neonate	Not E. coli	NA
A15857	2002	salmonella typhimurium	Non-neonate	Not E. coli	NA
A17218	2002	salmonella typhimurium	Non-neonate	Not E. coli	NA
A17469	2002	salmonella typhimurium	Non-neonate	Not E. coli	NA
A17913	2002	salmonella typhimurium	Non-neonate	Not E. coli	NA
A18206	2002	salmonella typhimurium	Non-neonate	Not E. coli	NA
A18246	2002	salmonella typhimurium	Non-neonate	Not E. coli	NA
A18577	2002	salmonella typhimurium	Non-neonate	Not E. coli	NA
A19801	2002	salmonella typhimurium	Non-neonate	Not E. coli	NA
A16785	2002	salmonella species	Non-neonate	Not E. coli	NA
A15053	2002		Non-neonate	Not E. coli	NA
A15070	2002		Non-neonate	Not E. coli	NA
A15122	2002		Non-neonate	Not E. coli	NA
A15186	2002		Non-neonate	Not E. coli	NA
A15222	2002		Non-neonate	Not E. coli	NA
A15633	2002		Non-neonate	Not E. coli	NA
A15767	2002		Non-neonate	Not E. coli	NA
A16032	2002		Non-neonate	Not E. coli	NA
A16156	2002		Non-neonate	Not E. coli	NA
A16159	2002		Non-neonate	Not E. coli	NA
A16170	2002		Non-neonate	Not E. coli	NA
A16171	2002		Non-neonate	Not E. coli	NA
A16370	2002		Non-neonate	Not E. coli	NA
A16444	2002		Non-neonate	Not E. coli	NA
A16448	2002		Non-neonate	Not E. coli	NA
A16545	2002		Non-neonate	Not E. coli	NA
A16599	2002		Non-neonate	Not E. coli	NA
A16712	2002		Non-neonate	Not E. coli	NA
A16906	2002		Non-neonate	Not E. coli	NA
A16974	2002		Non-neonate	Not E. coli	NA
A17044	2002		Non-neonate	Not E. coli	NA
A17064	2002		Non-neonate	Not E. coli	NA
A17250	2002		Non-neonate	Not E. coli	NA
A17323	2002		Non-neonate	Not E. coli	NA
A17353	2002		Non-neonate	Not E. coli	NA
A17389	2002		Non-neonate	Not E. coli	NA
A17412	2002		Non-neonate	Not E. coli	NA
A17415	2002		Non-neonate	Not E. coli	NA
A17434	2002		Non-neonate	Not E. coli	NA
A17511	2002		Non-neonate	Not E. coli	NA
A17558	2002		Non-neonate	Not E. coli	NA
A17559	2002		Non-neonate	Not E. coli	NA
A17578	2002		Non-neonate	Not E. coli	NA
A17594	2002		Non-neonate	Not E. coli	NA
A17606	2002		Non-neonate	Not E. coli	NA
A17828	2002		Non-neonate	Not E. coli	NA
A17902	2002		Non-neonate	Not E. coli	NA
A18100	2002		Non-neonate	Not E. coli	NA
A18108	2002		Non-neonate	Not E. coli	NA
A18162	2002		Non-neonate	Not E. coli	NA
A18170	2002		Non-neonate	Not E. coli	NA
A18216	2002		Non-neonate	Not E. coli	NA
A18218	2002		Non-neonate	Not E. coli	NA
A18228	2002		Non-neonate	Not E. coli	NA
A18319	2002		Non-neonate	Not E. coli	NA
A18355	2002		Non-neonate	Not E. coli	NA
A18387	2002		Non-neonate	Not E. coli	NA
A18402	2002		Non-neonate	Not E. coli	NA
A18426	2002		Non-neonate	Not E. coli	NA
A18480	2002		Non-neonate	Not E. coli	NA
A18513	2002		Non-neonate	Not E. coli	NA
A18601	2002		Non-neonate	Not E. coli	NA
A18661	2002		Non-neonate	Not E. coli	NA
A18817	2002		Non-neonate	Not E. coli	NA
A18876	2002		Non-neonate	Not E. coli	NA
A18943	2002		Non-neonate	Not E. coli	NA
A18945	2002		Non-neonate	Not E. coli	NA
A19053	2002		Non-neonate	Not E. coli	NA
A19116	2002		Non-neonate	Not E. coli	NA
A19139	2002		Non-neonate	Not E. coli	NA
A19187	2002		Non-neonate	Not E. coli	NA
A19310	2002		Non-neonate	Not E. coli	NA
A19351	2002		Non-neonate	Not E. coli	NA
A19366	2002		Non-neonate	Not E. coli	NA
A19401	2002		Non-neonate	Not E. coli	NA
A19417	2002		Non-neonate	Not E. coli	NA
A19504	2002		Non-neonate	Not E. coli	NA
A19577	2002		Non-neonate	Not E. coli	NA
A19587	2002		Non-neonate	Not E. coli	NA
A19643	2002		Non-neonate	Not E. coli	NA
A19816	2002		Non-neonate	Not E. coli	NA
A19892	2002		Non-neonate	Not E. coli	NA
A19985	2002		Non-neonate	Not E. coli	NA
A20004	2002		Non-neonate	Not E. coli	NA
A15157	2002	escherichia coli	Non-neonate	E. coli	NA
A15616	2002	escherichia coli	Non-neonate	E. coli	NA
A15671	2002	escherichia coli	Non-neonate	E. coli	NA
A15814	2002	escherichia coli	Non-neonate	E. coli	NA
A18514	2002	escherichia coli	Non-neonate	E. coli	NA
A16401	2002	a- Haemolytic Strept	Non-neonate	Not E. coli	NA
A19331	2002	a- Haemolytic Strept	Non-neonate	Not E. coli	NA
A16018	2002	Bacillus species	Non-neonate	Not E. coli	NA
A16103	2002	Bacillus species	Non-neonate	Not E. coli	NA
A17470	2002	Bacillus species	Non-neonate	Not E. coli	NA
A19786	2002	Diphtheroids	Non-neonate	Not E. coli	NA
A15882	2002	Diphtheroids	Non-neonate	Not E. coli	NA
A17079	2002	Diphtheroids	Non-neonate	Not E. coli	NA
A17380	2002	Diphtheroids	Non-neonate	Not E. coli	NA
A15338	2002	Micrococcus species	Non-neonate	Not E. coli	NA
A16423	2002	Micrococcus species	Non-neonate	Not E. coli	NA
A16781	2002	Micrococcus species	Non-neonate	Not E. coli	NA
A17464	2002	Micrococcus species	Non-neonate	Not E. coli	NA
A18903	2002	Micrococcus species	Non-neonate	Not E. coli	NA
A19266	2002	Micrococcus species	Non-neonate	Not E. coli	NA
A15284	2002	Coagulase negative Staph	Non-neonate	Not E. coli	NA
A15381	2002	Coagulase negative Staph	Non-neonate	Not E. coli	NA
A15449	2002	Coagulase negative Staph	Non-neonate	Not E. coli	NA
A16457	2002	Coagulase negative Staph	Non-neonate	Not E. coli	NA
A16488	2002	Coagulase negative Staph	Non-neonate	Not E. coli	NA
A17205	2002	Coagulase negative Staph	Non-neonate	Not E. coli	NA
A17888	2002	Coagulase negative Staph	Non-neonate	Not E. coli	NA
A18035	2002	Coagulase negative Staph	Non-neonate	Not E. coli	NA
A14987	2002	Coagulase negative Staph	Non-neonate	Not E. coli	NA
A15504	2002	Coagulase negative Staph	Non-neonate	Not E. coli	NA
A15817	2002	Coagulase negative Staph	Non-neonate	Not E. coli	NA
A15819	2002	Coagulase negative Staph	Non-neonate	Not E. coli	NA
A16035	2002	Coagulase negative Staph	Non-neonate	Not E. coli	NA
A16645	2002	Coagulase negative Staph	Non-neonate	Not E. coli	NA
A16722	2002	Coagulase negative Staph	Non-neonate	Not E. coli	NA
A16904	2002	Coagulase negative Staph	Non-neonate	Not E. coli	NA
A17983	2002	Coagulase negative Staph	Non-neonate	Not E. coli	NA
A18753	2002	Coagulase negative Staph	Non-neonate	Not E. coli	NA
A18754	2002	Coagulase negative Staph	Non-neonate	Not E. coli	NA
A18758	2002	Coagulase negative Staph	Non-neonate	Not E. coli	NA
A18808	2002	Coagulase negative Staph	Non-neonate	Not E. coli	NA
A19720	2002	Coagulase negative Staph	Non-neonate	Not E. coli	NA
A19733	2002	Coagulase negative Staph	Non-neonate	Not E. coli	NA
A19758	2002	Coagulase negative Staph	Non-neonate	Not E. coli	NA
A19809	2002	Coagulase negative Staph	Non-neonate	Not E. coli	NA
A19831	2002	Coagulase negative Staph	Non-neonate	Not E. coli	NA
A17379	2002	enterobacter species	Non-neonate	Not E. coli	NA
A17877	2002	cryptococcus neofrormans	Non-neonate	Not E. coli	NA
A17896	2002	cryptococcus neofrormans	Non-neonate	Not E. coli	NA
A19782	2002	cryptococcus neofrormans	Non-neonate	Not E. coli	NA
A16667	2002	pseudomonas aeruginosa	Non-neonate	Not E. coli	NA
A17269	2002	Xanthomonas species	Non-neonate	Not E. coli	NA
A15524	2002	salmonella enteritidis	Non-neonate	Not E. coli	NA
A17950	2002	salmonella enteritidis	Non-neonate	Not E. coli	NA
A16063	2002	salmonella enteritidis	Non-neonate	Not E. coli	NA
A17014	2002	salmonella enteritidis	Non-neonate	Not E. coli	NA
A17407	2002	salmonella enteritidis	Non-neonate	Not E. coli	NA
A18759	2002	salmonella enteritidis	Non-neonate	Not E. coli	NA
A15792	2002	salmonella typhimurium	Non-neonate	Not E. coli	NA
A16576	2002	salmonella typhimurium	Non-neonate	Not E. coli	NA
A17057	2002	salmonella typhimurium	Non-neonate	Not E. coli	NA
A17881	2002	salmonella typhimurium	Non-neonate	Not E. coli	NA
A17907	2002	salmonella typhimurium	Non-neonate	Not E. coli	NA
A17963	2002	salmonella typhimurium	Non-neonate	Not E. coli	NA
A17988	2002	salmonella typhimurium	Non-neonate	Not E. coli	NA
A18475	2002	salmonella typhimurium	Non-neonate	Not E. coli	NA
A18535	2002	salmonella typhimurium	Non-neonate	Not E. coli	NA
A18630	2002	salmonella typhimurium	Non-neonate	Not E. coli	NA
A19312	2002	salmonella typhimurium	Non-neonate	Not E. coli	NA
A19352	2002	salmonella typhimurium	Non-neonate	Not E. coli	NA
A19486	2002	salmonella typhimurium	Non-neonate	Not E. coli	NA
A19741	2002	salmonella typhimurium	Non-neonate	Not E. coli	NA
A9352	2002	salmonella typhimurium	Non-neonate	Not E. coli	NA
A16753	2002	salmonella species	Non-neonate	Not E. coli	NA
A16776	2002	salmonella species	Non-neonate	Not E. coli	NA
A17518	2002	S. aureus	Non-neonate	Not E. coli	NA
A15569	2002	S. pneumoniae	Non-neonate	Not E. coli	NA
A17530	2002	S. pneumoniae	Non-neonate	Not E. coli	NA
A18316	2002	S. pneumoniae	Non-neonate	Not E. coli	NA
A14942	2002		Non-neonate	Not E. coli	NA
A14962	2002		Non-neonate	Not E. coli	NA
A15000	2002		Non-neonate	Not E. coli	NA
A15038	2002		Non-neonate	Not E. coli	NA
A15074	2002		Non-neonate	Not E. coli	NA
A15128	2002		Non-neonate	Not E. coli	NA
A15371	2002		Non-neonate	Not E. coli	NA
A15535	2002		Non-neonate	Not E. coli	NA
A15548	2002		Non-neonate	Not E. coli	NA
A15553	2002		Non-neonate	Not E. coli	NA
A15623	2002		Non-neonate	Not E. coli	NA
A15647	2002		Non-neonate	Not E. coli	NA
A15655	2002		Non-neonate	Not E. coli	NA
A15667	2002		Non-neonate	Not E. coli	NA
A15704	2002		Non-neonate	Not E. coli	NA
A15743	2002		Non-neonate	Not E. coli	NA
A15748	2002		Non-neonate	Not E. coli	NA
A15816	2002		Non-neonate	Not E. coli	NA
A15833	2002		Non-neonate	Not E. coli	NA
A15835	2002		Non-neonate	Not E. coli	NA
A15848	2002		Non-neonate	Not E. coli	NA
A15873	2002		Non-neonate	Not E. coli	NA
A15878	2002		Non-neonate	Not E. coli	NA
A15959	2002		Non-neonate	Not E. coli	NA
A16015	2002		Non-neonate	Not E. coli	NA
A16025	2002		Non-neonate	Not E. coli	NA
A16059	2002		Non-neonate	Not E. coli	NA
A16113	2002		Non-neonate	Not E. coli	NA
A16208	2002		Non-neonate	Not E. coli	NA
A16316	2002		Non-neonate	Not E. coli	NA
A16453	2002		Non-neonate	Not E. coli	NA
A16484	2002		Non-neonate	Not E. coli	NA
A16506	2002		Non-neonate	Not E. coli	NA
A16533	2002		Non-neonate	Not E. coli	NA
A16540	2002		Non-neonate	Not E. coli	NA
A16543	2002		Non-neonate	Not E. coli	NA
A16605	2002		Non-neonate	Not E. coli	NA
A16764	2002		Non-neonate	Not E. coli	NA
A16782	2002		Non-neonate	Not E. coli	NA
A16783	2002		Non-neonate	Not E. coli	NA
A16797	2002		Non-neonate	Not E. coli	NA
A16807	2002		Non-neonate	Not E. coli	NA
A16848	2002		Non-neonate	Not E. coli	NA
A16853	2002		Non-neonate	Not E. coli	NA
A16872	2002		Non-neonate	Not E. coli	NA
A16878	2002		Non-neonate	Not E. coli	NA
A16926	2002		Non-neonate	Not E. coli	NA
A16930	2002		Non-neonate	Not E. coli	NA
A16998	2002		Non-neonate	Not E. coli	NA
A17038	2002		Non-neonate	Not E. coli	NA
A17080	2002		Non-neonate	Not E. coli	NA
A17213	2002		Non-neonate	Not E. coli	NA
A17368	2002		Non-neonate	Not E. coli	NA
A17402	2002		Non-neonate	Not E. coli	NA
A17413	2002		Non-neonate	Not E. coli	NA
A17479	2002		Non-neonate	Not E. coli	NA
A17566	2002		Non-neonate	Not E. coli	NA
A17626	2002		Non-neonate	Not E. coli	NA
A17640	2002		Non-neonate	Not E. coli	NA
A17671	2002		Non-neonate	Not E. coli	NA
A17674	2002		Non-neonate	Not E. coli	NA
A17833	2002		Non-neonate	Not E. coli	NA
A17842	2002		Non-neonate	Not E. coli	NA
A17844	2002		Non-neonate	Not E. coli	NA
A17853	2002		Non-neonate	Not E. coli	NA
A17914	2002		Non-neonate	Not E. coli	NA
A17922	2002		Non-neonate	Not E. coli	NA
A17923	2002		Non-neonate	Not E. coli	NA
A17930	2002		Non-neonate	Not E. coli	NA
A17937	2002		Non-neonate	Not E. coli	NA
A17942	2002		Non-neonate	Not E. coli	NA
A17973	2002		Non-neonate	Not E. coli	NA
A17991	2002		Non-neonate	Not E. coli	NA
A18183	2002		Non-neonate	Not E. coli	NA
A18229	2002		Non-neonate	Not E. coli	NA
A18237	2002		Non-neonate	Not E. coli	NA
A18282	2002		Non-neonate	Not E. coli	NA
A18313	2002		Non-neonate	Not E. coli	NA
A18322	2002		Non-neonate	Not E. coli	NA
A18391	2002		Non-neonate	Not E. coli	NA
A18419	2002		Non-neonate	Not E. coli	NA
A18470	2002		Non-neonate	Not E. coli	NA
A18501	2002		Non-neonate	Not E. coli	NA
A18585	2002		Non-neonate	Not E. coli	NA
A18615	2002		Non-neonate	Not E. coli	NA
A18618	2002		Non-neonate	Not E. coli	NA
A18671	2002		Non-neonate	Not E. coli	NA
A18736	2002		Non-neonate	Not E. coli	NA
A18761	2002		Non-neonate	Not E. coli	NA
A18765	2002		Non-neonate	Not E. coli	NA
A18767	2002		Non-neonate	Not E. coli	NA
A18805	2002		Non-neonate	Not E. coli	NA
A18833	2002		Non-neonate	Not E. coli	NA
A18892	2002		Non-neonate	Not E. coli	NA
A18922	2002		Non-neonate	Not E. coli	NA
A18930	2002		Non-neonate	Not E. coli	NA
A18950	2002		Non-neonate	Not E. coli	NA
A18963	2002		Non-neonate	Not E. coli	NA
A18990	2002		Non-neonate	Not E. coli	NA
A19033	2002		Non-neonate	Not E. coli	NA
A19055	2002		Non-neonate	Not E. coli	NA
A19141	2002		Non-neonate	Not E. coli	NA
A19193	2002		Non-neonate	Not E. coli	NA
A19265	2002		Non-neonate	Not E. coli	NA
A19272	2002		Non-neonate	Not E. coli	NA
A19289	2002		Non-neonate	Not E. coli	NA
A19338	2002		Non-neonate	Not E. coli	NA
A19340	2002		Non-neonate	Not E. coli	NA
A19383	2002		Non-neonate	Not E. coli	NA
A19400	2002		Non-neonate	Not E. coli	NA
A19413	2002		Non-neonate	Not E. coli	NA
A19473	2002		Non-neonate	Not E. coli	NA
A19604	2002		Non-neonate	Not E. coli	NA
A19732	2002		Non-neonate	Not E. coli	NA
A19783	2002		Non-neonate	Not E. coli	NA
A19804	2002		Non-neonate	Not E. coli	NA
A19834	2002		Non-neonate	Not E. coli	NA
A19840	2002		Non-neonate	Not E. coli	NA
A19866	2002		Non-neonate	Not E. coli	NA
A19916	2002		Non-neonate	Not E. coli	NA
A19919	2002		Non-neonate	Not E. coli	NA
A19956	2002		Non-neonate	Not E. coli	NA
A24275	2002		Non-neonate	Not E. coli	NA
A14959	2002	escherichia coli	Non-neonate	E. coli	NA
A16939	2002	escherichia coli	Non-neonate	E. coli	NA
A18344	2002	escherichia coli	Non-neonate	E. coli	NA
A16323	2002	a- Haemolytic Strept	Non-neonate	Not E. coli	NA
A19980	2002	Bacillus species	Non-neonate	Not E. coli	NA
A15591	2002	Bacillus species	Non-neonate	Not E. coli	NA
A16805	2002	Bacillus species	Non-neonate	Not E. coli	NA
A19553	2002	Diphtheroids	Non-neonate	Not E. coli	NA
A16559	2002	Diphtheroids	Non-neonate	Not E. coli	NA
A19766	2002	Micrococcus species	Non-neonate	Not E. coli	NA
A15210	2002	Coagulase negative Staph	Non-neonate	Not E. coli	NA
A15280	2002	Coagulase negative Staph	Non-neonate	Not E. coli	NA
A15346	2002	Coagulase negative Staph	Non-neonate	Not E. coli	NA
A17273	2002	Coagulase negative Staph	Non-neonate	Not E. coli	NA
A18050	2002	Coagulase negative Staph	Non-neonate	Not E. coli	NA
A16115	2002	Coagulase negative Staph	Non-neonate	Not E. coli	NA
A16124	2002	Coagulase negative Staph	Non-neonate	Not E. coli	NA
A16849	2002	Coagulase negative Staph	Non-neonate	Not E. coli	NA
A19612	2002	Coagulase negative Staph	Non-neonate	Not E. coli	NA
A19818	2002	Coagulase negative Staph	Non-neonate	Not E. coli	NA
A17438	2002	cryptococcus neofrormans	Non-neonate	Not E. coli	NA
A17300	2002	salmonella enteritidis	Non-neonate	Not E. coli	NA
A17352	2002	salmonella typhimurium	Non-neonate	Not E. coli	NA
A18081	2002	salmonella typhimurium	Non-neonate	Not E. coli	NA
A18165	2002	salmonella typhimurium	Non-neonate	Not E. coli	NA
A18708	2002	salmonella typhimurium	Non-neonate	Not E. coli	NA
A19579	2002	salmonella typhimurium	Non-neonate	Not E. coli	NA
A15088	2002	salmonella species	Non-neonate	Not E. coli	NA
A16901	2002	salmonella species	Non-neonate	Not E. coli	NA
A15558	2002	S. pneumoniae	Non-neonate	Not E. coli	NA
A18860	2002	S. pneumoniae	Non-neonate	Not E. coli	NA
A19215	2002	S. pneumoniae	Non-neonate	Not E. coli	NA
A19428	2002	S. pneumoniae	Non-neonate	Not E. coli	NA
A15021	2002		Non-neonate	Not E. coli	NA
A15073	2002		Non-neonate	Not E. coli	NA
A15149	2002		Non-neonate	Not E. coli	NA
A15154	2002		Non-neonate	Not E. coli	NA
A15170	2002		Non-neonate	Not E. coli	NA
A15243	2002		Non-neonate	Not E. coli	NA
A15420	2002		Non-neonate	Not E. coli	NA
A15608	2002		Non-neonate	Not E. coli	NA
A15778	2002		Non-neonate	Not E. coli	NA
A15872	2002		Non-neonate	Not E. coli	NA
A16066	2002		Non-neonate	Not E. coli	NA
A16071	2002		Non-neonate	Not E. coli	NA
A16076	2002		Non-neonate	Not E. coli	NA
A16140	2002		Non-neonate	Not E. coli	NA
A16304	2002		Non-neonate	Not E. coli	NA
A16434	2002		Non-neonate	Not E. coli	NA
A16492	2002		Non-neonate	Not E. coli	NA
A16499	2002		Non-neonate	Not E. coli	NA
A16684	2002		Non-neonate	Not E. coli	NA
A16752	2002		Non-neonate	Not E. coli	NA
A16836	2002		Non-neonate	Not E. coli	NA
A16858	2002		Non-neonate	Not E. coli	NA
A17143	2002		Non-neonate	Not E. coli	NA
A17270	2002		Non-neonate	Not E. coli	NA
A17358	2002		Non-neonate	Not E. coli	NA
A17471	2002		Non-neonate	Not E. coli	NA
A17480	2002		Non-neonate	Not E. coli	NA
A17492	2002		Non-neonate	Not E. coli	NA
A17603	2002		Non-neonate	Not E. coli	NA
A17605	2002		Non-neonate	Not E. coli	NA
A17998	2002		Non-neonate	Not E. coli	NA
A18113	2002		Non-neonate	Not E. coli	NA
A18164	2002		Non-neonate	Not E. coli	NA
A18187	2002		Non-neonate	Not E. coli	NA
A18247	2002		Non-neonate	Not E. coli	NA
A18285	2002		Non-neonate	Not E. coli	NA
A18347	2002		Non-neonate	Not E. coli	NA
A18408	2002		Non-neonate	Not E. coli	NA
A18568	2002		Non-neonate	Not E. coli	NA
A18570	2002		Non-neonate	Not E. coli	NA
A18617	2002		Non-neonate	Not E. coli	NA
A18707	2002		Non-neonate	Not E. coli	NA
A18764	2002		Non-neonate	Not E. coli	NA
A18791	2002		Non-neonate	Not E. coli	NA
A19047	2002		Non-neonate	Not E. coli	NA
A19051	2002		Non-neonate	Not E. coli	NA
A19168	2002		Non-neonate	Not E. coli	NA
A19180	2002		Non-neonate	Not E. coli	NA
A19204	2002		Non-neonate	Not E. coli	NA
A19210	2002		Non-neonate	Not E. coli	NA
A19251	2002		Non-neonate	Not E. coli	NA
A19403	2002		Non-neonate	Not E. coli	NA
A19459	2002		Non-neonate	Not E. coli	NA
A19607	2002		Non-neonate	Not E. coli	NA
A19633	2002		Non-neonate	Not E. coli	NA
A19713	2002		Non-neonate	Not E. coli	NA
A19873	2002		Non-neonate	Not E. coli	NA
A19889	2002		Non-neonate	Not E. coli	NA
A19890	2002		Non-neonate	Not E. coli	NA
A19895	2002		Non-neonate	Not E. coli	NA
A15939	2002	escherichia coli	Non-neonate	E. coli	NA
A16482	2002	escherichia coli	Non-neonate	E. coli	NA
A15091	2002	Bacillus species	Non-neonate	Not E. coli	NA
A16894	2002	Bacillus species	Non-neonate	Not E. coli	NA
A19679	2002	Bacillus species	Non-neonate	Not E. coli	NA
A15113	2002	Micrococcus species	Non-neonate	Not E. coli	NA
A16263	2002	Coagulase negative Staph	Non-neonate	Not E. coli	NA
A17717	2002	Coagulase negative Staph	Non-neonate	Not E. coli	NA
A14969	2002	Coagulase negative Staph	Non-neonate	Not E. coli	NA
A14990	2002	Coagulase negative Staph	Non-neonate	Not E. coli	NA
A18793	2002	Coagulase negative Staph	Non-neonate	Not E. coli	NA
A19390	2002	Coagulase negative Staph	Non-neonate	Not E. coli	NA
A19456	2002	Coagulase negative Staph	Non-neonate	Not E. coli	NA
A19552	2002	Coagulase negative Staph	Non-neonate	Not E. coli	NA
A19637	2002	Coagulase negative Staph	Non-neonate	Not E. coli	NA
A15417	2002	klebsiella species	Non-neonate	Not E. coli	NA
A16347	2002	salmonella enteritidis	Non-neonate	Not E. coli	NA
A17892	2002	salmonella enteritidis	Non-neonate	Not E. coli	NA
A18259	2002	salmonella enteritidis	Non-neonate	Not E. coli	NA
A15230	2002	salmonella typhimurium	Non-neonate	Not E. coli	NA
A16346	2002	salmonella typhimurium	Non-neonate	Not E. coli	NA
A19787	2002	salmonella typhimurium	Non-neonate	Not E. coli	NA
A16372	2002	S. pneumoniae	Non-neonate	Not E. coli	NA
A15013	2002		Non-neonate	Not E. coli	NA
A15075	2002		Non-neonate	Not E. coli	NA
A15114	2002		Non-neonate	Not E. coli	NA
A15117	2002		Non-neonate	Not E. coli	NA
A15148	2002		Non-neonate	Not E. coli	NA
A15214	2002		Non-neonate	Not E. coli	NA
A15495	2002		Non-neonate	Not E. coli	NA
A15516	2002		Non-neonate	Not E. coli	NA
A15574	2002		Non-neonate	Not E. coli	NA
A15614	2002		Non-neonate	Not E. coli	NA
A15702	2002		Non-neonate	Not E. coli	NA
A15933	2002		Non-neonate	Not E. coli	NA
A16132	2002		Non-neonate	Not E. coli	NA
A16141	2002		Non-neonate	Not E. coli	NA
A16309	2002		Non-neonate	Not E. coli	NA
A16470	2002		Non-neonate	Not E. coli	NA
A16669	2002		Non-neonate	Not E. coli	NA
A16736	2002		Non-neonate	Not E. coli	NA
A16979	2002		Non-neonate	Not E. coli	NA
A17037	2002		Non-neonate	Not E. coli	NA
A17188	2002		Non-neonate	Not E. coli	NA
A17283	2002		Non-neonate	Not E. coli	NA
A17344	2002		Non-neonate	Not E. coli	NA
A17384	2002		Non-neonate	Not E. coli	NA
A17405	2002		Non-neonate	Not E. coli	NA
A17592	2002		Non-neonate	Not E. coli	NA
A17784	2002		Non-neonate	Not E. coli	NA
A17951	2002		Non-neonate	Not E. coli	NA
A17964	2002		Non-neonate	Not E. coli	NA
A17984	2002		Non-neonate	Not E. coli	NA
A18123	2002		Non-neonate	Not E. coli	NA
A18264	2002		Non-neonate	Not E. coli	NA
A18279	2002		Non-neonate	Not E. coli	NA
A18333	2002		Non-neonate	Not E. coli	NA
A18334	2002		Non-neonate	Not E. coli	NA
A18397	2002		Non-neonate	Not E. coli	NA
A18553	2002		Non-neonate	Not E. coli	NA
A18656	2002		Non-neonate	Not E. coli	NA
A18687	2002		Non-neonate	Not E. coli	NA
A18726	2002		Non-neonate	Not E. coli	NA
A18772	2002		Non-neonate	Not E. coli	NA
A18837	2002		Non-neonate	Not E. coli	NA
A19220	2002		Non-neonate	Not E. coli	NA
A19228	2002		Non-neonate	Not E. coli	NA
A19578	2002		Non-neonate	Not E. coli	NA
A19974	2002		Non-neonate	Not E. coli	NA
A20003	2002		Non-neonate	Not E. coli	NA
A15387	2002	escherichia coli	Non-neonate	E. coli	NA
A16859	2002	escherichia coli	Non-neonate	E. coli	NA
A17338	2002	escherichia coli	Non-neonate	E. coli	NA
A19950	2002	escherichia coli	Non-neonate	E. coli	NA
A15612	2002	Bacillus species	Non-neonate	Not E. coli	NA
A15923	2002	Bacillus species	Non-neonate	Not E. coli	NA
A18383	2002	Bacillus species	Non-neonate	Not E. coli	NA
A19674	2002	Bacillus species	Non-neonate	Not E. coli	NA
A19843	2002	Micrococcus species	Non-neonate	Not E. coli	NA
A15700	2002	Micrococcus species	Non-neonate	Not E. coli	NA
A18143	2002	Micrococcus species	Non-neonate	Not E. coli	NA
A18208	2002	Micrococcus species	Non-neonate	Not E. coli	NA
A19433	2002	Micrococcus species	Non-neonate	Not E. coli	NA
A17642	2002	Skin flora	Non-neonate	Not E. coli	NA
A15475	2002	Coagulase negative Staph	Non-neonate	Not E. coli	NA
A16995	2002	Coagulase negative Staph	Non-neonate	Not E. coli	NA
A17370	2002	Coagulase negative Staph	Non-neonate	Not E. coli	NA
A17386	2002	Coagulase negative Staph	Non-neonate	Not E. coli	NA
A17666	2002	Coagulase negative Staph	Non-neonate	Not E. coli	NA
A17841	2002	Coagulase negative Staph	Non-neonate	Not E. coli	NA
A18074	2002	Coagulase negative Staph	Non-neonate	Not E. coli	NA
A14945	2002	Coagulase negative Staph	Non-neonate	Not E. coli	NA
A15034	2002	Coagulase negative Staph	Non-neonate	Not E. coli	NA
A16267	2002	Coagulase negative Staph	Non-neonate	Not E. coli	NA
A19007	2002	Coagulase negative Staph	Non-neonate	Not E. coli	NA
A19011	2002	Coagulase negative Staph	Non-neonate	Not E. coli	NA
A19823	2002	Coagulase negative Staph	Non-neonate	Not E. coli	NA
A18306	2002	cryptococcus neofrormans	Non-neonate	Not E. coli	NA
A18346	2002	salmonella enteritidis	Non-neonate	Not E. coli	NA
A18541	2002	salmonella enteritidis	Non-neonate	Not E. coli	NA
A19961	2002	salmonella enteritidis	Non-neonate	Not E. coli	NA
A15845	2002	salmonella typhimurium	Non-neonate	Not E. coli	NA
A15855	2002	salmonella typhimurium	Non-neonate	Not E. coli	NA
A17609	2002	salmonella typhimurium	Non-neonate	Not E. coli	NA
A17668	2002	salmonella typhimurium	Non-neonate	Not E. coli	NA
A19763	2002	salmonella typhimurium	Non-neonate	Not E. coli	NA
A17112	2002	salmonella species	Non-neonate	Not E. coli	NA
A16692	2002	S. pneumoniae	Non-neonate	Not E. coli	NA
A17372	2002	S. pneumoniae	Non-neonate	Not E. coli	NA
A17763	2002	S. pneumoniae	Non-neonate	Not E. coli	NA
A19361	2002	S. pneumoniae	Non-neonate	Not E. coli	NA
A16224	2002	streptococcus pyogenes; group a strep	Non-neonate	Not E. coli	NA
A14351	2002		Non-neonate	Not E. coli	NA
A15012	2002		Non-neonate	Not E. coli	NA
A15050	2002		Non-neonate	Not E. coli	NA
A15168	2002		Non-neonate	Not E. coli	NA
A15199	2002		Non-neonate	Not E. coli	NA
A15292	2002		Non-neonate	Not E. coli	NA
A15309	2002		Non-neonate	Not E. coli	NA
A15343	2002		Non-neonate	Not E. coli	NA
A15551	2002		Non-neonate	Not E. coli	NA
A15643	2002		Non-neonate	Not E. coli	NA
A15644	2002		Non-neonate	Not E. coli	NA
A15648	2002		Non-neonate	Not E. coli	NA
A15734	2002		Non-neonate	Not E. coli	NA
A15975	2002		Non-neonate	Not E. coli	NA
A16005	2002		Non-neonate	Not E. coli	NA
A16013	2002		Non-neonate	Not E. coli	NA
A16061	2002		Non-neonate	Not E. coli	NA
A16070	2002		Non-neonate	Not E. coli	NA
A16160	2002		Non-neonate	Not E. coli	NA
A16190	2002		Non-neonate	Not E. coli	NA
A16335	2002		Non-neonate	Not E. coli	NA
A16357	2002		Non-neonate	Not E. coli	NA
A16404	2002		Non-neonate	Not E. coli	NA
A16406	2002		Non-neonate	Not E. coli	NA
A16459	2002		Non-neonate	Not E. coli	NA
A16524	2002		Non-neonate	Not E. coli	NA
A16582	2002		Non-neonate	Not E. coli	NA
A16699	2002		Non-neonate	Not E. coli	NA
A16713	2002		Non-neonate	Not E. coli	NA
A16748	2002		Non-neonate	Not E. coli	NA
A16786	2002		Non-neonate	Not E. coli	NA
A16999	2002		Non-neonate	Not E. coli	NA
A17148	2002		Non-neonate	Not E. coli	NA
A17206	2002		Non-neonate	Not E. coli	NA
A17216	2002		Non-neonate	Not E. coli	NA
A17236	2002		Non-neonate	Not E. coli	NA
A17281	2002		Non-neonate	Not E. coli	NA
A17422	2002		Non-neonate	Not E. coli	NA
A17478	2002		Non-neonate	Not E. coli	NA
A17598	2002		Non-neonate	Not E. coli	NA
A17634	2002		Non-neonate	Not E. coli	NA
A17681	2002		Non-neonate	Not E. coli	NA
A17716	2002		Non-neonate	Not E. coli	NA
A17738	2002		Non-neonate	Not E. coli	NA
A17879	2002		Non-neonate	Not E. coli	NA
A18048	2002		Non-neonate	Not E. coli	NA
A18051	2002		Non-neonate	Not E. coli	NA
A18080	2002		Non-neonate	Not E. coli	NA
A18090	2002		Non-neonate	Not E. coli	NA
A18140	2002		Non-neonate	Not E. coli	NA
A18248	2002		Non-neonate	Not E. coli	NA
A18273	2002		Non-neonate	Not E. coli	NA
A18284	2002		Non-neonate	Not E. coli	NA
A18418	2002		Non-neonate	Not E. coli	NA
A18432	2002		Non-neonate	Not E. coli	NA
A18464	2002		Non-neonate	Not E. coli	NA
A18493	2002		Non-neonate	Not E. coli	NA
A18515	2002		Non-neonate	Not E. coli	NA
A18559	2002		Non-neonate	Not E. coli	NA
A18951	2002		Non-neonate	Not E. coli	NA
A18972	2002		Non-neonate	Not E. coli	NA
A19001	2002		Non-neonate	Not E. coli	NA
A19039	2002		Non-neonate	Not E. coli	NA
A19059	2002		Non-neonate	Not E. coli	NA
A19200	2002		Non-neonate	Not E. coli	NA
A19230	2002		Non-neonate	Not E. coli	NA
A19242	2002		Non-neonate	Not E. coli	NA
A19253	2002		Non-neonate	Not E. coli	NA
A19256	2002		Non-neonate	Not E. coli	NA
A19355	2002		Non-neonate	Not E. coli	NA
A19376	2002		Non-neonate	Not E. coli	NA
A19388	2002		Non-neonate	Not E. coli	NA
A19461	2002		Non-neonate	Not E. coli	NA
A19629	2002		Non-neonate	Not E. coli	NA
A19772	2002		Non-neonate	Not E. coli	NA
A19780	2002		Non-neonate	Not E. coli	NA
A19805	2002		Non-neonate	Not E. coli	NA
A19962	2002		Non-neonate	Not E. coli	NA
A20017	2002		Non-neonate	Not E. coli	NA
A18858	2002	escherichia coli	Non-neonate	E. coli	NA
A19414	2002	escherichia coli	Non-neonate	E. coli	NA
A15804	2002	a- Haemolytic Strept	Non-neonate	Not E. coli	NA
A16112	2002	a- Haemolytic Strept	Non-neonate	Not E. coli	NA
A20005	2002	a- Haemolytic Strept	Non-neonate	Not E. coli	NA
A16260	2002	Bacillus species	Non-neonate	Not E. coli	NA
A16978	2002	Bacillus species	Non-neonate	Not E. coli	NA
A18115	2002	Diphtheroids	Non-neonate	Not E. coli	NA
A15017	2002	Micrococcus species	Non-neonate	Not E. coli	NA
A17622	2002	Micrococcus species	Non-neonate	Not E. coli	NA
A15405	2002	Coagulase negative Staph	Non-neonate	Not E. coli	NA
A16262	2002	Coagulase negative Staph	Non-neonate	Not E. coli	NA
A14992	2002	Coagulase negative Staph	Non-neonate	Not E. coli	NA
A16166	2002	Coagulase negative Staph	Non-neonate	Not E. coli	NA
A16729	2002	Coagulase negative Staph	Non-neonate	Not E. coli	NA
A16897	2002	Coagulase negative Staph	Non-neonate	Not E. coli	NA
A18904	2002	pseudomonas aeruginosa	Non-neonate	Not E. coli	NA
A16714	2002	salmonella enteritidis	Non-neonate	Not E. coli	NA
A16705	2002	salmonella enteritidis	Non-neonate	Not E. coli	NA
A16835	2002	salmonella enteritidis	Non-neonate	Not E. coli	NA
A17528	2002	salmonella enteritidis	Non-neonate	Not E. coli	NA
A15663	2002	salmonella typhimurium	Non-neonate	Not E. coli	NA
A18629	2002	salmonella typhimurium	Non-neonate	Not E. coli	NA
A19857	2002	salmonella typhimurium	Non-neonate	Not E. coli	NA
A15425	2002	salmonella species	Non-neonate	Not E. coli	NA
A19336	2002	salmonella species	Non-neonate	Not E. coli	NA
A16353	2002	S. aureus	Non-neonate	Not E. coli	NA
A15133	2002	S. pneumoniae	Non-neonate	Not E. coli	NA
A19364	2002	S. pneumoniae	Non-neonate	Not E. coli	NA
A15203	2002		Non-neonate	Not E. coli	NA
A15215	2002		Non-neonate	Not E. coli	NA
A15293	2002		Non-neonate	Not E. coli	NA
A15355	2002		Non-neonate	Not E. coli	NA
A15385	2002		Non-neonate	Not E. coli	NA
A15760	2002		Non-neonate	Not E. coli	NA
A15938	2002		Non-neonate	Not E. coli	NA
A16343	2002		Non-neonate	Not E. coli	NA
A16487	2002		Non-neonate	Not E. coli	NA
A16568	2002		Non-neonate	Not E. coli	NA
A16634	2002		Non-neonate	Not E. coli	NA
A16636	2002		Non-neonate	Not E. coli	NA
A16670	2002		Non-neonate	Not E. coli	NA
A16686	2002		Non-neonate	Not E. coli	NA
A16791	2002		Non-neonate	Not E. coli	NA
A16874	2002		Non-neonate	Not E. coli	NA
A16922	2002		Non-neonate	Not E. coli	NA
A16968	2002		Non-neonate	Not E. coli	NA
A17512	2002		Non-neonate	Not E. coli	NA
A17542	2002		Non-neonate	Not E. coli	NA
A17691	2002		Non-neonate	Not E. coli	NA
A17742	2002		Non-neonate	Not E. coli	NA
A17749	2002		Non-neonate	Not E. coli	NA
A17796	2002		Non-neonate	Not E. coli	NA
A17818	2002		Non-neonate	Not E. coli	NA
A17916	2002		Non-neonate	Not E. coli	NA
A18272	2002		Non-neonate	Not E. coli	NA
A18453	2002		Non-neonate	Not E. coli	NA
A18614	2002		Non-neonate	Not E. coli	NA
A18646	2002		Non-neonate	Not E. coli	NA
A18794	2002		Non-neonate	Not E. coli	NA
A18874	2002		Non-neonate	Not E. coli	NA
A18966	2002		Non-neonate	Not E. coli	NA
A19015	2002		Non-neonate	Not E. coli	NA
A19106	2002		Non-neonate	Not E. coli	NA
A19152	2002		Non-neonate	Not E. coli	NA
A19161	2002		Non-neonate	Not E. coli	NA
A19234	2002		Non-neonate	Not E. coli	NA
A19434	2002		Non-neonate	Not E. coli	NA
A19528	2002		Non-neonate	Not E. coli	NA
A19774	2002		Non-neonate	Not E. coli	NA
A19789	2002		Non-neonate	Not E. coli	NA
A19810	2002		Non-neonate	Not E. coli	NA
A19979	2002		Non-neonate	Not E. coli	NA
A14961	2002	escherichia coli	Non-neonate	E. coli	NA
A15183	2002	escherichia coli	Non-neonate	E. coli	NA
A15456	2002	escherichia coli	Non-neonate	E. coli	NA
A15692	2002	escherichia coli	Non-neonate	E. coli	NA
A15803	2002	escherichia coli	Non-neonate	E. coli	NA
A17724	2002	escherichia coli	Non-neonate	E. coli	NA
A16067	2002	acinetobacter species	Non-neonate	Not E. coli	NA
A18377	2002	a- Haemolytic Strept	Non-neonate	Not E. coli	NA
A15970	2002	Bacillus species	Non-neonate	Not E. coli	NA
A16955	2002	Bacillus species	Non-neonate	Not E. coli	NA
A17035	2002	Bacillus species	Non-neonate	Not E. coli	NA
A17039	2002	Bacillus species	Non-neonate	Not E. coli	NA
A15382	2002	Micrococcus species	Non-neonate	Not E. coli	NA
A15025	2002	Micrococcus species	Non-neonate	Not E. coli	NA
A16349	2002	Micrococcus species	Non-neonate	Not E. coli	NA
A16946	2002	Micrococcus species	Non-neonate	Not E. coli	NA
A16969	2002	Micrococcus species	Non-neonate	Not E. coli	NA
A19765	2002	Micrococcus species	Non-neonate	Not E. coli	NA
A16735	2002	Skin flora	Non-neonate	Not E. coli	NA
A17071	2002	Skin flora	Non-neonate	Not E. coli	NA
A19445	2002	Skin flora	Non-neonate	Not E. coli	NA
A15151	2002	Coagulase negative Staph	Non-neonate	Not E. coli	NA
A15206	2002	Coagulase negative Staph	Non-neonate	Not E. coli	NA
A15360	2002	Coagulase negative Staph	Non-neonate	Not E. coli	NA
A15414	2002	Coagulase negative Staph	Non-neonate	Not E. coli	NA
A15876	2002	Coagulase negative Staph	Non-neonate	Not E. coli	NA
A16483	2002	Coagulase negative Staph	Non-neonate	Not E. coli	NA
A17060	2002	Coagulase negative Staph	Non-neonate	Not E. coli	NA
A17574	2002	Coagulase negative Staph	Non-neonate	Not E. coli	NA
A17583	2002	Coagulase negative Staph	Non-neonate	Not E. coli	NA
A17790	2002	Coagulase negative Staph	Non-neonate	Not E. coli	NA
A18167	2002	Coagulase negative Staph	Non-neonate	Not E. coli	NA
A18258	2002	Coagulase negative Staph	Non-neonate	Not E. coli	NA
A18321	2002	Coagulase negative Staph	Non-neonate	Not E. coli	NA
A15087	2002	Coagulase negative Staph	Non-neonate	Not E. coli	NA
A18847	2002	Coagulase negative Staph	Non-neonate	Not E. coli	NA
A18975	2002	Coagulase negative Staph	Non-neonate	Not E. coli	NA
A19678	2002	Coagulase negative Staph	Non-neonate	Not E. coli	NA
A19935	2002	Coagulase negative Staph	Non-neonate	Not E. coli	NA
A17429	2002	cryptococcus neofrormans	Non-neonate	Not E. coli	NA
A18410	2002	cryptococcus neofrormans	Non-neonate	Not E. coli	NA
A19109	2002	cryptococcus neofrormans	Non-neonate	Not E. coli	NA
A19131	2002	cryptococcus neofrormans	Non-neonate	Not E. coli	NA
A15337	2002	salmonella enteritidis	Non-neonate	Not E. coli	NA
A15416	2002	salmonella enteritidis	Non-neonate	Not E. coli	NA
A16145	2002	salmonella enteritidis	Non-neonate	Not E. coli	NA
A18999	2002	salmonella enteritidis	Non-neonate	Not E. coli	NA
A15319	2002	salmonella typhimurium	Non-neonate	Not E. coli	NA
A15522	2002	salmonella typhimurium	Non-neonate	Not E. coli	NA
A15920	2002	salmonella typhimurium	Non-neonate	Not E. coli	NA
A16322	2002	salmonella typhimurium	Non-neonate	Not E. coli	NA
A17108	2002	salmonella typhimurium	Non-neonate	Not E. coli	NA
A17130	2002	salmonella typhimurium	Non-neonate	Not E. coli	NA
A17153	2002	salmonella typhimurium	Non-neonate	Not E. coli	NA
A17195	2002	salmonella typhimurium	Non-neonate	Not E. coli	NA
A17484	2002	salmonella typhimurium	Non-neonate	Not E. coli	NA
A17636	2002	salmonella typhimurium	Non-neonate	Not E. coli	NA
A17800	2002	salmonella typhimurium	Non-neonate	Not E. coli	NA
A19277	2002	salmonella typhimurium	Non-neonate	Not E. coli	NA
A19692	2002	salmonella typhimurium	Non-neonate	Not E. coli	NA
A16845	2002	salmonella species	Non-neonate	Not E. coli	NA
A15483	2002	S. aureus	Non-neonate	Not E. coli	NA
A15056	2002	S. pneumoniae	Non-neonate	Not E. coli	NA
A16557	2002	S. pneumoniae	Non-neonate	Not E. coli	NA
A18326	2002	S. pneumoniae	Non-neonate	Not E. coli	NA
A18494	2002	S. pneumoniae	Non-neonate	Not E. coli	NA
A19506	2002	S. pneumoniae	Non-neonate	Not E. coli	NA
A19602	2002	S. pneumoniae	Non-neonate	Not E. coli	NA
A14947	2002		Non-neonate	Not E. coli	NA
A14988	2002		Non-neonate	Not E. coli	NA
A15105	2002		Non-neonate	Not E. coli	NA
A15218	2002		Non-neonate	Not E. coli	NA
A15246	2002		Non-neonate	Not E. coli	NA
A15303	2002		Non-neonate	Not E. coli	NA
A15344	2002		Non-neonate	Not E. coli	NA
A15421	2002		Non-neonate	Not E. coli	NA
A15427	2002		Non-neonate	Not E. coli	NA
A15436	2002		Non-neonate	Not E. coli	NA
A15494	2002		Non-neonate	Not E. coli	NA
A15786	2002		Non-neonate	Not E. coli	NA
A15798	2002		Non-neonate	Not E. coli	NA
A15892	2002		Non-neonate	Not E. coli	NA
A15941	2002		Non-neonate	Not E. coli	NA
A16020	2002		Non-neonate	Not E. coli	NA
A16111	2002		Non-neonate	Not E. coli	NA
A16152	2002		Non-neonate	Not E. coli	NA
A16179	2002		Non-neonate	Not E. coli	NA
A16185	2002		Non-neonate	Not E. coli	NA
A16199	2002		Non-neonate	Not E. coli	NA
A16234	2002		Non-neonate	Not E. coli	NA
A16250	2002		Non-neonate	Not E. coli	NA
A16291	2002		Non-neonate	Not E. coli	NA
A16348	2002		Non-neonate	Not E. coli	NA
A16475	2002		Non-neonate	Not E. coli	NA
A16493	2002		Non-neonate	Not E. coli	NA
A16547	2002		Non-neonate	Not E. coli	NA
A16583	2002		Non-neonate	Not E. coli	NA
A16731	2002		Non-neonate	Not E. coli	NA
A16732	2002		Non-neonate	Not E. coli	NA
A16792	2002		Non-neonate	Not E. coli	NA
A16794	2002		Non-neonate	Not E. coli	NA
A16851	2002		Non-neonate	Not E. coli	NA
A16886	2002		Non-neonate	Not E. coli	NA
A16917	2002		Non-neonate	Not E. coli	NA
A16945	2002		Non-neonate	Not E. coli	NA
A16985	2002		Non-neonate	Not E. coli	NA
A17000	2002		Non-neonate	Not E. coli	NA
A17134	2002		Non-neonate	Not E. coli	NA
A17178	2002		Non-neonate	Not E. coli	NA
A17233	2002		Non-neonate	Not E. coli	NA
A17264	2002		Non-neonate	Not E. coli	NA
A17267	2002		Non-neonate	Not E. coli	NA
A17311	2002		Non-neonate	Not E. coli	NA
A17336	2002		Non-neonate	Not E. coli	NA
A17440	2002		Non-neonate	Not E. coli	NA
A17543	2002		Non-neonate	Not E. coli	NA
A17548	2002		Non-neonate	Not E. coli	NA
A17564	2002		Non-neonate	Not E. coli	NA
A17663	2002		Non-neonate	Not E. coli	NA
A17747	2002		Non-neonate	Not E. coli	NA
A17756	2002		Non-neonate	Not E. coli	NA
A17835	2002		Non-neonate	Not E. coli	NA
A17958	2002		Non-neonate	Not E. coli	NA
A17959	2002		Non-neonate	Not E. coli	NA
A18124	2002		Non-neonate	Not E. coli	NA
A18141	2002		Non-neonate	Not E. coli	NA
A18223	2002		Non-neonate	Not E. coli	NA
A18262	2002		Non-neonate	Not E. coli	NA
A18394	2002		Non-neonate	Not E. coli	NA
A18417	2002		Non-neonate	Not E. coli	NA
A18503	2002		Non-neonate	Not E. coli	NA
A18522	2002		Non-neonate	Not E. coli	NA
A18572	2002		Non-neonate	Not E. coli	NA
A18593	2002		Non-neonate	Not E. coli	NA
A18609	2002		Non-neonate	Not E. coli	NA
A18625	2002		Non-neonate	Not E. coli	NA
A18690	2002		Non-neonate	Not E. coli	NA
A18742	2002		Non-neonate	Not E. coli	NA
A18836	2002		Non-neonate	Not E. coli	NA
A18877	2002		Non-neonate	Not E. coli	NA
A18912	2002		Non-neonate	Not E. coli	NA
A18928	2002		Non-neonate	Not E. coli	NA
A18940	2002		Non-neonate	Not E. coli	NA
A18953	2002		Non-neonate	Not E. coli	NA
A18993	2002		Non-neonate	Not E. coli	NA
A19243	2002		Non-neonate	Not E. coli	NA
A19328	2002		Non-neonate	Not E. coli	NA
A19386	2002		Non-neonate	Not E. coli	NA
A19435	2002		Non-neonate	Not E. coli	NA
A19556	2002		Non-neonate	Not E. coli	NA
A19669	2002		Non-neonate	Not E. coli	NA
A19751	2002		Non-neonate	Not E. coli	NA
A19777	2002		Non-neonate	Not E. coli	NA
A19793	2002		Non-neonate	Not E. coli	NA
A19828	2002		Non-neonate	Not E. coli	NA
A19955	2002		Non-neonate	Not E. coli	NA
A20010	2002		Non-neonate	Not E. coli	NA
D17701	2002		Non-neonate	Not E. coli	NA
A16439	2002	escherichia coli	Non-neonate	E. coli	NA
A17087	2002	Bacillus species	Non-neonate	Not E. coli	NA
A17230	2002	Micrococcus species	Non-neonate	Not E. coli	NA
A17713	2002	Micrococcus species	Non-neonate	Not E. coli	NA
A17813	2002	Skin flora	Non-neonate	Not E. coli	NA
A19297	2002	Skin flora	Non-neonate	Not E. coli	NA
A19695	2002	Skin flora	Non-neonate	Not E. coli	NA
A15219	2002	Coagulase negative Staph	Non-neonate	Not E. coli	NA
A19826	2002	Coagulase negative Staph	Non-neonate	Not E. coli	NA
A16069	2002	cryptococcus neofrormans	Non-neonate	Not E. coli	NA
A17698	2002	salmonella enteritidis	Non-neonate	Not E. coli	NA
A17385	2002	salmonella enteritidis	Non-neonate	Not E. coli	NA
A19690	2002	salmonella enteritidis	Non-neonate	Not E. coli	NA
A18474	2002	salmonella typhimurium	Non-neonate	Not E. coli	NA
A19706	2002	salmonella typhimurium	Non-neonate	Not E. coli	NA
A15107	2002		Non-neonate	Not E. coli	NA
A15110	2002		Non-neonate	Not E. coli	NA
A15458	2002		Non-neonate	Not E. coli	NA
A15492	2002		Non-neonate	Not E. coli	NA
A15683	2002		Non-neonate	Not E. coli	NA
A15690	2002		Non-neonate	Not E. coli	NA
A15698	2002		Non-neonate	Not E. coli	NA
A15756	2002		Non-neonate	Not E. coli	NA
A16161	2002		Non-neonate	Not E. coli	NA
A16173	2002		Non-neonate	Not E. coli	NA
A16246	2002		Non-neonate	Not E. coli	NA
A16283	2002		Non-neonate	Not E. coli	NA
A16668	2002		Non-neonate	Not E. coli	NA
A16687	2002		Non-neonate	Not E. coli	NA
A16868	2002		Non-neonate	Not E. coli	NA
A16900	2002		Non-neonate	Not E. coli	NA
A17049	2002		Non-neonate	Not E. coli	NA
A17521	2002		Non-neonate	Not E. coli	NA
A17629	2002		Non-neonate	Not E. coli	NA
A18027	2002		Non-neonate	Not E. coli	NA
A18127	2002		Non-neonate	Not E. coli	NA
A18220	2002		Non-neonate	Not E. coli	NA
A18232	2002		Non-neonate	Not E. coli	NA
A18240	2002		Non-neonate	Not E. coli	NA
A18252	2002		Non-neonate	Not E. coli	NA
A18427	2002		Non-neonate	Not E. coli	NA
A18597	2002		Non-neonate	Not E. coli	NA
A19176	2002		Non-neonate	Not E. coli	NA
A19321	2002		Non-neonate	Not E. coli	NA
A19427	2002		Non-neonate	Not E. coli	NA
A19616	2002		Non-neonate	Not E. coli	NA
A19760	2002		Non-neonate	Not E. coli	NA
A19904	2002		Non-neonate	Not E. coli	NA
A17011	2002	escherichia coli	Non-neonate	E. coli	NA
A17695	2002	escherichia coli	Non-neonate	E. coli	NA
A19784	2002	escherichia coli	Non-neonate	E. coli	NA
A15467	2002	acinetobacter species	Non-neonate	Not E. coli	NA
A19060	2002	Bacillus species	Non-neonate	Not E. coli	NA
A18339	2002	Micrococcus species	Non-neonate	Not E. coli	NA
A19505	2002	Micrococcus species	Non-neonate	Not E. coli	NA
A17867	2002	Coagulase negative Staph	Non-neonate	Not E. coli	NA
A18184	2002	Coagulase negative Staph	Non-neonate	Not E. coli	NA
A18954	2002	Coagulase negative Staph	Non-neonate	Not E. coli	NA
A19438	2002	Coagulase negative Staph	Non-neonate	Not E. coli	NA
A19845	2002	Coagulase negative Staph	Non-neonate	Not E. coli	NA
A19952	2002	Coagulase negative Staph	Non-neonate	Not E. coli	NA
A18006	2002	cryptococcus neofrormans	Non-neonate	Not E. coli	NA
A18704	2002	klebsiella pneumoniae	Non-neonate	Not E. coli	NA
A16515	2002	salmonella enteritidis	Non-neonate	Not E. coli	NA
A17258	2002	salmonella enteritidis	Non-neonate	Not E. coli	NA
A18298	2002	salmonella enteritidis	Non-neonate	Not E. coli	NA
A19082	2002	salmonella enteritidis	Non-neonate	Not E. coli	NA
A15507	2002	salmonella typhimurium	Non-neonate	Not E. coli	NA
A17439	2002	salmonella typhimurium	Non-neonate	Not E. coli	NA
A17516	2002	salmonella typhimurium	Non-neonate	Not E. coli	NA
A18148	2002	salmonella typhimurium	Non-neonate	Not E. coli	NA
A19384	2002	salmonella typhimurium	Non-neonate	Not E. coli	NA
A16784	2002	salmonella species	Non-neonate	Not E. coli	NA
A17139	2002	S. pneumoniae	Non-neonate	Not E. coli	NA
A17660	2002	S. pneumoniae	Non-neonate	Not E. coli	NA
A18280	2002	S. pneumoniae	Non-neonate	Not E. coli	NA
A19796	2002	S. pneumoniae	Non-neonate	Not E. coli	NA
A13667	2002		Non-neonate	Not E. coli	NA
A15144	2002		Non-neonate	Not E. coli	NA
A15171	2002		Non-neonate	Not E. coli	NA
A15460	2002		Non-neonate	Not E. coli	NA
A15749	2002		Non-neonate	Not E. coli	NA
A15907	2002		Non-neonate	Not E. coli	NA
A15919	2002		Non-neonate	Not E. coli	NA
A15958	2002		Non-neonate	Not E. coli	NA
A16023	2002		Non-neonate	Not E. coli	NA
A16101	2002		Non-neonate	Not E. coli	NA
A16151	2002		Non-neonate	Not E. coli	NA
A16356	2002		Non-neonate	Not E. coli	NA
A16368	2002		Non-neonate	Not E. coli	NA
A16450	2002		Non-neonate	Not E. coli	NA
A16466	2002		Non-neonate	Not E. coli	NA
A16643	2002		Non-neonate	Not E. coli	NA
A16672	2002		Non-neonate	Not E. coli	NA
A16691	2002		Non-neonate	Not E. coli	NA
A16826	2002		Non-neonate	Not E. coli	NA
A16837	2002		Non-neonate	Not E. coli	NA
A16870	2002		Non-neonate	Not E. coli	NA
A16907	2002		Non-neonate	Not E. coli	NA
A17001	2002		Non-neonate	Not E. coli	NA
A17204	2002		Non-neonate	Not E. coli	NA
A17210	2002		Non-neonate	Not E. coli	NA
A17222	2002		Non-neonate	Not E. coli	NA
A17231	2002		Non-neonate	Not E. coli	NA
A17284	2002		Non-neonate	Not E. coli	NA
A17318	2002		Non-neonate	Not E. coli	NA
A17805	2002		Non-neonate	Not E. coli	NA
A17838	2002		Non-neonate	Not E. coli	NA
A17927	2002		Non-neonate	Not E. coli	NA
A17948	2002		Non-neonate	Not E. coli	NA
A18043	2002		Non-neonate	Not E. coli	NA
A18085	2002		Non-neonate	Not E. coli	NA
A18335	2002		Non-neonate	Not E. coli	NA
A18497	2002		Non-neonate	Not E. coli	NA
A18610	2002		Non-neonate	Not E. coli	NA
A18668	2002		Non-neonate	Not E. coli	NA
A18745	2002		Non-neonate	Not E. coli	NA
A18846	2002		Non-neonate	Not E. coli	NA
A18879	2002		Non-neonate	Not E. coli	NA
A18882	2002		Non-neonate	Not E. coli	NA
A18925	2002		Non-neonate	Not E. coli	NA
A19040	2002		Non-neonate	Not E. coli	NA
A19049	2002		Non-neonate	Not E. coli	NA
A19054	2002		Non-neonate	Not E. coli	NA
A19081	2002		Non-neonate	Not E. coli	NA
A19123	2002		Non-neonate	Not E. coli	NA
A19143	2002		Non-neonate	Not E. coli	NA
A19160	2002		Non-neonate	Not E. coli	NA
A19177	2002		Non-neonate	Not E. coli	NA
A19179	2002		Non-neonate	Not E. coli	NA
A19248	2002		Non-neonate	Not E. coli	NA
A19307	2002		Non-neonate	Not E. coli	NA
A19385	2002		Non-neonate	Not E. coli	NA
A19502	2002		Non-neonate	Not E. coli	NA
A19719	2002		Non-neonate	Not E. coli	NA
A19794	2002		Non-neonate	Not E. coli	NA
A19867	2002		Non-neonate	Not E. coli	NA
A19876	2002		Non-neonate	Not E. coli	NA
A19878	2002		Non-neonate	Not E. coli	NA
A19941	2002		Non-neonate	Not E. coli	NA
A17744	2002	escherichia coli	Non-neonate	E. coli	NA
A19768	2002	escherichia coli	Non-neonate	E. coli	NA
A17568	2002	a- Haemolytic Strept	Non-neonate	Not E. coli	NA
A15137	2002	Bacillus species	Non-neonate	Not E. coli	NA
A15028	2002	Bacillus species	Non-neonate	Not E. coli	NA
A17307	2002	Bacillus species	Non-neonate	Not E. coli	NA
A19743	2002	Diphtheroids	Non-neonate	Not E. coli	NA
A17275	2002	Diphtheroids	Non-neonate	Not E. coli	NA
A19623	2002	Diphtheroids	Non-neonate	Not E. coli	NA
A17243	2002	Micrococcus species	Non-neonate	Not E. coli	NA
A15274	2002	Coagulase negative Staph	Non-neonate	Not E. coli	NA
A16997	2002	Coagulase negative Staph	Non-neonate	Not E. coli	NA
A17743	2002	Coagulase negative Staph	Non-neonate	Not E. coli	NA
A17817	2002	Coagulase negative Staph	Non-neonate	Not E. coli	NA
A16249	2002	Coagulase negative Staph	Non-neonate	Not E. coli	NA
A16798	2002	Coagulase negative Staph	Non-neonate	Not E. coli	NA
A16996	2002	Coagulase negative Staph	Non-neonate	Not E. coli	NA
A18738	2002	Coagulase negative Staph	Non-neonate	Not E. coli	NA
A18660	2002	cryptococcus neofrormans	Non-neonate	Not E. coli	NA
A16954	2002	salmonella typhimurium	Non-neonate	Not E. coli	NA
A17197	2002	salmonella typhimurium	Non-neonate	Not E. coli	NA
A17442	2002	salmonella typhimurium	Non-neonate	Not E. coli	NA
A18065	2002	salmonella typhimurium	Non-neonate	Not E. coli	NA
A19521	2002	salmonella typhimurium	Non-neonate	Not E. coli	NA
A17024	2002	S. aureus	Non-neonate	Not E. coli	NA
A19313	2002	S. aureus	Non-neonate	Not E. coli	NA
A19688	2002	S. aureus	Non-neonate	Not E. coli	NA
A18245	2002	S. pneumoniae	Non-neonate	Not E. coli	NA
15802	2002	S. pneumoniae	Non-neonate	Not E. coli	NA
A15802	2002	S. pneumoniae	Non-neonate	Not E. coli	NA
17694	2002		Non-neonate	Not E. coli	NA
A14984	2002		Non-neonate	Not E. coli	NA
A15029	2002		Non-neonate	Not E. coli	NA
A15313	2002		Non-neonate	Not E. coli	NA
A15323	2002		Non-neonate	Not E. coli	NA
A15472	2002		Non-neonate	Not E. coli	NA
A15624	2002		Non-neonate	Not E. coli	NA
A15828	2002		Non-neonate	Not E. coli	NA
A15870	2002		Non-neonate	Not E. coli	NA
A15915	2002		Non-neonate	Not E. coli	NA
A16334	2002		Non-neonate	Not E. coli	NA
A16708	2002		Non-neonate	Not E. coli	NA
A17010	2002		Non-neonate	Not E. coli	NA
A17221	2002		Non-neonate	Not E. coli	NA
A17694	2002		Non-neonate	Not E. coli	NA
A17764	2002		Non-neonate	Not E. coli	NA
A18001	2002		Non-neonate	Not E. coli	NA
A18008	2002		Non-neonate	Not E. coli	NA
A18010	2002		Non-neonate	Not E. coli	NA
A18069	2002		Non-neonate	Not E. coli	NA
A18071	2002		Non-neonate	Not E. coli	NA
A18180	2002		Non-neonate	Not E. coli	NA
A18534	2002		Non-neonate	Not E. coli	NA
A18600	2002		Non-neonate	Not E. coli	NA
A18626	2002		Non-neonate	Not E. coli	NA
A19063	2002		Non-neonate	Not E. coli	NA
A19095	2002		Non-neonate	Not E. coli	NA
A19214	2002		Non-neonate	Not E. coli	NA
A19317	2002		Non-neonate	Not E. coli	NA
A19600	2002		Non-neonate	Not E. coli	NA
A19697	2002		Non-neonate	Not E. coli	NA
A14937	2002	escherichia coli	Non-neonate	E. coli	NA
A19192	2002	escherichia coli	Non-neonate	E. coli	NA
A17897	2002	Coagulase negative Staph	Non-neonate	Not E. coli	NA
A16155	2002	Coagulase negative Staph	Non-neonate	Not E. coli	NA
A18728	2002	Coagulase negative Staph	Non-neonate	Not E. coli	NA
A18872	2002	Coagulase negative Staph	Non-neonate	Not E. coli	NA
A19430	2002	Coagulase negative Staph	Non-neonate	Not E. coli	NA
A19436	2002	Coagulase negative Staph	Non-neonate	Not E. coli	NA
A19791	2002	Coagulase negative Staph	Non-neonate	Not E. coli	NA
A19936	2002	Coagulase negative Staph	Non-neonate	Not E. coli	NA
A15506	2002	salmonella typhimurium	Non-neonate	Not E. coli	NA
A17954	2002	salmonella typhimurium	Non-neonate	Not E. coli	NA
A18681	2002	salmonella typhimurium	Non-neonate	Not E. coli	NA
A18907	2002	salmonella typhimurium	Non-neonate	Not E. coli	NA
A16760	2002	salmonella species	Non-neonate	Not E. coli	NA
A17614	2002	S. aureus	Non-neonate	Not E. coli	NA
A19387	2002	S. pneumoniae	Non-neonate	Not E. coli	NA
A15327	2002		Non-neonate	Not E. coli	NA
A15561	2002		Non-neonate	Not E. coli	NA
A15834	2002		Non-neonate	Not E. coli	NA
A15865	2002		Non-neonate	Not E. coli	NA
A16044	2002		Non-neonate	Not E. coli	NA
A16376	2002		Non-neonate	Not E. coli	NA
A16402	2002		Non-neonate	Not E. coli	NA
A16514	2002		Non-neonate	Not E. coli	NA
A16638	2002		Non-neonate	Not E. coli	NA
A16709	2002		Non-neonate	Not E. coli	NA
A17152	2002		Non-neonate	Not E. coli	NA
A17168	2002		Non-neonate	Not E. coli	NA
A17387	2002		Non-neonate	Not E. coli	NA
A17815	2002		Non-neonate	Not E. coli	NA
A18005	2002		Non-neonate	Not E. coli	NA
A18249	2002		Non-neonate	Not E. coli	NA
A18268	2002		Non-neonate	Not E. coli	NA
A18386	2002		Non-neonate	Not E. coli	NA
A18431	2002		Non-neonate	Not E. coli	NA
A18443	2002		Non-neonate	Not E. coli	NA
A18456	2002		Non-neonate	Not E. coli	NA
A18569	2002		Non-neonate	Not E. coli	NA
A18620	2002		Non-neonate	Not E. coli	NA
A18924	2002		Non-neonate	Not E. coli	NA
A19038	2002		Non-neonate	Not E. coli	NA
A19142	2002		Non-neonate	Not E. coli	NA
A19178	2002		Non-neonate	Not E. coli	NA
A19194	2002		Non-neonate	Not E. coli	NA
A19315	2002		Non-neonate	Not E. coli	NA
A19431	2002		Non-neonate	Not E. coli	NA
A19451	2002		Non-neonate	Not E. coli	NA
A19808	2002		Non-neonate	Not E. coli	NA
A17931	2002	escherichia coli	Non-neonate	E. coli	NA
A18305	2002	escherichia coli	Non-neonate	E. coli	NA
A16943	2002	acinetobacter species	Non-neonate	Not E. coli	NA
A15785	2002	Bacillus species	Non-neonate	Not E. coli	NA
A16869	2002	Bacillus species	Non-neonate	Not E. coli	NA
A17522	2002	Bacillus species	Non-neonate	Not E. coli	NA
A16747	2002	Micrococcus species	Non-neonate	Not E. coli	NA
A18191	2002	Micrococcus species	Non-neonate	Not E. coli	NA
A16827	2002	Skin flora	Non-neonate	Not E. coli	NA
A15245	2002	Coagulase negative Staph	Non-neonate	Not E. coli	NA
A15406	2002	Coagulase negative Staph	Non-neonate	Not E. coli	NA
A17453	2002	Coagulase negative Staph	Non-neonate	Not E. coli	NA
A15636	2002	Coagulase negative Staph	Non-neonate	Not E. coli	NA
A15854	2002	Coagulase negative Staph	Non-neonate	Not E. coli	NA
A16290	2002	Coagulase negative Staph	Non-neonate	Not E. coli	NA
A17199	2002	Coagulase negative Staph	Non-neonate	Not E. coli	NA
A19381	2002	Coagulase negative Staph	Non-neonate	Not E. coli	NA
A18189	2002	cryptococcus neofrormans	Non-neonate	Not E. coli	NA
A15955	2002	salmonella enteritidis	Non-neonate	Not E. coli	NA
A17611	2002	salmonella typhimurium	Non-neonate	Not E. coli	NA
A19362	2002	salmonella typhimurium	Non-neonate	Not E. coli	NA
A17834	2002	S. pneumoniae	Non-neonate	Not E. coli	NA
A15011	2002		Non-neonate	Not E. coli	NA
A15064	2002		Non-neonate	Not E. coli	NA
A15247	2002		Non-neonate	Not E. coli	NA
A15295	2002		Non-neonate	Not E. coli	NA
A15356	2002		Non-neonate	Not E. coli	NA
A15391	2002		Non-neonate	Not E. coli	NA
A15392	2002		Non-neonate	Not E. coli	NA
A15406.	2002		Non-neonate	Not E. coli	NA
A15585	2002		Non-neonate	Not E. coli	NA
A15894	2002		Non-neonate	Not E. coli	NA
A16118	2002		Non-neonate	Not E. coli	NA
A16261	2002		Non-neonate	Not E. coli	NA
A16456	2002		Non-neonate	Not E. coli	NA
A16504	2002		Non-neonate	Not E. coli	NA
A16584	2002		Non-neonate	Not E. coli	NA
A16873	2002		Non-neonate	Not E. coli	NA
A16962	2002		Non-neonate	Not E. coli	NA
A16977	2002		Non-neonate	Not E. coli	NA
A16993	2002		Non-neonate	Not E. coli	NA
A17066	2002		Non-neonate	Not E. coli	NA
A17181	2002		Non-neonate	Not E. coli	NA
A17421	2002		Non-neonate	Not E. coli	NA
A17656	2002		Non-neonate	Not E. coli	NA
A17925	2002		Non-neonate	Not E. coli	NA
A18120	2002		Non-neonate	Not E. coli	NA
A18320	2002		Non-neonate	Not E. coli	NA
A18528	2002		Non-neonate	Not E. coli	NA
A18576	2002		Non-neonate	Not E. coli	NA
A18697	2002		Non-neonate	Not E. coli	NA
A18727	2002		Non-neonate	Not E. coli	NA
A18942	2002		Non-neonate	Not E. coli	NA
A18979	2002		Non-neonate	Not E. coli	NA
A19233	2002		Non-neonate	Not E. coli	NA
A19472	2002		Non-neonate	Not E. coli	NA
A19527	2002		Non-neonate	Not E. coli	NA
A19657	2002		Non-neonate	Not E. coli	NA
A19664	2002		Non-neonate	Not E. coli	NA
A19750	2002		Non-neonate	Not E. coli	NA
A19806	2002		Non-neonate	Not E. coli	NA
A19982	2002		Non-neonate	Not E. coli	NA
A20002	2002		Non-neonate	Not E. coli	NA
A79750	2002		Non-neonate	Not E. coli	NA
D17702	2002		Non-neonate	Not E. coli	NA
A17635	2002	escherichia coli	Non-neonate	E. coli	NA
A18732	2002	escherichia coli	Non-neonate	E. coli	NA
A15367	2002	Bacillus species	Non-neonate	Not E. coli	NA
A16931	2002	Bacillus species	Non-neonate	Not E. coli	NA
A15503	2002	Bacillus species	Non-neonate	Not E. coli	NA
A16769	2002	Micrococcus species	Non-neonate	Not E. coli	NA
A17701	2002	Micrococcus species	Non-neonate	Not E. coli	NA
A16957	2002	Coagulase negative Staph	Non-neonate	Not E. coli	NA
A17711	2002	Coagulase negative Staph	Non-neonate	Not E. coli	NA
A15068	2002	Coagulase negative Staph	Non-neonate	Not E. coli	NA
A18908	2002	Coagulase negative Staph	Non-neonate	Not E. coli	NA
A19119	2002	Coagulase negative Staph	Non-neonate	Not E. coli	NA
A19736	2002	Coagulase negative Staph	Non-neonate	Not E. coli	NA
A19931	2002	Coagulase negative Staph	Non-neonate	Not E. coli	NA
A19112	2002	cryptococcus neofrormans	Non-neonate	Not E. coli	NA
A16733	2002	S. pneumoniae	Non-neonate	Not E. coli	NA
A15103	2002		Non-neonate	Not E. coli	NA
A15146	2002		Non-neonate	Not E. coli	NA
A15269	2002		Non-neonate	Not E. coli	NA
A15473	2002		Non-neonate	Not E. coli	NA
A15510	2002		Non-neonate	Not E. coli	NA
A15554	2002		Non-neonate	Not E. coli	NA
A15641	2002		Non-neonate	Not E. coli	NA
A15821	2002		Non-neonate	Not E. coli	NA
A16213	2002		Non-neonate	Not E. coli	NA
A16214	2002		Non-neonate	Not E. coli	NA
A16665	2002		Non-neonate	Not E. coli	NA
A16778	2002		Non-neonate	Not E. coli	NA
A16806	2002		Non-neonate	Not E. coli	NA
A16888	2002		Non-neonate	Not E. coli	NA
A17102	2002		Non-neonate	Not E. coli	NA
A17296	2002		Non-neonate	Not E. coli	NA
A17304	2002		Non-neonate	Not E. coli	NA
A17587	2002		Non-neonate	Not E. coli	NA
A17620	2002		Non-neonate	Not E. coli	NA
A17791	2002		Non-neonate	Not E. coli	NA
A18019	2002		Non-neonate	Not E. coli	NA
A18192	2002		Non-neonate	Not E. coli	NA
A18425	2002		Non-neonate	Not E. coli	NA
A18589	2002		Non-neonate	Not E. coli	NA
A18911	2002		Non-neonate	Not E. coli	NA
A19195	2002		Non-neonate	Not E. coli	NA
A19418	2002		Non-neonate	Not E. coli	NA
A19515	2002		Non-neonate	Not E. coli	NA
A19830	2002		Non-neonate	Not E. coli	NA
A19923	2002		Non-neonate	Not E. coli	NA
A18796	2002	Bacillus species	Non-neonate	Not E. coli	NA
A15037	2002	Micrococcus species	Non-neonate	Not E. coli	NA
A17637	2002	Coagulase negative Staph	Non-neonate	Not E. coli	NA
A15981	2002	Serratia species	Non-neonate	Not E. coli	NA
A17430	2002	cryptococcus neofrormans	Non-neonate	Not E. coli	NA
A16352	2002	salmonella enteritidis	Non-neonate	Not E. coli	NA
A14996	2002	salmonella enteritidis	Non-neonate	Not E. coli	NA
A16850	2002	salmonella enteritidis	Non-neonate	Not E. coli	NA
A16880	2002	salmonella enteritidis	Non-neonate	Not E. coli	NA
A19798	2002	salmonella typhimurium	Non-neonate	Not E. coli	NA
A19036	2002	S. pneumoniae	Non-neonate	Not E. coli	NA
A15389	2002		Non-neonate	Not E. coli	NA
A15781	2002		Non-neonate	Not E. coli	NA
A15863	2002		Non-neonate	Not E. coli	NA
A15922	2002		Non-neonate	Not E. coli	NA
A16030	2002		Non-neonate	Not E. coli	NA
A16157	2002		Non-neonate	Not E. coli	NA
A16842	2002		Non-neonate	Not E. coli	NA
A17322	2002		Non-neonate	Not E. coli	NA
A17809	2002		Non-neonate	Not E. coli	NA
A17884	2002		Non-neonate	Not E. coli	NA
A18055	2002		Non-neonate	Not E. coli	NA
A18146	2002		Non-neonate	Not E. coli	NA
A18147	2002		Non-neonate	Not E. coli	NA
A19202	2002		Non-neonate	Not E. coli	NA
A19393	2002		Non-neonate	Not E. coli	NA
A19712	2002		Non-neonate	Not E. coli	NA
A19832	2002		Non-neonate	Not E. coli	NA
A19920	2002		Non-neonate	Not E. coli	NA
A16321	2002	Bacillus species	Non-neonate	Not E. coli	NA
A14935	2002	Diphtheroids	Non-neonate	Not E. coli	NA
A17905	2002	Diphtheroids	Non-neonate	Not E. coli	NA
A17670	2002	Skin flora	Non-neonate	Not E. coli	NA
A15374	2002	Coagulase negative Staph	Non-neonate	Not E. coli	NA
A17115	2002	Coagulase negative Staph	Non-neonate	Not E. coli	NA
A14936	2002	Coagulase negative Staph	Non-neonate	Not E. coli	NA
A19698	2002	Coagulase negative Staph	Non-neonate	Not E. coli	NA
A19879	2002	Coagulase negative Staph	Non-neonate	Not E. coli	NA
A15649	2002	salmonella typhimurium	Non-neonate	Not E. coli	NA
A15660	2002	salmonella typhimurium	Non-neonate	Not E. coli	NA
A15930	2002	salmonella typhimurium	Non-neonate	Not E. coli	NA
A16189	2002	salmonella typhimurium	Non-neonate	Not E. coli	NA
A15155	2002		Non-neonate	Not E. coli	NA
A15710	2002		Non-neonate	Not E. coli	NA
A16363	2002		Non-neonate	Not E. coli	NA
A16633	2002		Non-neonate	Not E. coli	NA
A16681	2002		Non-neonate	Not E. coli	NA
A17121	2002		Non-neonate	Not E. coli	NA
A17142	2002		Non-neonate	Not E. coli	NA
A17224	2002		Non-neonate	Not E. coli	NA
A17918	2002		Non-neonate	Not E. coli	NA
A17952	2002		Non-neonate	Not E. coli	NA
A18020	2002		Non-neonate	Not E. coli	NA
A18185	2002		Non-neonate	Not E. coli	NA
A18482	2002		Non-neonate	Not E. coli	NA
A18532	2002		Non-neonate	Not E. coli	NA
A18613	2002		Non-neonate	Not E. coli	NA
A18917	2002		Non-neonate	Not E. coli	NA
A18927	2002		Non-neonate	Not E. coli	NA
A18957	2002		Non-neonate	Not E. coli	NA
A19699	2002		Non-neonate	Not E. coli	NA
A19757	2002		Non-neonate	Not E. coli	NA
A19817	2002		Non-neonate	Not E. coli	NA
A19996	2002		Non-neonate	Not E. coli	NA
A15578	2002	escherichia coli	Non-neonate	E. coli	NA
A16592	2002	Micrococcus species	Non-neonate	Not E. coli	NA
A18018	2002	Micrococcus species	Non-neonate	Not E. coli	NA
A16238	2002	salmonella typhimurium	Non-neonate	Not E. coli	NA
A16442	2002	salmonella typhimurium	Non-neonate	Not E. coli	NA
A18605	2002	salmonella typhimurium	Non-neonate	Not E. coli	NA
A19447	2002	S. aureus	Non-neonate	Not E. coli	NA
A15014	2002	S. pneumoniae	Non-neonate	Not E. coli	NA
A16268	2002		Non-neonate	Not E. coli	NA
A16392	2002		Non-neonate	Not E. coli	NA
A16542	2002		Non-neonate	Not E. coli	NA
A16566	2002		Non-neonate	Not E. coli	NA
A16746	2002		Non-neonate	Not E. coli	NA
A17363	2002		Non-neonate	Not E. coli	NA
A17816	2002		Non-neonate	Not E. coli	NA
A18076	2002		Non-neonate	Not E. coli	NA
A18341	2002		Non-neonate	Not E. coli	NA
A18547	2002		Non-neonate	Not E. coli	NA
A18632	2002		Non-neonate	Not E. coli	NA
A19327	2002		Non-neonate	Not E. coli	NA
A19449	2002		Non-neonate	Not E. coli	NA
A19739	2002		Non-neonate	Not E. coli	NA
A16619	2002	escherichia coli	Non-neonate	E. coli	NA
A19707	2002	escherichia coli	Non-neonate	E. coli	NA
A15951	2002	Bacillus species	Non-neonate	Not E. coli	NA
A17696	2002	Bacillus species	Non-neonate	Not E. coli	NA
A18209	2002	Bacillus species	Non-neonate	Not E. coli	NA
A17109	2002	Diphtheroids	Non-neonate	Not E. coli	NA
A15808	2002	Micrococcus species	Non-neonate	Not E. coli	NA
A19661	2002	Micrococcus species	Non-neonate	Not E. coli	NA
A15896	2002	Skin flora	Non-neonate	Not E. coli	NA
A17043	2002	Skin flora	Non-neonate	Not E. coli	NA
A18016	2002	Skin flora	Non-neonate	Not E. coli	NA
A15209	2002	Coagulase negative Staph	Non-neonate	Not E. coli	NA
A18063	2002	Coagulase negative Staph	Non-neonate	Not E. coli	NA
A18293	2002	Coagulase negative Staph	Non-neonate	Not E. coli	NA
A16302	2002	Coagulase negative Staph	Non-neonate	Not E. coli	NA
A16622	2002	Coagulase negative Staph	Non-neonate	Not E. coli	NA
A16787	2002	Coagulase negative Staph	Non-neonate	Not E. coli	NA
A18733	2002	Coagulase negative Staph	Non-neonate	Not E. coli	NA
A19412	2002	Coagulase negative Staph	Non-neonate	Not E. coli	NA
A19648	2002	Coagulase negative Staph	Non-neonate	Not E. coli	NA
A15836	2002	klebsiella pneumoniae	Non-neonate	Not E. coli	NA
A16031	2002	klebsiella pneumoniae	Non-neonate	Not E. coli	NA
A16360	2002	salmonella enteritidis	Non-neonate	Not E. coli	NA
A15832	2002	salmonella enteritidis	Non-neonate	Not E. coli	NA
A15885	2002	salmonella typhimurium	Non-neonate	Not E. coli	NA
A15982	2002	salmonella typhimurium	Non-neonate	Not E. coli	NA
A16289	2002	salmonella typhimurium	Non-neonate	Not E. coli	NA
A17082	2002	salmonella typhimurium	Non-neonate	Not E. coli	NA
A19591	2002	salmonella typhimurium	Non-neonate	Not E. coli	NA
A16148	2002	S. aureus	Non-neonate	Not E. coli	NA
A15566	2002	S. pneumoniae	Non-neonate	Not E. coli	NA
A18042	2002	S. pneumoniae	Non-neonate	Not E. coli	NA
16544	2002		Non-neonate	Not E. coli	NA
A15023	2002		Non-neonate	Not E. coli	NA
A15437	2002		Non-neonate	Not E. coli	NA
A15533	2002		Non-neonate	Not E. coli	NA
A15638	2002		Non-neonate	Not E. coli	NA
A15712	2002		Non-neonate	Not E. coli	NA
A15724	2002		Non-neonate	Not E. coli	NA
A15950	2002		Non-neonate	Not E. coli	NA
A15991	2002		Non-neonate	Not E. coli	NA
A16271	2002		Non-neonate	Not E. coli	NA
A16319	2002		Non-neonate	Not E. coli	NA
A16413	2002		Non-neonate	Not E. coli	NA
A16468	2002		Non-neonate	Not E. coli	NA
A16511	2002		Non-neonate	Not E. coli	NA
A16528	2002		Non-neonate	Not E. coli	NA
A16800	2002		Non-neonate	Not E. coli	NA
A16832	2002		Non-neonate	Not E. coli	NA
A16909	2002		Non-neonate	Not E. coli	NA
A17173	2002		Non-neonate	Not E. coli	NA
A17355	2002		Non-neonate	Not E. coli	NA
A17401	2002		Non-neonate	Not E. coli	NA
A17552	2002		Non-neonate	Not E. coli	NA
A17673	2002		Non-neonate	Not E. coli	NA
A17687	2002		Non-neonate	Not E. coli	NA
A17704	2002		Non-neonate	Not E. coli	NA
A17719	2002		Non-neonate	Not E. coli	NA
A17917	2002		Non-neonate	Not E. coli	NA
A18029	2002		Non-neonate	Not E. coli	NA
A18175	2002		Non-neonate	Not E. coli	NA
A18289	2002		Non-neonate	Not E. coli	NA
A18446	2002		Non-neonate	Not E. coli	NA
A18519	2002		Non-neonate	Not E. coli	NA
A18649	2002		Non-neonate	Not E. coli	NA
A18830	2002		Non-neonate	Not E. coli	NA
A18848	2002		Non-neonate	Not E. coli	NA
A18894	2002		Non-neonate	Not E. coli	NA
A18955	2002		Non-neonate	Not E. coli	NA
A19058	2002		Non-neonate	Not E. coli	NA
A19117	2002		Non-neonate	Not E. coli	NA
A19175	2002		Non-neonate	Not E. coli	NA
A19268	2002		Non-neonate	Not E. coli	NA
A19410	2002		Non-neonate	Not E. coli	NA
A19532	2002		Non-neonate	Not E. coli	NA
A19618	2002		Non-neonate	Not E. coli	NA
A16297	2002	escherichia coli	Non-neonate	E. coli	NA
A16664	2002	Bacillus species	Non-neonate	Not E. coli	NA
A17641	2002	Bacillus species	Non-neonate	Not E. coli	NA
A19635	2002	Coagulase negative Staph	Non-neonate	Not E. coli	NA
A15041	2002	cryptococcus neofrormans	Non-neonate	Not E. coli	NA
A16595	2002	salmonella enteritidis	Non-neonate	Not E. coli	NA
A15083	2002	salmonella typhimurium	Non-neonate	Not E. coli	NA
A15620	2002	salmonella species	Non-neonate	Not E. coli	NA
A15376	2002		Non-neonate	Not E. coli	NA
A16380	2002		Non-neonate	Not E. coli	NA
A16876	2002		Non-neonate	Not E. coli	NA
A17871	2002		Non-neonate	Not E. coli	NA
A18091	2002		Non-neonate	Not E. coli	NA
A18652	2002		Non-neonate	Not E. coli	NA
A18806	2002		Non-neonate	Not E. coli	NA
A18812	2002		Non-neonate	Not E. coli	NA
A19680	2002		Non-neonate	Not E. coli	NA
A19795	2002		Non-neonate	Not E. coli	NA
A19012	2002	Bacillus species	Non-neonate	Not E. coli	NA
A16646	2002	Micrococcus species	Non-neonate	Not E. coli	NA
A19104	2002	Skin flora	Non-neonate	Not E. coli	NA
A15747	2002	Coagulase negative Staph	Non-neonate	Not E. coli	NA
A17125	2002	Coagulase negative Staph	Non-neonate	Not E. coli	NA
A18077	2002	Coagulase negative Staph	Non-neonate	Not E. coli	NA
A15603	2002	Coagulase negative Staph	Non-neonate	Not E. coli	NA
A15977	2002	Coagulase negative Staph	Non-neonate	Not E. coli	NA
A16090	2002	Coagulase negative Staph	Non-neonate	Not E. coli	NA
A16324	2002	Coagulase negative Staph	Non-neonate	Not E. coli	NA
A16815	2002	enterobacter species	Non-neonate	Not E. coli	NA
A17524	2002	salmonella typhimurium	Non-neonate	Not E. coli	NA
A15769	2002	Unknown	Non-neonate	Not E. coli	NA
A17332	2002	S. pneumoniae	Non-neonate	Not E. coli	NA
A15879	2002	streptococcus pyogenes; group a strep	Non-neonate	Not E. coli	NA
A15009	2002		Non-neonate	Not E. coli	NA
A15428	2002		Non-neonate	Not E. coli	NA
A15968	2002		Non-neonate	Not E. coli	NA
A16505	2002		Non-neonate	Not E. coli	NA
A17040	2002		Non-neonate	Not E. coli	NA
A17167	2002		Non-neonate	Not E. coli	NA
A17324	2002		Non-neonate	Not E. coli	NA
A17506	2002		Non-neonate	Not E. coli	NA
A17508	2002		Non-neonate	Not E. coli	NA
A17748	2002		Non-neonate	Not E. coli	NA
A17875	2002		Non-neonate	Not E. coli	NA
A17924	2002		Non-neonate	Not E. coli	NA
A18130	2002		Non-neonate	Not E. coli	NA
A18644	2002		Non-neonate	Not E. coli	NA
A19057	2002		Non-neonate	Not E. coli	NA
A19076	2002		Non-neonate	Not E. coli	NA
A19246	2002		Non-neonate	Not E. coli	NA
A19301	2002		Non-neonate	Not E. coli	NA
A19496	2002		Non-neonate	Not E. coli	NA
A19868	2002		Non-neonate	Not E. coli	NA
A19897	2002		Non-neonate	Not E. coli	NA
A19966	2002		Non-neonate	Not E. coli	NA
A18152	2002	Micrococcus species	Non-neonate	Not E. coli	NA
A18224	2002	Skin flora	Non-neonate	Not E. coli	NA
A16325	2002	Coagulase negative Staph	Non-neonate	Not E. coli	NA
A16657	2002	Coagulase negative Staph	Non-neonate	Not E. coli	NA
A17242	2002	Coagulase negative Staph	Non-neonate	Not E. coli	NA
A18933	2002	Coagulase negative Staph	Non-neonate	Not E. coli	NA
A19539	2002	Coagulase negative Staph	Non-neonate	Not E. coli	NA
A15741	2002	salmonella enteritidis	Non-neonate	Not E. coli	NA
A17721	2002	salmonella typhimurium	Non-neonate	Not E. coli	NA
A17081	2002	S. pneumoniae	Non-neonate	Not E. coli	NA
A15007	2002		Non-neonate	Not E. coli	NA
A16833	2002		Non-neonate	Not E. coli	NA
A16947	2002		Non-neonate	Not E. coli	NA
A17277	2002		Non-neonate	Not E. coli	NA
A17391	2002		Non-neonate	Not E. coli	NA
A17612	2002		Non-neonate	Not E. coli	NA
A17714	2002		Non-neonate	Not E. coli	NA
A18003	2002		Non-neonate	Not E. coli	NA
A18031	2002		Non-neonate	Not E. coli	NA
A18520	2002		Non-neonate	Not E. coli	NA
A17762	2002	Diphtheroids	Non-neonate	Not E. coli	NA
A16656	2002	Skin flora	Non-neonate	Not E. coli	NA
A16535	2002	Coagulase negative Staph	Non-neonate	Not E. coli	NA
A17735	2002	Coagulase negative Staph	Non-neonate	Not E. coli	NA
A17107	2002	S. pneumoniae	Non-neonate	Not E. coli	NA
A15573	2002		Non-neonate	Not E. coli	NA
A15657	2002		Non-neonate	Not E. coli	NA
A16215	2002		Non-neonate	Not E. coli	NA
A16280	2002		Non-neonate	Not E. coli	NA
A16523	2002		Non-neonate	Not E. coli	NA
A16549	2002		Non-neonate	Not E. coli	NA
A16958	2002		Non-neonate	Not E. coli	NA
A16986	2002		Non-neonate	Not E. coli	NA
A18083	2002		Non-neonate	Not E. coli	NA
A18807	2002		Non-neonate	Not E. coli	NA
A18983	2002		Non-neonate	Not E. coli	NA
A19573	2002		Non-neonate	Not E. coli	NA
A19983	2002		Non-neonate	Not E. coli	NA
A17227	2002	escherichia coli	Non-neonate	E. coli	NA
A16655	2002	a- Haemolytic Strept	Non-neonate	Not E. coli	NA
A15530	2002	Coagulase negative Staph	Non-neonate	Not E. coli	NA
A15697	2002	Coagulase negative Staph	Non-neonate	Not E. coli	NA
A19145	2002	Coagulase negative Staph	Non-neonate	Not E. coli	NA
A19203	2002	Coagulase negative Staph	Non-neonate	Not E. coli	NA
A19118	2002	cryptococcus neofrormans	Non-neonate	Not E. coli	NA
A18633	2002	salmonella typhimurium	Non-neonate	Not E. coli	NA
A18643	2002	salmonella typhimurium	Non-neonate	Not E. coli	NA
A15440	2002		Non-neonate	Not E. coli	NA
A15788	2002		Non-neonate	Not E. coli	NA
A16042	2002		Non-neonate	Not E. coli	NA
A16320	2002		Non-neonate	Not E. coli	NA
A16411	2002		Non-neonate	Not E. coli	NA
A16519	2002		Non-neonate	Not E. coli	NA
A16855	2002		Non-neonate	Not E. coli	NA
A18138	2002		Non-neonate	Not E. coli	NA
A18318	2002		Non-neonate	Not E. coli	NA
A18604	2002		Non-neonate	Not E. coli	NA
A19136	2002		Non-neonate	Not E. coli	NA
A19353	2002		Non-neonate	Not E. coli	NA
A16710	2002	a- Haemolytic Strept	Non-neonate	Not E. coli	NA
A16087	2002	Micrococcus species	Non-neonate	Not E. coli	NA
A18116	2002	Coagulase negative Staph	Non-neonate	Not E. coli	NA
A15288	2002	salmonella typhimurium	Non-neonate	Not E. coli	NA
A16047	2002	salmonella typhimurium	Non-neonate	Not E. coli	NA
A15622	2002		Non-neonate	Not E. coli	NA
A15755	2002		Non-neonate	Not E. coli	NA
A15810	2002		Non-neonate	Not E. coli	NA
A16038	2002		Non-neonate	Not E. coli	NA
A16133	2002		Non-neonate	Not E. coli	NA
A16775	2002		Non-neonate	Not E. coli	NA
A18199	2002		Non-neonate	Not E. coli	NA
A18511	2002		Non-neonate	Not E. coli	NA
A18536	2002		Non-neonate	Not E. coli	NA
A17639	2002	Bacillus species	Non-neonate	Not E. coli	NA
A17468	2002	Coagulase negative Staph	Non-neonate	Not E. coli	NA
A16114	2002		Non-neonate	Not E. coli	NA
A18800	2002		Non-neonate	Not E. coli	NA
A19928	2002		Non-neonate	Not E. coli	NA
A17138	2002	Bacillus species	Non-neonate	Not E. coli	NA
A15478	2002	Diphtheroids	Non-neonate	Not E. coli	NA
A19924	2002	Micrococcus species	Non-neonate	Not E. coli	NA
A18163	2002	Skin flora	Non-neonate	Not E. coli	NA
A16247	2002	Coagulase negative Staph	Non-neonate	Not E. coli	NA
A19037	2002	cryptococcus neofrormans	Non-neonate	Not E. coli	NA
A17623	2002	salmonella typhimurium	Non-neonate	Not E. coli	NA
A16028	2002		Non-neonate	Not E. coli	NA
A16169	2002		Non-neonate	Not E. coli	NA
A17523	2002		Non-neonate	Not E. coli	NA
A17856	2002		Non-neonate	Not E. coli	NA
A18834	2002		Non-neonate	Not E. coli	NA
A19000	2002		Non-neonate	Not E. coli	NA
A18036	2002	Diphtheroids	Non-neonate	Not E. coli	NA
A17777	2002	Coagulase negative Staph	Non-neonate	Not E. coli	NA
A16464	2002	salmonella typhimurium	Non-neonate	Not E. coli	NA
A17117	2002		Non-neonate	Not E. coli	NA
A18748	2002		Non-neonate	Not E. coli	NA
A19815	2002		Non-neonate	Not E. coli	NA
A16725	2002	escherichia coli	Non-neonate	E. coli	NA
A17633	2002	escherichia coli	Non-neonate	E. coli	NA
A19864	2002	Bacillus species	Non-neonate	Not E. coli	NA
A18219	2002	Bacillus species	Non-neonate	Not E. coli	NA
A16914	2002	Diphtheroids	Non-neonate	Not E. coli	NA
A17590	2002	Diphtheroids	Non-neonate	Not E. coli	NA
A17678	2002	Micrococcus species	Non-neonate	Not E. coli	NA
A18092	2002	Coagulase negative Staph	Non-neonate	Not E. coli	NA
A16033	2002	Coagulase negative Staph	Non-neonate	Not E. coli	NA
A16136	2002	Coagulase negative Staph	Non-neonate	Not E. coli	NA
A18992	2002	Coagulase negative Staph	Non-neonate	Not E. coli	NA
A19942	2002	cryptococcus neofrormans	Non-neonate	Not E. coli	NA
A19041	2002	Xanthomonas species	Non-neonate	Not E. coli	NA
A14998	2002	salmonella typhimurium	Non-neonate	Not E. coli	NA
A15964	2002	salmonella typhimurium	Non-neonate	Not E. coli	NA
A17504	2002	salmonella typhimurium	Non-neonate	Not E. coli	NA
A19274	2002	salmonella typhimurium	Non-neonate	Not E. coli	NA
A19544	2002	salmonella typhimurium	Non-neonate	Not E. coli	NA
A17760	2002	S. pneumoniae	Non-neonate	Not E. coli	NA
A15127	2002		Non-neonate	Not E. coli	NA
A15329	2002		Non-neonate	Not E. coli	NA
A15474	2002		Non-neonate	Not E. coli	NA
A16240	2002		Non-neonate	Not E. coli	NA
A16375	2002		Non-neonate	Not E. coli	NA
A16755	2002		Non-neonate	Not E. coli	NA
A16777	2002		Non-neonate	Not E. coli	NA
A16970	2002		Non-neonate	Not E. coli	NA
A17808	2002		Non-neonate	Not E. coli	NA
A18102	2002		Non-neonate	Not E. coli	NA
A18226	2002		Non-neonate	Not E. coli	NA
A18310	2002		Non-neonate	Not E. coli	NA
A18631	2002		Non-neonate	Not E. coli	NA
A18749	2002		Non-neonate	Not E. coli	NA
A18766	2002		Non-neonate	Not E. coli	NA
A18784	2002		Non-neonate	Not E. coli	NA
A18869	2002		Non-neonate	Not E. coli	NA
A18870	2002		Non-neonate	Not E. coli	NA
A19156	2002		Non-neonate	Not E. coli	NA
A19529	2002		Non-neonate	Not E. coli	NA
A19639	2002		Non-neonate	Not E. coli	NA
A19717	2002		Non-neonate	Not E. coli	NA
D19535	2002		Non-neonate	Not E. coli	NA
A18343	2002	escherichia coli	Non-neonate	E. coli	NA
A18648	2002		Non-neonate	Not E. coli	NA
A19354	2002		Non-neonate	Not E. coli	NA
A19905	2002		Non-neonate	Not E. coli	NA
A18304	2002	escherichia coli	Non-neonate	E. coli	NA
A18389	2002	Diphtheroids	Non-neonate	Not E. coli	NA
A18125	2002	Coagulase negative Staph	Non-neonate	Not E. coli	NA
A15035	2002	Coagulase negative Staph	Non-neonate	Not E. coli	NA
A17051	2002		Non-neonate	Not E. coli	NA
A17129	2002		Non-neonate	Not E. coli	NA
A18390	2002		Non-neonate	Not E. coli	NA
A18851	2002		Non-neonate	Not E. coli	NA
A17005	2002		Non-neonate	Not E. coli	NA
A18277	2002		Non-neonate	Not E. coli	NA
A18611	2002		Non-neonate	Not E. coli	NA
A18855	2002		Non-neonate	Not E. coli	NA
A19423	2002		Non-neonate	Not E. coli	NA
A17200	2002	Micrococcus species	Non-neonate	Not E. coli	NA
A17581	2002	Micrococcus species	Non-neonate	Not E. coli	NA
A19484	2002	S. pneumoniae	Non-neonate	Not E. coli	NA
A17141	2002		Non-neonate	Not E. coli	NA
A17658	2002	Diphtheroids	Non-neonate	Not E. coli	NA
A16697	2002	Micrococcus species	Non-neonate	Not E. coli	NA
A17369	2002	Coagulase negative Staph	Non-neonate	Not E. coli	NA
A17645	2002	Coagulase negative Staph	Non-neonate	Not E. coli	NA
A16754	2002	Xanthomonas species	Non-neonate	Not E. coli	NA
A19107	2002	S. aureus	Non-neonate	Not E. coli	NA
A16371	2002	streptococcus pyogenes; group a strep	Non-neonate	Not E. coli	NA
A15564	2002		Non-neonate	Not E. coli	NA
A16671	2002		Non-neonate	Not E. coli	NA
A17228	2002		Non-neonate	Not E. coli	NA
A17497	2002		Non-neonate	Not E. coli	NA
A18126	2002		Non-neonate	Not E. coli	NA
A18128	2002		Non-neonate	Not E. coli	NA
A18433	2002		Non-neonate	Not E. coli	NA
A18550	2002		Non-neonate	Not E. coli	NA
A18900	2002		Non-neonate	Not E. coli	NA
A19455	2002		Non-neonate	Not E. coli	NA
A16843	2002		Non-neonate	Not E. coli	NA
A18463	2002		Non-neonate	Not E. coli	NA
A19691	2002		Non-neonate	Not E. coli	NA
A16569	2002		Non-neonate	Not E. coli	NA
A17394	2002		Non-neonate	Not E. coli	NA
A19660	2002		Non-neonate	Not E. coli	NA
A19519	2002	salmonella typhimurium	Non-neonate	Not E. coli	NA
A15076	2002		Non-neonate	Not E. coli	NA
A15730	2002		Non-neonate	Not E. coli	NA
A16174	2002		Non-neonate	Not E. coli	NA
A17055	2002		Non-neonate	Not E. coli	NA
A17301	2002		Non-neonate	Not E. coli	NA
A17669	2002		Non-neonate	Not E. coli	NA
A17090	2002	salmonella typhimurium	Non-neonate	Not E. coli	NA
A16129	2002		Non-neonate	Not E. coli	NA
A16331	2002		Non-neonate	Not E. coli	NA
A18891	2002		Non-neonate	Not E. coli	NA
A18357	2002	salmonella typhimurium	Non-neonate	Not E. coli	NA
A16554	2002		Non-neonate	Not E. coli	NA
A17933	2002		Non-neonate	Not E. coli	NA
A18045	2002		Non-neonate	Not E. coli	NA
A18099	2002		Non-neonate	Not E. coli	NA
A18178	2002		Non-neonate	Not E. coli	NA
A18952	2002		Non-neonate	Not E. coli	NA
A19969	2002		Non-neonate	Not E. coli	NA
A22527	2002		Non-neonate	Not E. coli	NA
A18458	2002		Non-neonate	Not E. coli	NA
A18721	2002		Non-neonate	Not E. coli	NA
A17646	2002	Coagulase negative Staph	Non-neonate	Not E. coli	NA
A19128	2002		Non-neonate	Not E. coli	NA
A17855	2002		Non-neonate	Not E. coli	NA
A18423	2002		Non-neonate	Not E. coli	NA
A19032	2002		Non-neonate	Not E. coli	NA
A17099	2002	Coagulase negative Staph	Non-neonate	Not E. coli	NA
A17435	2002		Non-neonate	Not E. coli	NA
A17012	2002		Non-neonate	Not E. coli	NA
A15588	2002	Coagulase negative Staph	Non-neonate	Not E. coli	NA
A18309	2002		Non-neonate	Not E. coli	NA
A19300	2002	salmonella typhimurium	Non-neonate	Not E. coli	NA
A18013	2002		Non-neonate	Not E. coli	NA
A15342	2002	escherichia coli	Non-neonate	E. coli	NA
A18110	2002		Non-neonate	Not E. coli	NA
A17424	2002	Skin flora	Non-neonate	Not E. coli	NA
D16360	2002	escherichia coli	Unknown	E. coli	NA
E0809	2002	escherichia coli	Unknown	E. coli	NA
A15250	2002	escherichia coli	Unknown	E. coli	NA
A15291	2002	escherichia coli	Unknown	E. coli	NA
A15457	2002	escherichia coli	Unknown	E. coli	NA
A15861	2002	escherichia coli	Unknown	E. coli	NA
A15890	2002	escherichia coli	Unknown	E. coli	NA
A16579	2002	escherichia coli	Unknown	E. coli	NA
A17045	2002	escherichia coli	Unknown	E. coli	NA
A17191	2002	escherichia coli	Unknown	E. coli	NA
A18181	2002	escherichia coli	Unknown	E. coli	NA
A18485	2002	escherichia coli	Unknown	E. coli	NA
A18737	2002	escherichia coli	Unknown	E. coli	NA
A19247	2002	escherichia coli	Unknown	E. coli	NA
A19290	2002	escherichia coli	Unknown	E. coli	NA
A19448	2002	escherichia coli	Unknown	E. coli	NA
D14032	2002	escherichia coli	Unknown	E. coli	NA
D16010	2002	escherichia coli	Unknown	E. coli	NA
D16573	2002	escherichia coli	Unknown	E. coli	NA
D16631	2002	escherichia coli	Unknown	E. coli	NA
D16728	2002	escherichia coli	Unknown	E. coli	NA
D18357	2002	escherichia coli	Unknown	E. coli	NA
A15780	2002	acinetobacter species	Unknown	Not E. coli	NA
D14331	2002	acinetobacter species	Unknown	Not E. coli	NA
D20079	2002	acinetobacter species	Unknown	Not E. coli	NA
A14940	2002	a- Haemolytic Strept	Unknown	Not E. coli	NA
A15630	2002	a- Haemolytic Strept	Unknown	Not E. coli	NA
A17885	2002	a- Haemolytic Strept	Unknown	Not E. coli	NA
A16920	2002	a- Haemolytic Strept	Unknown	Not E. coli	NA
A18850	2002	a- Haemolytic Strept	Unknown	Not E. coli	NA
D15955	2002	a- Haemolytic Strept	Unknown	Not E. coli	NA
A19546	2002	Bacillus species	Unknown	Not E. coli	NA
A19906	2002	Bacillus species	Unknown	Not E. coli	NA
A15138	2002	Bacillus species	Unknown	Not E. coli	NA
A15224	2002	Bacillus species	Unknown	Not E. coli	NA
A15399	2002	Bacillus species	Unknown	Not E. coli	NA
A15485	2002	Bacillus species	Unknown	Not E. coli	NA
A15099	2002	Bacillus species	Unknown	Not E. coli	NA
A15108	2002	Bacillus species	Unknown	Not E. coli	NA
A15742	2002	Bacillus species	Unknown	Not E. coli	NA
A15745	2002	Bacillus species	Unknown	Not E. coli	NA
A15829	2002	Bacillus species	Unknown	Not E. coli	NA
A15969	2002	Bacillus species	Unknown	Not E. coli	NA
A15988	2002	Bacillus species	Unknown	Not E. coli	NA
A16003	2002	Bacillus species	Unknown	Not E. coli	NA
A16045	2002	Bacillus species	Unknown	Not E. coli	NA
A16116	2002	Bacillus species	Unknown	Not E. coli	NA
A16243	2002	Bacillus species	Unknown	Not E. coli	NA
A16303	2002	Bacillus species	Unknown	Not E. coli	NA
A16507	2002	Bacillus species	Unknown	Not E. coli	NA
A16808	2002	Bacillus species	Unknown	Not E. coli	NA
A16935	2002	Bacillus species	Unknown	Not E. coli	NA
A16956	2002	Bacillus species	Unknown	Not E. coli	NA
A17029	2002	Bacillus species	Unknown	Not E. coli	NA
A17031	2002	Bacillus species	Unknown	Not E. coli	NA
A17073	2002	Bacillus species	Unknown	Not E. coli	NA
A17147	2002	Bacillus species	Unknown	Not E. coli	NA
A17185	2002	Bacillus species	Unknown	Not E. coli	NA
A17219	2002	Bacillus species	Unknown	Not E. coli	NA
A17807	2002	Bacillus species	Unknown	Not E. coli	NA
A18015	2002	Bacillus species	Unknown	Not E. coli	NA
A18380	2002	Bacillus species	Unknown	Not E. coli	NA
A15560	2002	Bacillus species	Unknown	Not E. coli	NA
A15570	2002	Bacillus species	Unknown	Not E. coli	NA
A18835	2002	Bacillus species	Unknown	Not E. coli	NA
A19018	2002	Bacillus species	Unknown	Not E. coli	NA
A19341	2002	Bacillus species	Unknown	Not E. coli	NA
A19363	2002	Bacillus species	Unknown	Not E. coli	NA
A19406	2002	Bacillus species	Unknown	Not E. coli	NA
A19439	2002	Bacillus species	Unknown	Not E. coli	NA
A19734	2002	Bacillus species	Unknown	Not E. coli	NA
E0767	2002	Bacillus species	Unknown	Not E. coli	NA
D13749	2002	clostridium species	Unknown	Not E. coli	NA
A15794	2002	Diphtheroids	Unknown	Not E. coli	NA
A15976	2002	Diphtheroids	Unknown	Not E. coli	NA
A19206	2002	Diphtheroids	Unknown	Not E. coli	NA
E0746	2002	Diphtheroids	Unknown	Not E. coli	NA
A16326	2002	Micrococcus species	Unknown	Not E. coli	NA
A15552	2002	Micrococcus species	Unknown	Not E. coli	NA
A14983	2002	Micrococcus species	Unknown	Not E. coli	NA
A15069	2002	Micrococcus species	Unknown	Not E. coli	NA
A15174	2002	Micrococcus species	Unknown	Not E. coli	NA
A15196	2002	Micrococcus species	Unknown	Not E. coli	NA
A15357	2002	Micrococcus species	Unknown	Not E. coli	NA
A15372	2002	Micrococcus species	Unknown	Not E. coli	NA
A15412	2002	Micrococcus species	Unknown	Not E. coli	NA
A16532	2002	Micrococcus species	Unknown	Not E. coli	NA
A16674	2002	Micrococcus species	Unknown	Not E. coli	NA
A17299	2002	Micrococcus species	Unknown	Not E. coli	NA
A15604	2002	Micrococcus species	Unknown	Not E. coli	NA
A15776	2002	Micrococcus species	Unknown	Not E. coli	NA
A16057	2002	Micrococcus species	Unknown	Not E. coli	NA
A16089	2002	Micrococcus species	Unknown	Not E. coli	NA
A16866	2002	Micrococcus species	Unknown	Not E. coli	NA
A16877	2002	Micrococcus species	Unknown	Not E. coli	NA
A16965	2002	Micrococcus species	Unknown	Not E. coli	NA
A16988	2002	Micrococcus species	Unknown	Not E. coli	NA
A17212	2002	Micrococcus species	Unknown	Not E. coli	NA
A17688	2002	Micrococcus species	Unknown	Not E. coli	NA
A177718	2002	Micrococcus species	Unknown	Not E. coli	NA
A18017	2002	Micrococcus species	Unknown	Not E. coli	NA
A18041	2002	Micrococcus species	Unknown	Not E. coli	NA
A18388	2002	Micrococcus species	Unknown	Not E. coli	NA
A19022	2002	Micrococcus species	Unknown	Not E. coli	NA
A19025	2002	Micrococcus species	Unknown	Not E. coli	NA
A19153	2002	Micrococcus species	Unknown	Not E. coli	NA
A19415	2002	Micrococcus species	Unknown	Not E. coli	NA
A19588	2002	Micrococcus species	Unknown	Not E. coli	NA
A19927	2002	Micrococcus species	Unknown	Not E. coli	NA
D17515	2002	Micrococcus species	Unknown	Not E. coli	NA
E0758	2002	Micrococcus species	Unknown	Not E. coli	NA
E0763	2002	Micrococcus species	Unknown	Not E. coli	NA
E0764	2002	Micrococcus species	Unknown	Not E. coli	NA
E0765	2002	Micrococcus species	Unknown	Not E. coli	NA
E0772	2002	Micrococcus species	Unknown	Not E. coli	NA
E0813	2002	Micrococcus species	Unknown	Not E. coli	NA
E0836	2002	Micrococcus species	Unknown	Not E. coli	NA
A15042	2002	Skin flora	Unknown	Not E. coli	NA
A15999	2002	Skin flora	Unknown	Not E. coli	NA
A17330	2002	Skin flora	Unknown	Not E. coli	NA
E0759	2002	Skin flora	Unknown	Not E. coli	NA
A15048	2002	Skin flora	Unknown	Not E. coli	NA
A15443	2002	Skin flora	Unknown	Not E. coli	NA
A16544	2002	Skin flora	Unknown	Not E. coli	NA
A16565	2002	Skin flora	Unknown	Not E. coli	NA
A16884	2002	Skin flora	Unknown	Not E. coli	NA
A17785	2002	Skin flora	Unknown	Not E. coli	NA
A19071	2002	Skin flora	Unknown	Not E. coli	NA
A19746	2002	Skin flora	Unknown	Not E. coli	NA
D18000	2002	Skin flora	Unknown	Not E. coli	NA
E0747	2002	Skin flora	Unknown	Not E. coli	NA
E0793	2002	Skin flora	Unknown	Not E. coli	NA
E0824	2002	Skin flora	Unknown	Not E. coli	NA
A17854	2002	Coagulase negative Staph	Unknown	Not E. coli	NA
A15126	2002	Coagulase negative Staph	Unknown	Not E. coli	NA
A15129	2002	Coagulase negative Staph	Unknown	Not E. coli	NA
A15139	2002	Coagulase negative Staph	Unknown	Not E. coli	NA
A15156	2002	Coagulase negative Staph	Unknown	Not E. coli	NA
A15160	2002	Coagulase negative Staph	Unknown	Not E. coli	NA
A15191	2002	Coagulase negative Staph	Unknown	Not E. coli	NA
A15197	2002	Coagulase negative Staph	Unknown	Not E. coli	NA
A15201	2002	Coagulase negative Staph	Unknown	Not E. coli	NA
A15241	2002	Coagulase negative Staph	Unknown	Not E. coli	NA
A15251	2002	Coagulase negative Staph	Unknown	Not E. coli	NA
A15253	2002	Coagulase negative Staph	Unknown	Not E. coli	NA
A15272	2002	Coagulase negative Staph	Unknown	Not E. coli	NA
A15318	2002	Coagulase negative Staph	Unknown	Not E. coli	NA
A15333	2002	Coagulase negative Staph	Unknown	Not E. coli	NA
A15368	2002	Coagulase negative Staph	Unknown	Not E. coli	NA
A15397	2002	Coagulase negative Staph	Unknown	Not E. coli	NA
A15407	2002	Coagulase negative Staph	Unknown	Not E. coli	NA
A15476	2002	Coagulase negative Staph	Unknown	Not E. coli	NA
A15481	2002	Coagulase negative Staph	Unknown	Not E. coli	NA
A15486	2002	Coagulase negative Staph	Unknown	Not E. coli	NA
A15774	2002	Coagulase negative Staph	Unknown	Not E. coli	NA
A16446	2002	Coagulase negative Staph	Unknown	Not E. coli	NA
A16449	2002	Coagulase negative Staph	Unknown	Not E. coli	NA
A16478	2002	Coagulase negative Staph	Unknown	Not E. coli	NA
A16601	2002	Coagulase negative Staph	Unknown	Not E. coli	NA
A16921	2002	Coagulase negative Staph	Unknown	Not E. coli	NA
A16961	2002	Coagulase negative Staph	Unknown	Not E. coli	NA
A17124	2002	Coagulase negative Staph	Unknown	Not E. coli	NA
A17207	2002	Coagulase negative Staph	Unknown	Not E. coli	NA
A17263	2002	Coagulase negative Staph	Unknown	Not E. coli	NA
A17274	2002	Coagulase negative Staph	Unknown	Not E. coli	NA
A17445	2002	Coagulase negative Staph	Unknown	Not E. coli	NA
A17529	2002	Coagulase negative Staph	Unknown	Not E. coli	NA
A17538	2002	Coagulase negative Staph	Unknown	Not E. coli	NA
A17589	2002	Coagulase negative Staph	Unknown	Not E. coli	NA
A18112	2002	Coagulase negative Staph	Unknown	Not E. coli	NA
A18169	2002	Coagulase negative Staph	Unknown	Not E. coli	NA
A18238	2002	Coagulase negative Staph	Unknown	Not E. coli	NA
A18286	2002	Coagulase negative Staph	Unknown	Not E. coli	NA
A18295	2002	Coagulase negative Staph	Unknown	Not E. coli	NA
A18375	2002	Coagulase negative Staph	Unknown	Not E. coli	NA
A18379	2002	Coagulase negative Staph	Unknown	Not E. coli	NA
A18400	2002	Coagulase negative Staph	Unknown	Not E. coli	NA
A14986	2002	Coagulase negative Staph	Unknown	Not E. coli	NA
A15044	2002	Coagulase negative Staph	Unknown	Not E. coli	NA
A15065	2002	Coagulase negative Staph	Unknown	Not E. coli	NA
A15097	2002	Coagulase negative Staph	Unknown	Not E. coli	NA
A15100	2002	Coagulase negative Staph	Unknown	Not E. coli	NA
A15509	2002	Coagulase negative Staph	Unknown	Not E. coli	NA
A15526	2002	Coagulase negative Staph	Unknown	Not E. coli	NA
A15538	2002	Coagulase negative Staph	Unknown	Not E. coli	NA
A15579	2002	Coagulase negative Staph	Unknown	Not E. coli	NA
A15864	2002	Coagulase negative Staph	Unknown	Not E. coli	NA
A15917	2002	Coagulase negative Staph	Unknown	Not E. coli	NA
A15918	2002	Coagulase negative Staph	Unknown	Not E. coli	NA
A15947	2002	Coagulase negative Staph	Unknown	Not E. coli	NA
A15972	2002	Coagulase negative Staph	Unknown	Not E. coli	NA
A15973	2002	Coagulase negative Staph	Unknown	Not E. coli	NA
A16054	2002	Coagulase negative Staph	Unknown	Not E. coli	NA
A16068	2002	Coagulase negative Staph	Unknown	Not E. coli	NA
A16072	2002	Coagulase negative Staph	Unknown	Not E. coli	NA
A16106	2002	Coagulase negative Staph	Unknown	Not E. coli	NA
A16131	2002	Coagulase negative Staph	Unknown	Not E. coli	NA
A16163	2002	Coagulase negative Staph	Unknown	Not E. coli	NA
A16188	2002	Coagulase negative Staph	Unknown	Not E. coli	NA
A16196	2002	Coagulase negative Staph	Unknown	Not E. coli	NA
A16359	2002	Coagulase negative Staph	Unknown	Not E. coli	NA
A16436	2002	Coagulase negative Staph	Unknown	Not E. coli	NA
A16491	2002	Coagulase negative Staph	Unknown	Not E. coli	NA
A16662	2002	Coagulase negative Staph	Unknown	Not E. coli	NA
A16677	2002	Coagulase negative Staph	Unknown	Not E. coli	NA
A16803	2002	Coagulase negative Staph	Unknown	Not E. coli	NA
A17137	2002	Coagulase negative Staph	Unknown	Not E. coli	NA
A17245	2002	Coagulase negative Staph	Unknown	Not E. coli	NA
A16191	2002	Coagulase negative Staph	Unknown	Not E. coli	NA
A18739	2002	Coagulase negative Staph	Unknown	Not E. coli	NA
A18744	2002	Coagulase negative Staph	Unknown	Not E. coli	NA
A18897	2002	Coagulase negative Staph	Unknown	Not E. coli	NA
A18898	2002	Coagulase negative Staph	Unknown	Not E. coli	NA
A18901	2002	Coagulase negative Staph	Unknown	Not E. coli	NA
A18906	2002	Coagulase negative Staph	Unknown	Not E. coli	NA
A18931	2002	Coagulase negative Staph	Unknown	Not E. coli	NA
A18971	2002	Coagulase negative Staph	Unknown	Not E. coli	NA
A18980	2002	Coagulase negative Staph	Unknown	Not E. coli	NA
A18985	2002	Coagulase negative Staph	Unknown	Not E. coli	NA
A19017	2002	Coagulase negative Staph	Unknown	Not E. coli	NA
A19027	2002	Coagulase negative Staph	Unknown	Not E. coli	NA
A19101	2002	Coagulase negative Staph	Unknown	Not E. coli	NA
A19110	2002	Coagulase negative Staph	Unknown	Not E. coli	NA
A19222	2002	Coagulase negative Staph	Unknown	Not E. coli	NA
A19261	2002	Coagulase negative Staph	Unknown	Not E. coli	NA
A19432	2002	Coagulase negative Staph	Unknown	Not E. coli	NA
A19628	2002	Coagulase negative Staph	Unknown	Not E. coli	NA
A19675	2002	Coagulase negative Staph	Unknown	Not E. coli	NA
A19724	2002	Coagulase negative Staph	Unknown	Not E. coli	NA
A19842	2002	Coagulase negative Staph	Unknown	Not E. coli	NA
A19854	2002	Coagulase negative Staph	Unknown	Not E. coli	NA
A20012	2002	Coagulase negative Staph	Unknown	Not E. coli	NA
E0755	2002	Coagulase negative Staph	Unknown	Not E. coli	NA
E0760	2002	Coagulase negative Staph	Unknown	Not E. coli	NA
E0769	2002	Coagulase negative Staph	Unknown	Not E. coli	NA
E0773	2002	Coagulase negative Staph	Unknown	Not E. coli	NA
E0775	2002	Coagulase negative Staph	Unknown	Not E. coli	NA
E0787	2002	Coagulase negative Staph	Unknown	Not E. coli	NA
E0838	2002	Coagulase negative Staph	Unknown	Not E. coli	NA
A16050	2002	Coagulase negative Staph	Unknown	Not E. coli	NA
A15205	2002	citrobacter freundii	Unknown	Not E. coli	NA
A15305	2002	citrobacter freundii	Unknown	Not E. coli	NA
A15654	2002	citrobacter freundii	Unknown	Not E. coli	NA
A16259	2002	citrobacter freundii	Unknown	Not E. coli	NA
D17711	2002	citrobacter species	Unknown	Not E. coli	NA
D16436	2002	Escherichia vulgalis	Unknown	Not E. coli	NA
A15539	2002	enterobacter aerogenes	Unknown	Not E. coli	NA
A15640	2002	enterobacter species	Unknown	Not E. coli	NA
A16181	2002	enterobacter species	Unknown	Not E. coli	NA
D14046	2002	enterobacter species	Unknown	Not E. coli	NA
A15656	2002	kluyvera species	Unknown	Not E. coli	NA
A18998	2002	Seratia oderfera	Unknown	Not E. coli	NA
D16093	2002	Serratia species	Unknown	Not E. coli	NA
A15062	2002	serratia oderfera	Unknown	Not E. coli	NA
A15143	2002	serratia oderfera	Unknown	Not E. coli	NA
A19065	2002	candida species	Unknown	Not E. coli	NA
A15916	2002	cryptococcus neofrormans	Unknown	Not E. coli	NA
A15945	2002	cryptococcus neofrormans	Unknown	Not E. coli	NA
A16001	2002	cryptococcus neofrormans	Unknown	Not E. coli	NA
A16002	2002	cryptococcus neofrormans	Unknown	Not E. coli	NA
A16094	2002	cryptococcus neofrormans	Unknown	Not E. coli	NA
A16588	2002	cryptococcus neofrormans	Unknown	Not E. coli	NA
A16696	2002	cryptococcus neofrormans	Unknown	Not E. coli	NA
A17177	2002	cryptococcus neofrormans	Unknown	Not E. coli	NA
A17869	2002	cryptococcus neofrormans	Unknown	Not E. coli	NA
A17901	2002	cryptococcus neofrormans	Unknown	Not E. coli	NA
A18046	2002	cryptococcus neofrormans	Unknown	Not E. coli	NA
A18171	2002	cryptococcus neofrormans	Unknown	Not E. coli	NA
A18266	2002	cryptococcus neofrormans	Unknown	Not E. coli	NA
A18887	2002	cryptococcus neofrormans	Unknown	Not E. coli	NA
A19360	2002	cryptococcus neofrormans	Unknown	Not E. coli	NA
A19747	2002	cryptococcus neofrormans	Unknown	Not E. coli	NA
A19859	2002	cryptococcus neofrormans	Unknown	Not E. coli	NA
D17093	2002	haemophilus influenzae	Unknown	Not E. coli	NA
D13804	2002	haemophilus influenzae type b	Unknown	Not E. coli	NA
D17372	2002	haemophilus influenzae type b	Unknown	Not E. coli	NA
D14601	2002	haemophilus influenzae type b	Unknown	Not E. coli	NA
D18967	2002	haemophilus influenzae type b	Unknown	Not E. coli	NA
A16660	2002	Klebsiella	Unknown	Not E. coli	NA
A17709	2002	klebsiella oxytoca	Unknown	Not E. coli	NA
A17712	2002	klebsiella oxytoca	Unknown	Not E. coli	NA
A18270	2002	klebsiella oxytoca	Unknown	Not E. coli	NA
A19494	2002	klebsiella oxytoca	Unknown	Not E. coli	NA
A19523	2002	klebsiella oxytoca	Unknown	Not E. coli	NA
D18295	2002	klebsiella oxytoca	Unknown	Not E. coli	NA
A15772	2002	klebsiella pneumoniae	Unknown	Not E. coli	NA
A16198	2002	klebsiella pneumoniae	Unknown	Not E. coli	NA
A17163	2002	klebsiella pneumoniae	Unknown	Not E. coli	NA
A19543	2002	klebsiella pneumoniae	Unknown	Not E. coli	NA
D15507	2002	klebsiella pneumoniae	Unknown	Not E. coli	NA
D15809	2002	klebsiella pneumoniae	Unknown	Not E. coli	NA
A17757	2002	klebsiella species	Unknown	Not E. coli	NA
A16895	2002	klebsiella species	Unknown	Not E. coli	NA
D15490	2002	klebsiella species	Unknown	Not E. coli	NA
A15306	2002	pseudomonas aeruginosa	Unknown	Not E. coli	NA
A14968	2002	pseudomonas aeruginosa	Unknown	Not E. coli	NA
D14939	2002	pseudomonas aeruginosa	Unknown	Not E. coli	NA
D16326	2002	pseudomonas aeruginosa	Unknown	Not E. coli	NA
A15307	2002	pseudomonas species	Unknown	Not E. coli	NA
A17499	2002	Xanthomonas maltophilia	Unknown	Not E. coli	NA
A16014	2002	salmonella enteritidis	Unknown	Not E. coli	NA
A16142	2002	salmonella enteritidis	Unknown	Not E. coli	NA
A16197	2002	salmonella enteritidis	Unknown	Not E. coli	NA
A16305	2002	salmonella enteritidis	Unknown	Not E. coli	NA
A16430	2002	salmonella enteritidis	Unknown	Not E. coli	NA
A16472	2002	salmonella enteritidis	Unknown	Not E. coli	NA
A16574	2002	salmonella enteritidis	Unknown	Not E. coli	NA
A16587	2002	salmonella enteritidis	Unknown	Not E. coli	NA
A17371	2002	salmonella enteritidis	Unknown	Not E. coli	NA
A15334	2002	salmonella enteritidis	Unknown	Not E. coli	NA
A15359	2002	salmonella enteritidis	Unknown	Not E. coli	NA
A15520	2002	salmonella enteritidis	Unknown	Not E. coli	NA
A15662	2002	salmonella enteritidis	Unknown	Not E. coli	NA
A16074	2002	salmonella enteritidis	Unknown	Not E. coli	NA
A16628	2002	salmonella enteritidis	Unknown	Not E. coli	NA
A17076	2002	salmonella enteritidis	Unknown	Not E. coli	NA
A17255	2002	salmonella enteritidis	Unknown	Not E. coli	NA
A18673	2002	salmonella enteritidis	Unknown	Not E. coli	NA
A18711	2002	salmonella enteritidis	Unknown	Not E. coli	NA
A18895	2002	salmonella enteritidis	Unknown	Not E. coli	NA
A18982	2002	salmonella enteritidis	Unknown	Not E. coli	NA
A19019	2002	salmonella enteritidis	Unknown	Not E. coli	NA
A19146	2002	salmonella enteritidis	Unknown	Not E. coli	NA
D101	2002	salmonella enteritidis	Unknown	Not E. coli	NA
D13830	2002	salmonella enteritidis	Unknown	Not E. coli	NA
D15149	2002	salmonella enteritidis	Unknown	Not E. coli	NA
D15473	2002	salmonella enteritidis	Unknown	Not E. coli	NA
D16255	2002	salmonella enteritidis	Unknown	Not E. coli	NA
D16291	2002	salmonella enteritidis	Unknown	Not E. coli	NA
A15468	2002	salmonella typhimurium	Unknown	Not E. coli	NA
A17348	2002	salmonella typhimurium	Unknown	Not E. coli	NA
A18007	2002	salmonella typhimurium	Unknown	Not E. coli	NA
A18121A	2002	salmonella typhimurium	Unknown	Not E. coli	NA
D16109	2002	salmonella typhimurium	Unknown	Not E. coli	NA
D16499	2002	salmonella typhimurium	Unknown	Not E. coli	NA
E0783	2002	salmonella typhimurium	Unknown	Not E. coli	NA
E0812	2002	salmonella typhimurium	Unknown	Not E. coli	NA
E0815	2002	salmonella typhimurium	Unknown	Not E. coli	NA
E0827	2002	salmonella typhimurium	Unknown	Not E. coli	NA
A15098	2002	salmonella typhimurium	Unknown	Not E. coli	NA
A15101	2002	salmonella typhimurium	Unknown	Not E. coli	NA
A15141	2002	salmonella typhimurium	Unknown	Not E. coli	NA
A15159	2002	salmonella typhimurium	Unknown	Not E. coli	NA
A15182	2002	salmonella typhimurium	Unknown	Not E. coli	NA
A15216	2002	salmonella typhimurium	Unknown	Not E. coli	NA
A15221	2002	salmonella typhimurium	Unknown	Not E. coli	NA
A15240	2002	salmonella typhimurium	Unknown	Not E. coli	NA
A15256	2002	salmonella typhimurium	Unknown	Not E. coli	NA
A15270	2002	salmonella typhimurium	Unknown	Not E. coli	NA
A15352	2002	salmonella typhimurium	Unknown	Not E. coli	NA
A15386	2002	salmonella typhimurium	Unknown	Not E. coli	NA
A15398	2002	salmonella typhimurium	Unknown	Not E. coli	NA
A15491	2002	salmonella typhimurium	Unknown	Not E. coli	NA
A15505	2002	salmonella typhimurium	Unknown	Not E. coli	NA
A15869	2002	salmonella typhimurium	Unknown	Not E. coli	NA
A15943	2002	salmonella typhimurium	Unknown	Not E. coli	NA
A15967	2002	salmonella typhimurium	Unknown	Not E. coli	NA
A16027	2002	salmonella typhimurium	Unknown	Not E. coli	NA
A16154	2002	salmonella typhimurium	Unknown	Not E. coli	NA
A16172	2002	salmonella typhimurium	Unknown	Not E. coli	NA
A16177	2002	salmonella typhimurium	Unknown	Not E. coli	NA
A16216	2002	salmonella typhimurium	Unknown	Not E. coli	NA
A16235	2002	salmonella typhimurium	Unknown	Not E. coli	NA
A16254	2002	salmonella typhimurium	Unknown	Not E. coli	NA
A16386	2002	salmonella typhimurium	Unknown	Not E. coli	NA
A16418	2002	salmonella typhimurium	Unknown	Not E. coli	NA
A16432	2002	salmonella typhimurium	Unknown	Not E. coli	NA
A16474	2002	salmonella typhimurium	Unknown	Not E. coli	NA
A16589	2002	salmonella typhimurium	Unknown	Not E. coli	NA
A16591	2002	salmonella typhimurium	Unknown	Not E. coli	NA
A16810	2002	salmonella typhimurium	Unknown	Not E. coli	NA
A16929	2002	salmonella typhimurium	Unknown	Not E. coli	NA
A16966	2002	salmonella typhimurium	Unknown	Not E. coli	NA
A16967	2002	salmonella typhimurium	Unknown	Not E. coli	NA
A17119	2002	salmonella typhimurium	Unknown	Not E. coli	NA
A17214	2002	salmonella typhimurium	Unknown	Not E. coli	NA
A17354	2002	salmonella typhimurium	Unknown	Not E. coli	NA
A17392	2002	salmonella typhimurium	Unknown	Not E. coli	NA
A17567	2002	salmonella typhimurium	Unknown	Not E. coli	NA
A17632	2002	salmonella typhimurium	Unknown	Not E. coli	NA
A17643	2002	salmonella typhimurium	Unknown	Not E. coli	NA
A17650	2002	salmonella typhimurium	Unknown	Not E. coli	NA
A17737	2002	salmonella typhimurium	Unknown	Not E. coli	NA
A17755	2002	salmonella typhimurium	Unknown	Not E. coli	NA
A17861	2002	salmonella typhimurium	Unknown	Not E. coli	NA
A17929	2002	salmonella typhimurium	Unknown	Not E. coli	NA
A17967	2002	salmonella typhimurium	Unknown	Not E. coli	NA
A18121	2002	salmonella typhimurium	Unknown	Not E. coli	NA
A18222	2002	salmonella typhimurium	Unknown	Not E. coli	NA
A18395	2002	salmonella typhimurium	Unknown	Not E. coli	NA
A18578	2002	salmonella typhimurium	Unknown	Not E. coli	NA
A18682	2002	salmonella typhimurium	Unknown	Not E. coli	NA
A18716	2002	salmonella typhimurium	Unknown	Not E. coli	NA
A18762	2002	salmonella typhimurium	Unknown	Not E. coli	NA
A18949	2002	salmonella typhimurium	Unknown	Not E. coli	NA
A18988	2002	salmonella typhimurium	Unknown	Not E. coli	NA
A19068	2002	salmonella typhimurium	Unknown	Not E. coli	NA
A19158	2002	salmonella typhimurium	Unknown	Not E. coli	NA
A19159	2002	salmonella typhimurium	Unknown	Not E. coli	NA
A19219	2002	salmonella typhimurium	Unknown	Not E. coli	NA
A19318	2002	salmonella typhimurium	Unknown	Not E. coli	NA
A19335	2002	salmonella typhimurium	Unknown	Not E. coli	NA
A19404	2002	salmonella typhimurium	Unknown	Not E. coli	NA
A19446	2002	salmonella typhimurium	Unknown	Not E. coli	NA
A19485	2002	salmonella typhimurium	Unknown	Not E. coli	NA
A19568	2002	salmonella typhimurium	Unknown	Not E. coli	NA
A19583	2002	salmonella typhimurium	Unknown	Not E. coli	NA
A19601	2002	salmonella typhimurium	Unknown	Not E. coli	NA
A19710	2002	salmonella typhimurium	Unknown	Not E. coli	NA
A19767	2002	salmonella typhimurium	Unknown	Not E. coli	NA
A19837	2002	salmonella typhimurium	Unknown	Not E. coli	NA
A24221	2002	salmonella typhimurium	Unknown	Not E. coli	NA
D13778	2002	salmonella typhimurium	Unknown	Not E. coli	NA
D14015	2002	salmonella typhimurium	Unknown	Not E. coli	NA
D14175	2002	salmonella typhimurium	Unknown	Not E. coli	NA
D14177	2002	salmonella typhimurium	Unknown	Not E. coli	NA
D14582	2002	salmonella typhimurium	Unknown	Not E. coli	NA
D14942	2002	salmonella typhimurium	Unknown	Not E. coli	NA
D15276	2002	salmonella typhimurium	Unknown	Not E. coli	NA
D15517	2002	salmonella typhimurium	Unknown	Not E. coli	NA
D16035	2002	salmonella typhimurium	Unknown	Not E. coli	NA
D16072	2002	salmonella typhimurium	Unknown	Not E. coli	NA
D16087	2002	salmonella typhimurium	Unknown	Not E. coli	NA
D16109A	2002	salmonella typhimurium	Unknown	Not E. coli	NA
D16129	2002	salmonella typhimurium	Unknown	Not E. coli	NA
D16164	2002	salmonella typhimurium	Unknown	Not E. coli	NA
D16199	2002	salmonella typhimurium	Unknown	Not E. coli	NA
D16233	2002	salmonella typhimurium	Unknown	Not E. coli	NA
D16240	2002	salmonella typhimurium	Unknown	Not E. coli	NA
D16287	2002	salmonella typhimurium	Unknown	Not E. coli	NA
D16393	2002	salmonella typhimurium	Unknown	Not E. coli	NA
D16423	2002	salmonella typhimurium	Unknown	Not E. coli	NA
D16726	2002	salmonella typhimurium	Unknown	Not E. coli	NA
D16789	2002	salmonella typhimurium	Unknown	Not E. coli	NA
D17078	2002	salmonella typhimurium	Unknown	Not E. coli	NA
D17329	2002	salmonella typhimurium	Unknown	Not E. coli	NA
D17341	2002	salmonella typhimurium	Unknown	Not E. coli	NA
D17406	2002	salmonella typhimurium	Unknown	Not E. coli	NA
D17448	2002	salmonella typhimurium	Unknown	Not E. coli	NA
D17534	2002	salmonella typhimurium	Unknown	Not E. coli	NA
D17781	2002	salmonella typhimurium	Unknown	Not E. coli	NA
D17970	2002	salmonella typhimurium	Unknown	Not E. coli	NA
D18233	2002	salmonella typhimurium	Unknown	Not E. coli	NA
D18306	2002	salmonella typhimurium	Unknown	Not E. coli	NA
D18326	2002	salmonella typhimurium	Unknown	Not E. coli	NA
D18381	2002	salmonella typhimurium	Unknown	Not E. coli	NA
D18396	2002	salmonella typhimurium	Unknown	Not E. coli	NA
D18447	2002	salmonella typhimurium	Unknown	Not E. coli	NA
D18498	2002	salmonella typhimurium	Unknown	Not E. coli	NA
D18562	2002	salmonella typhimurium	Unknown	Not E. coli	NA
D18596	2002	salmonella typhimurium	Unknown	Not E. coli	NA
D18724	2002	salmonella typhimurium	Unknown	Not E. coli	NA
D18760	2002	salmonella typhimurium	Unknown	Not E. coli	NA
D18761	2002	salmonella typhimurium	Unknown	Not E. coli	NA
D18931	2002	salmonella typhimurium	Unknown	Not E. coli	NA
D18956	2002	salmonella typhimurium	Unknown	Not E. coli	NA
D18957	2002	salmonella typhimurium	Unknown	Not E. coli	NA
D18958	2002	salmonella typhimurium	Unknown	Not E. coli	NA
D18964	2002	salmonella typhimurium	Unknown	Not E. coli	NA
D19007	2002	salmonella typhimurium	Unknown	Not E. coli	NA
D19037	2002	salmonella typhimurium	Unknown	Not E. coli	NA
D19057	2002	salmonella typhimurium	Unknown	Not E. coli	NA
D19262	2002	salmonella typhimurium	Unknown	Not E. coli	NA
D19387	2002	salmonella typhimurium	Unknown	Not E. coli	NA
D19408	2002	salmonella typhimurium	Unknown	Not E. coli	NA
D19409	2002	salmonella typhimurium	Unknown	Not E. coli	NA
D19410	2002	salmonella typhimurium	Unknown	Not E. coli	NA
D19447	2002	salmonella typhimurium	Unknown	Not E. coli	NA
D19488	2002	salmonella typhimurium	Unknown	Not E. coli	NA
D19538	2002	salmonella typhimurium	Unknown	Not E. coli	NA
D19619	2002	salmonella typhimurium	Unknown	Not E. coli	NA
D19664	2002	salmonella typhimurium	Unknown	Not E. coli	NA
D19706	2002	salmonella typhimurium	Unknown	Not E. coli	NA
D20009	2002	salmonella typhimurium	Unknown	Not E. coli	NA
A19308	2002	salmonella species	Unknown	Not E. coli	NA
A15454	2002	salmonella species	Unknown	Not E. coli	NA
A15534	2002	salmonella species	Unknown	Not E. coli	NA
A15639	2002	salmonella species	Unknown	Not E. coli	NA
A16817	2002	salmonella species	Unknown	Not E. coli	NA
A16982	2002	salmonella species	Unknown	Not E. coli	NA
A19208	2002	salmonella species	Unknown	Not E. coli	NA
D14218	2002	salmonella species	Unknown	Not E. coli	NA
A16201	2002	Unknown	Unknown	Not E. coli	NA
A17298	2002	S. aureus	Unknown	Not E. coli	NA
E0804	2002	S. aureus	Unknown	Not E. coli	NA
A15818	2002	S. aureus	Unknown	Not E. coli	NA
A16503	2002	S. aureus	Unknown	Not E. coli	NA
A17015	2002	S. aureus	Unknown	Not E. coli	NA
A17034	2002	S. aureus	Unknown	Not E. coli	NA
A17217	2002	S. aureus	Unknown	Not E. coli	NA
A17298A	2002	S. aureus	Unknown	Not E. coli	NA
A17454	2002	S. aureus	Unknown	Not E. coli	NA
A17736	2002	S. aureus	Unknown	Not E. coli	NA
A18060	2002	S. aureus	Unknown	Not E. coli	NA
D14394	2002	S. aureus	Unknown	Not E. coli	NA
D14869	2002	S. aureus	Unknown	Not E. coli	NA
D15836	2002	S. aureus	Unknown	Not E. coli	NA
D17294	2002	S. aureus	Unknown	Not E. coli	NA
D18604	2002	S. aureus	Unknown	Not E. coli	NA
D19542	2002	S. aureus	Unknown	Not E. coli	NA
D15178	2002	streptococcus agalactiae; group b strep	Unknown	Not E. coli	NA
D16802	2002	streptococcus agalactiae; group b strep	Unknown	Not E. coli	NA
D17621	2002	streptococcus agalactiae; group b strep	Unknown	Not E. coli	NA
D17802	2002	streptococcus agalactiae; group b strep	Unknown	Not E. coli	NA
D17826	2002	streptococcus agalactiae; group b strep	Unknown	Not E. coli	NA
A16759	2002	S. pneumoniae	Unknown	Not E. coli	NA
A18158	2002	S. pneumoniae	Unknown	Not E. coli	NA
D13793	2002	S. pneumoniae	Unknown	Not E. coli	NA
D15944	2002	S. pneumoniae	Unknown	Not E. coli	NA
D17469	2002	S. pneumoniae	Unknown	Not E. coli	NA
A14964	2002	S. pneumoniae	Unknown	Not E. coli	NA
A15646	2002	S. pneumoniae	Unknown	Not E. coli	NA
A16469	2002	S. pneumoniae	Unknown	Not E. coli	NA
A16610	2002	S. pneumoniae	Unknown	Not E. coli	NA
A16933	2002	S. pneumoniae	Unknown	Not E. coli	NA
A17013	2002	S. pneumoniae	Unknown	Not E. coli	NA
A17164	2002	S. pneumoniae	Unknown	Not E. coli	NA
A17900	2002	S. pneumoniae	Unknown	Not E. coli	NA
A18231	2002	S. pneumoniae	Unknown	Not E. coli	NA
A18399	2002	S. pneumoniae	Unknown	Not E. coli	NA
A185557	2002	S. pneumoniae	Unknown	Not E. coli	NA
A18557	2002	S. pneumoniae	Unknown	Not E. coli	NA
A18655	2002	S. pneumoniae	Unknown	Not E. coli	NA
A18730	2002	S. pneumoniae	Unknown	Not E. coli	NA
A19014	2002	S. pneumoniae	Unknown	Not E. coli	NA
A19196	2002	S. pneumoniae	Unknown	Not E. coli	NA
D13980	2002	S. pneumoniae	Unknown	Not E. coli	NA
D14577	2002	S. pneumoniae	Unknown	Not E. coli	NA
D15877	2002	S. pneumoniae	Unknown	Not E. coli	NA
D16457	2002	S. pneumoniae	Unknown	Not E. coli	NA
D16682	2002	S. pneumoniae	Unknown	Not E. coli	NA
D16723	2002	S. pneumoniae	Unknown	Not E. coli	NA
D17094	2002	S. pneumoniae	Unknown	Not E. coli	NA
D17717	2002	S. pneumoniae	Unknown	Not E. coli	NA
D18397	2002	S. pneumoniae	Unknown	Not E. coli	NA
D19151	2002	S. pneumoniae	Unknown	Not E. coli	NA
D19874	2002	S. pneumoniae	Unknown	Not E. coli	NA
D20052	2002	S. pneumoniae	Unknown	Not E. coli	NA
D14484	2002	streptococcus pyogenes; group a strep	Unknown	Not E. coli	NA
D15527	2002	streptococcus pyogenes; group a strep	Unknown	Not E. coli	NA
D18853	2002	streptococcus species	Unknown	Not E. coli	NA
D15012	2002	BACILLUS SP	Unknown	Not E. coli	NA
D15131	2002	BACILLUS SP	Unknown	Not E. coli	NA
A15090	2002	BACILLUS SPECIES	Unknown	Not E. coli	NA
D13762	2002	BACILLUS SPECIES	Unknown	Not E. coli	NA
D13764	2002	BACILLUS SPECIES	Unknown	Not E. coli	NA
D13825	2002	BACILLUS SPECIES	Unknown	Not E. coli	NA
D14453	2002	BACILLUS SPECIES	Unknown	Not E. coli	NA
D14454	2002	BACILLUS SPECIES	Unknown	Not E. coli	NA
D15530	2002	BACILLUS SPECIES	Unknown	Not E. coli	NA
D18030	2002	BACILLUS SPECIES	Unknown	Not E. coli	NA
A17174	2002	BACILLUS SPECIES	Unknown	Not E. coli	NA
A18590	2002	BACILLUS SPECIES	Unknown	Not E. coli	NA
D14332	2002	MICROCOCCI SPECIES	Unknown	Not E. coli	NA
D14429	2002	MICROCOCCI SPECIES	Unknown	Not E. coli	NA
D15103	2002	MICROCOCCI SPECIES	Unknown	Not E. coli	NA
D15189	2002	MICROCOCCI SPECIES	Unknown	Not E. coli	NA
D15251	2002	MICROCOCCI SPECIES	Unknown	Not E. coli	NA
D15266	2002	MICROCOCCI SPECIES	Unknown	Not E. coli	NA
D15312	2002	MICROCOCCI SPECIES	Unknown	Not E. coli	NA
D15503	2002	MICROCOCCI SPECIES	Unknown	Not E. coli	NA
D15549	2002	MICROCOCCI SPECIES	Unknown	Not E. coli	NA
D15872	2002	MICROCOCCI SPECIES	Unknown	Not E. coli	NA
A16043	2002	MICROCOCCI	Unknown	Not E. coli	NA
A17299A	2002	MICROCOCCI	Unknown	Not E. coli	NA
A17718	2002	MICROCOCCI	Unknown	Not E. coli	NA
A18517	2002	MICROCOCCI	Unknown	Not E. coli	NA
A18659	2002	MICROCOCCI	Unknown	Not E. coli	NA
D15627	2002	MICROCOCCI ONLY	Unknown	Not E. coli	NA
D15679	2002	MIXED GROWTH OF ORGANISMICROCOCCI SPECIES ? SIGNIFICANCE	Unknown	Not E. coli	NA
D14870	2002	MIXED SKIN FLORA	Unknown	Not E. coli	NA
D15099	2002	MIXED SKIN FLORA	Unknown	Not E. coli	NA
D13860	2002	SKIN FLORA ONLY	Unknown	Not E. coli	NA
A15095	2002	Staph epi	Unknown	Not E. coli	NA
A15158	2002	Staph epi	Unknown	Not E. coli	NA
A9149	2002	Staph epi	Unknown	Not E. coli	NA
D13747	2002	STAPH EPIDERMIDIS	Unknown	Not E. coli	NA
D13948	2002	STAPH EPIDERMIDIS	Unknown	Not E. coli	NA
D14004	2002	STAPH EPIDERMIDIS	Unknown	Not E. coli	NA
D14041	2002	STAPH EPIDERMIDIS	Unknown	Not E. coli	NA
D14215	2002	STAPH EPIDERMIDIS	Unknown	Not E. coli	NA
D14255	2002	STAPH EPIDERMIDIS	Unknown	Not E. coli	NA
D14264	2002	STAPH EPIDERMIDIS	Unknown	Not E. coli	NA
D14266	2002	STAPH EPIDERMIDIS	Unknown	Not E. coli	NA
D14283	2002	STAPH EPIDERMIDIS	Unknown	Not E. coli	NA
D14323	2002	STAPH EPIDERMIDIS	Unknown	Not E. coli	NA
D14330	2002	STAPH EPIDERMIDIS	Unknown	Not E. coli	NA
D14583	2002	STAPH EPIDERMIDIS	Unknown	Not E. coli	NA
D14588	2002	STAPH EPIDERMIDIS	Unknown	Not E. coli	NA
D14589	2002	STAPH EPIDERMIDIS	Unknown	Not E. coli	NA
D14650	2002	STAPH EPIDERMIDIS	Unknown	Not E. coli	NA
D14651	2002	STAPH EPIDERMIDIS	Unknown	Not E. coli	NA
D14752	2002	STAPH EPIDERMIDIS	Unknown	Not E. coli	NA
D14756	2002	STAPH EPIDERMIDIS	Unknown	Not E. coli	NA
D14834	2002	STAPH EPIDERMIDIS	Unknown	Not E. coli	NA
D14901	2002	STAPH EPIDERMIDIS	Unknown	Not E. coli	NA
D14915	2002	STAPH EPIDERMIDIS	Unknown	Not E. coli	NA
D15048	2002	STAPH EPIDERMIDIS	Unknown	Not E. coli	NA
D15130	2002	STAPH EPIDERMIDIS	Unknown	Not E. coli	NA
D15267	2002	STAPH EPIDERMIDIS	Unknown	Not E. coli	NA
D15369	2002	STAPH EPIDERMIDIS	Unknown	Not E. coli	NA
D15415	2002	STAPH EPIDERMIDIS	Unknown	Not E. coli	NA
D15548	2002	STAPH EPIDERMIDIS	Unknown	Not E. coli	NA
D15719	2002	STAPH EPIDERMIDIS	Unknown	Not E. coli	NA
D15873	2002	STAPH EPIDERMIDIS	Unknown	Not E. coli	NA
D15875	2002	STAPH EPIDERMIDIS	Unknown	Not E. coli	NA
D18048	2002	STAPH EPIDERMIDIS	Unknown	Not E. coli	NA
A15517	2002	Staph epi	Unknown	Not E. coli	NA
A16711	2002	Staph epi	Unknown	Not E. coli	NA
A17560	2002	Staph epi	Unknown	Not E. coli	NA
A17891	2002	Staph epi	Unknown	Not E. coli	NA
A18435	2002	Staph epi	Unknown	Not E. coli	NA
A18438	2002	Staph epi	Unknown	Not E. coli	NA
A18505	2002	Staph epi	Unknown	Not E. coli	NA
A18603	2002	Staph epi	Unknown	Not E. coli	NA
A18674	2002	Staph epi	Unknown	Not E. coli	NA
D20551	2003	salmonella typhimurium	Neonate	Not E. coli	NA
D21888	2003	escherichia coli	Neonate	E. coli	NA
D22830	2003	escherichia coli	Neonate	E. coli	NA
D22903	2003	acinetobacter species	Neonate	Not E. coli	NA
D21681	2003	aeromonas species	Neonate	Not E. coli	NA
D18622	2003	a- Haemolytic Strept	Neonate	Not E. coli	NA
D18167	2003	Bacillus species	Neonate	Not E. coli	NA
D18815	2003	Bacillus species	Neonate	Not E. coli	NA
D21816	2003	Bacillus species	Neonate	Not E. coli	NA
D22568	2003	Bacillus species	Neonate	Not E. coli	NA
D22849	2003	Bacillus species	Neonate	Not E. coli	NA
D22932	2003	Bacillus species	Neonate	Not E. coli	NA
D23199	2003	Bacillus species	Neonate	Not E. coli	NA
D23330	2003	Bacillus species	Neonate	Not E. coli	NA
D18933	2003	Diphtheroids	Neonate	Not E. coli	NA
D19244	2003	Micrococcus species	Neonate	Not E. coli	NA
D20892	2003	Micrococcus species	Neonate	Not E. coli	NA
D21469	2003	Micrococcus species	Neonate	Not E. coli	NA
D22283	2003	Micrococcus species	Neonate	Not E. coli	NA
D20667	2003	Skin flora	Neonate	Not E. coli	NA
D22991	2003	Skin flora	Neonate	Not E. coli	NA
D19095	2003	Skin flora	Neonate	Not E. coli	NA
D20342	2003	Skin flora	Neonate	Not E. coli	NA
D20462	2003	Skin flora	Neonate	Not E. coli	NA
D22188	2003	Skin flora	Neonate	Not E. coli	NA
D22384	2003	Skin flora	Neonate	Not E. coli	NA
D18175	2003	Coagulase negative Staph	Neonate	Not E. coli	NA
D18614	2003	Coagulase negative Staph	Neonate	Not E. coli	NA
D18816	2003	Coagulase negative Staph	Neonate	Not E. coli	NA
D18898	2003	Coagulase negative Staph	Neonate	Not E. coli	NA
D19210	2003	Coagulase negative Staph	Neonate	Not E. coli	NA
D19233	2003	Coagulase negative Staph	Neonate	Not E. coli	NA
D19347	2003	Coagulase negative Staph	Neonate	Not E. coli	NA
D19485	2003	Coagulase negative Staph	Neonate	Not E. coli	NA
D19614	2003	Coagulase negative Staph	Neonate	Not E. coli	NA
D20145	2003	Coagulase negative Staph	Neonate	Not E. coli	NA
D20280	2003	Coagulase negative Staph	Neonate	Not E. coli	NA
D20859	2003	Coagulase negative Staph	Neonate	Not E. coli	NA
D21104	2003	Coagulase negative Staph	Neonate	Not E. coli	NA
D21161	2003	Coagulase negative Staph	Neonate	Not E. coli	NA
D21329	2003	Coagulase negative Staph	Neonate	Not E. coli	NA
D21362	2003	Coagulase negative Staph	Neonate	Not E. coli	NA
D21438	2003	Coagulase negative Staph	Neonate	Not E. coli	NA
D21814	2003	Coagulase negative Staph	Neonate	Not E. coli	NA
D21856	2003	Coagulase negative Staph	Neonate	Not E. coli	NA
D21870	2003	Coagulase negative Staph	Neonate	Not E. coli	NA
D21924	2003	Coagulase negative Staph	Neonate	Not E. coli	NA
D21960	2003	Coagulase negative Staph	Neonate	Not E. coli	NA
D22039	2003	Coagulase negative Staph	Neonate	Not E. coli	NA
D22067	2003	Coagulase negative Staph	Neonate	Not E. coli	NA
D22111	2003	Coagulase negative Staph	Neonate	Not E. coli	NA
D22112	2003	Coagulase negative Staph	Neonate	Not E. coli	NA
D22721	2003	Coagulase negative Staph	Neonate	Not E. coli	NA
D22788	2003	Coagulase negative Staph	Neonate	Not E. coli	NA
D22797	2003	Coagulase negative Staph	Neonate	Not E. coli	NA
D22884	2003	Coagulase negative Staph	Neonate	Not E. coli	NA
D23018	2003	Coagulase negative Staph	Neonate	Not E. coli	NA
D23047	2003	Coagulase negative Staph	Neonate	Not E. coli	NA
D23173	2003	Coagulase negative Staph	Neonate	Not E. coli	NA
D23257	2003	Coagulase negative Staph	Neonate	Not E. coli	NA
D23084	2003	citrobacter species	Neonate	Not E. coli	NA
D22566	2003	citrobacter species	Neonate	Not E. coli	NA
D22607	2003	enterobacter species	Neonate	Not E. coli	NA
D22831	2003	enterobacter species	Neonate	Not E. coli	NA
D22116	2003	enterobacter species	Neonate	Not E. coli	NA
D20599	2003	klebsiella pneumoniae	Neonate	Not E. coli	NA
D23304	2003	klebsiella pneumoniae	Neonate	Not E. coli	NA
D20547	2003	salmonella typhimurium	Neonate	Not E. coli	NA
D20649	2003	b-haemolytic streptococcus	Neonate	Not E. coli	NA
D20025	2003	S. aureus	Neonate	Not E. coli	NA
D20881	2003	S. aureus	Neonate	Not E. coli	NA
D22383	2003	S. aureus	Neonate	Not E. coli	NA
D22828	2003	S. aureus	Neonate	Not E. coli	NA
D21380	2003	streptococcus agalactiae; group b strep	Neonate	Not E. coli	NA
D21556	2003	streptococcus agalactiae; group b strep	Neonate	Not E. coli	NA
D23017	2003	streptococcus agalactiae; group b strep	Neonate	Not E. coli	NA
D20463	2003	S. pneumoniae	Neonate	Not E. coli	NA
D23303	2003	S. pneumoniae	Neonate	Not E. coli	NA
D20356	2003		Neonate	Not E. coli	NA
D20359	2003		Neonate	Not E. coli	NA
D20555	2003		Neonate	Not E. coli	NA
D20591	2003		Neonate	Not E. coli	NA
D20932	2003		Neonate	Not E. coli	NA
D20940	2003		Neonate	Not E. coli	NA
D21110	2003		Neonate	Not E. coli	NA
D21211	2003		Neonate	Not E. coli	NA
D21243	2003		Neonate	Not E. coli	NA
D21355	2003		Neonate	Not E. coli	NA
D21423	2003		Neonate	Not E. coli	NA
D21471	2003		Neonate	Not E. coli	NA
D21567	2003		Neonate	Not E. coli	NA
D21589	2003		Neonate	Not E. coli	NA
D21622	2003		Neonate	Not E. coli	NA
D21651	2003		Neonate	Not E. coli	NA
D21823	2003		Neonate	Not E. coli	NA
D21898	2003		Neonate	Not E. coli	NA
D22031	2003		Neonate	Not E. coli	NA
D22040	2003		Neonate	Not E. coli	NA
D22151	2003		Neonate	Not E. coli	NA
D22258	2003		Neonate	Not E. coli	NA
D22381	2003		Neonate	Not E. coli	NA
D22406	2003		Neonate	Not E. coli	NA
D22454	2003		Neonate	Not E. coli	NA
D22593	2003		Neonate	Not E. coli	NA
D22595	2003		Neonate	Not E. coli	NA
D22608	2003		Neonate	Not E. coli	NA
D22617	2003		Neonate	Not E. coli	NA
D22649	2003		Neonate	Not E. coli	NA
D22690	2003		Neonate	Not E. coli	NA
D22731	2003		Neonate	Not E. coli	NA
D22818	2003		Neonate	Not E. coli	NA
D22850	2003		Neonate	Not E. coli	NA
D22885	2003		Neonate	Not E. coli	NA
D22892	2003		Neonate	Not E. coli	NA
D22894	2003		Neonate	Not E. coli	NA
D22905	2003		Neonate	Not E. coli	NA
D22947	2003		Neonate	Not E. coli	NA
D22965	2003		Neonate	Not E. coli	NA
D23029	2003		Neonate	Not E. coli	NA
D23141	2003		Neonate	Not E. coli	NA
D23173B	2003		Neonate	Not E. coli	NA
D23198	2003		Neonate	Not E. coli	NA
D23201	2003		Neonate	Not E. coli	NA
D23263	2003		Neonate	Not E. coli	NA
D23282	2003		Neonate	Not E. coli	NA
D23306	2003		Neonate	Not E. coli	NA
D23341	2003		Neonate	Not E. coli	NA
D21621	2003	escherichia coli	Neonate	E. coli	NA
D21658	2003	escherichia coli	Neonate	E. coli	NA
D21845	2003	escherichia coli	Neonate	E. coli	NA
D22809	2003	escherichia coli	Neonate	E. coli	NA
D23078	2003	Micrococcus species	Neonate	Not E. coli	NA
D22978	2003	Skin flora	Neonate	Not E. coli	NA
D22990	2003	Coagulase negative Staph	Neonate	Not E. coli	NA
D23014	2003	Coagulase negative Staph	Neonate	Not E. coli	NA
D23215	2003	Coagulase negative Staph	Neonate	Not E. coli	NA
D20147	2003	citrobacter freundii	Neonate	Not E. coli	NA
D21222	2003	citrobacter species	Neonate	Not E. coli	NA
D23081	2003	citrobacter species	Neonate	Not E. coli	NA
D23083	2003	citrobacter species	Neonate	Not E. coli	NA
D23102	2003	citrobacter species	Neonate	Not E. coli	NA
D21766	2003	enterobacter species	Neonate	Not E. coli	NA
D22510	2003	enterobacter species	Neonate	Not E. coli	NA
D23101	2003	serratia oderfera	Neonate	Not E. coli	NA
D21167	2003	klebsiella pneumoniae	Neonate	Not E. coli	NA
D21160	2003	klebsiella species	Neonate	Not E. coli	NA
D20432	2003	S. aureus	Neonate	Not E. coli	NA
D21315	2003	S. aureus	Neonate	Not E. coli	NA
D21342	2003	S. aureus	Neonate	Not E. coli	NA
D23196	2003	S. aureus	Neonate	Not E. coli	NA
D21980	2003	streptococcus agalactiae; group b strep	Neonate	Not E. coli	NA
D22205	2003	streptococcus agalactiae; group b strep	Neonate	Not E. coli	NA
D22382	2003	streptococcus agalactiae; group b strep	Neonate	Not E. coli	NA
D22948	2003	streptococcus agalactiae; group b strep	Neonate	Not E. coli	NA
D21942	2003	streptococcus species	Neonate	Not E. coli	NA
D19155	2003		Neonate	Not E. coli	NA
D20293	2003		Neonate	Not E. coli	NA
D20477	2003		Neonate	Not E. coli	NA
D20523	2003		Neonate	Not E. coli	NA
D20645	2003		Neonate	Not E. coli	NA
D20836	2003		Neonate	Not E. coli	NA
D20844	2003		Neonate	Not E. coli	NA
D20937	2003		Neonate	Not E. coli	NA
D21054	2003		Neonate	Not E. coli	NA
D21154	2003		Neonate	Not E. coli	NA
D21221	2003		Neonate	Not E. coli	NA
D21227	2003		Neonate	Not E. coli	NA
D21330	2003		Neonate	Not E. coli	NA
D21341	2003		Neonate	Not E. coli	NA
D21406	2003		Neonate	Not E. coli	NA
D21424	2003		Neonate	Not E. coli	NA
D21573	2003		Neonate	Not E. coli	NA
D21613	2003		Neonate	Not E. coli	NA
D21674	2003		Neonate	Not E. coli	NA
D21925	2003		Neonate	Not E. coli	NA
D21961	2003		Neonate	Not E. coli	NA
D22125	2003		Neonate	Not E. coli	NA
D22157	2003		Neonate	Not E. coli	NA
D22362	2003		Neonate	Not E. coli	NA
D22364	2003		Neonate	Not E. coli	NA
D22407	2003		Neonate	Not E. coli	NA
D22530	2003		Neonate	Not E. coli	NA
D22616	2003		Neonate	Not E. coli	NA
D22625	2003		Neonate	Not E. coli	NA
D22662	2003		Neonate	Not E. coli	NA
D22900	2003		Neonate	Not E. coli	NA
D22918	2003		Neonate	Not E. coli	NA
D22931	2003		Neonate	Not E. coli	NA
D22964	2003		Neonate	Not E. coli	NA
D23111	2003		Neonate	Not E. coli	NA
D23258	2003		Neonate	Not E. coli	NA
D23262	2003		Neonate	Not E. coli	NA
D23331	2003		Neonate	Not E. coli	NA
D20127	2003	citrobacter species	Neonate	Not E. coli	NA
D22434	2003	enterobacter species	Neonate	Not E. coli	NA
D18673	2003	Unknown	Neonate	Not E. coli	NA
D22749	2003	a- Haemolytic Strept	Neonate	Not E. coli	NA
D23016	2003	Skin flora	Neonate	Not E. coli	NA
D22963	2003	Coagulase negative Staph	Neonate	Not E. coli	NA
D23114	2003	Coagulase negative Staph	Neonate	Not E. coli	NA
D23082	2003	citrobacter species	Neonate	Not E. coli	NA
D23238	2003	klebsiella pneumoniae	Neonate	Not E. coli	NA
D18181	2003	S. aureus	Neonate	Not E. coli	NA
D22933	2003	S. aureus	Neonate	Not E. coli	NA
D22966	2003	S. aureus	Neonate	Not E. coli	NA
D22147	2003	S. pneumoniae	Neonate	Not E. coli	NA
D22760	2003	S. pneumoniae	Neonate	Not E. coli	NA
D22798	2003	streptococcus pyogenes; group a strep	Neonate	Not E. coli	NA
D20646	2003		Neonate	Not E. coli	NA
D20660	2003		Neonate	Not E. coli	NA
D20701	2003		Neonate	Not E. coli	NA
D20738	2003		Neonate	Not E. coli	NA
D20824	2003		Neonate	Not E. coli	NA
D20834	2003		Neonate	Not E. coli	NA
D20882	2003		Neonate	Not E. coli	NA
D20960	2003		Neonate	Not E. coli	NA
D21073	2003		Neonate	Not E. coli	NA
D21092	2003		Neonate	Not E. coli	NA
D21143	2003		Neonate	Not E. coli	NA
D21575	2003		Neonate	Not E. coli	NA
D21659	2003		Neonate	Not E. coli	NA
D21743	2003		Neonate	Not E. coli	NA
D21907	2003		Neonate	Not E. coli	NA
D21939	2003		Neonate	Not E. coli	NA
D21977	2003		Neonate	Not E. coli	NA
D22027	2003		Neonate	Not E. coli	NA
D22049	2003		Neonate	Not E. coli	NA
D22050	2003		Neonate	Not E. coli	NA
D22264	2003		Neonate	Not E. coli	NA
D22344	2003		Neonate	Not E. coli	NA
D22363	2003		Neonate	Not E. coli	NA
D22444	2003		Neonate	Not E. coli	NA
D22478	2003		Neonate	Not E. coli	NA
D22700	2003		Neonate	Not E. coli	NA
D22710	2003		Neonate	Not E. coli	NA
D22748	2003		Neonate	Not E. coli	NA
D22881	2003		Neonate	Not E. coli	NA
D22883B	2003		Neonate	Not E. coli	NA
D23065	2003		Neonate	Not E. coli	NA
D23318	2003		Neonate	Not E. coli	NA
D21543	2003	citrobacter species	Neonate	Not E. coli	NA
D22263	2003	citrobacter species	Neonate	Not E. coli	NA
D18807	2003	enterobacter species	Neonate	Not E. coli	NA
D19481	2003	enterobacter species	Neonate	Not E. coli	NA
D21336	2003	pseudomonas species	Neonate	Not E. coli	NA
D20171	2003	escherichia coli	Neonate	E. coli	NA
D20785	2003	escherichia coli	Neonate	E. coli	NA
D23015	2003	escherichia coli	Neonate	E. coli	NA
D23216	2003	Bacillus species	Neonate	Not E. coli	NA
D20754	2003	S. aureus	Neonate	Not E. coli	NA
D21072	2003	S. aureus	Neonate	Not E. coli	NA
D18320	2003		Neonate	Not E. coli	NA
D20784	2003		Neonate	Not E. coli	NA
D20812	2003		Neonate	Not E. coli	NA
D20829	2003		Neonate	Not E. coli	NA
D20895	2003		Neonate	Not E. coli	NA
D20897	2003		Neonate	Not E. coli	NA
D21503	2003		Neonate	Not E. coli	NA
D21572	2003		Neonate	Not E. coli	NA
D21678	2003		Neonate	Not E. coli	NA
D22284	2003		Neonate	Not E. coli	NA
D22414	2003		Neonate	Not E. coli	NA
D22631	2003		Neonate	Not E. coli	NA
D22643	2003		Neonate	Not E. coli	NA
D22864	2003		Neonate	Not E. coli	NA
D18553	2003	Unknown	Neonate	Not E. coli	NA
D22829	2003	escherichia coli	Neonate	E. coli	NA
D22096	2003	Bacillus species	Neonate	Not E. coli	NA
D23177	2003	Coagulase negative Staph	Neonate	Not E. coli	NA
D20858	2003	S. aureus	Neonate	Not E. coli	NA
D22879	2003	S. aureus	Neonate	Not E. coli	NA
D23175	2003	streptococcus agalactiae; group b strep	Neonate	Not E. coli	NA
D20234	2003		Neonate	Not E. coli	NA
D20283	2003		Neonate	Not E. coli	NA
D21165	2003		Neonate	Not E. coli	NA
D21275	2003		Neonate	Not E. coli	NA
D21519	2003		Neonate	Not E. coli	NA
D21902	2003		Neonate	Not E. coli	NA
D22615	2003		Neonate	Not E. coli	NA
D231200	2003		Neonate	Not E. coli	NA
D20627	2003	pseudomonas species	Neonate	Not E. coli	NA
D20498	2003	streptococcus agalactiae; group b strep	Neonate	Not E. coli	NA
D22859	2003	streptococcus pyogenes; group a strep	Neonate	Not E. coli	NA
D20210	2003		Neonate	Not E. coli	NA
D20598	2003		Neonate	Not E. coli	NA
D20729	2003		Neonate	Not E. coli	NA
D20735	2003		Neonate	Not E. coli	NA
D21210	2003		Neonate	Not E. coli	NA
D21322	2003		Neonate	Not E. coli	NA
D21761	2003		Neonate	Not E. coli	NA
D21869	2003		Neonate	Not E. coli	NA
D23051	2003		Neonate	Not E. coli	NA
D21724	2003	streptococcus agalactiae; group b strep	Neonate	Not E. coli	NA
D22832	2003	escherichia coli	Neonate	E. coli	NA
D22904	2003	escherichia coli	Neonate	E. coli	NA
D22906	2003	escherichia coli	Neonate	E. coli	NA
D18195	2003	Bacillus species	Neonate	Not E. coli	NA
D18794	2003	Bacillus species	Neonate	Not E. coli	NA
D20087	2003	Bacillus species	Neonate	Not E. coli	NA
D20134	2003	Bacillus species	Neonate	Not E. coli	NA
D22539	2003	Bacillus species	Neonate	Not E. coli	NA
D18559	2003	Micrococcus species	Neonate	Not E. coli	NA
D18897	2003	Micrococcus species	Neonate	Not E. coli	NA
D19001	2003	Micrococcus species	Neonate	Not E. coli	NA
D20369	2003	Micrococcus species	Neonate	Not E. coli	NA
D20884	2003	Micrococcus species	Neonate	Not E. coli	NA
D21047	2003	Micrococcus species	Neonate	Not E. coli	NA
D21861	2003	Micrococcus species	Neonate	Not E. coli	NA
D18990	2003	Skin flora	Neonate	Not E. coli	NA
D21498	2003	Skin flora	Neonate	Not E. coli	NA
D18153	2003	Coagulase negative Staph	Neonate	Not E. coli	NA
D18974	2003	Coagulase negative Staph	Neonate	Not E. coli	NA
D18992	2003	Coagulase negative Staph	Neonate	Not E. coli	NA
D19002	2003	Coagulase negative Staph	Neonate	Not E. coli	NA
D19297	2003	Coagulase negative Staph	Neonate	Not E. coli	NA
D20149	2003	Coagulase negative Staph	Neonate	Not E. coli	NA
D20534	2003	Coagulase negative Staph	Neonate	Not E. coli	NA
D20650	2003	Coagulase negative Staph	Neonate	Not E. coli	NA
D20755	2003	Coagulase negative Staph	Neonate	Not E. coli	NA
D20850	2003	Coagulase negative Staph	Neonate	Not E. coli	NA
D20974	2003	Coagulase negative Staph	Neonate	Not E. coli	NA
D21058	2003	Coagulase negative Staph	Neonate	Not E. coli	NA
D21497	2003	Coagulase negative Staph	Neonate	Not E. coli	NA
D21617	2003	Coagulase negative Staph	Neonate	Not E. coli	NA
D21618	2003	Coagulase negative Staph	Neonate	Not E. coli	NA
D21716	2003	Coagulase negative Staph	Neonate	Not E. coli	NA
D22572	2003	Coagulase negative Staph	Neonate	Not E. coli	NA
D22769	2003	Coagulase negative Staph	Neonate	Not E. coli	NA
D22780	2003	Coagulase negative Staph	Neonate	Not E. coli	NA
D22815	2003	Coagulase negative Staph	Neonate	Not E. coli	NA
D22825	2003	Coagulase negative Staph	Neonate	Not E. coli	NA
D23309	2003	Coagulase negative Staph	Neonate	Not E. coli	NA
D22566B	2003	citrobacter species	Neonate	Not E. coli	NA
D22732	2003	citrobacter species	Neonate	Not E. coli	NA
D22566A	2003	klebsiella oxytoca	Neonate	Not E. coli	NA
D20647	2003	klebsiella pneumoniae	Neonate	Not E. coli	NA
D20622	2003	salmonella typhimurium	Neonate	Not E. coli	NA
D20633	2003	salmonella typhimurium	Neonate	Not E. coli	NA
D21042	2003	salmonella typhimurium	Neonate	Not E. coli	NA
D22145	2003	S. aureus	Neonate	Not E. coli	NA
D22924	2003	S. aureus	Neonate	Not E. coli	NA
D20841	2003	streptococcus agalactiae; group b strep	Neonate	Not E. coli	NA
D22435	2003	streptococcus agalactiae; group b strep	Neonate	Not E. coli	NA
D22997	2003	streptococcus agalactiae; group b strep	Neonate	Not E. coli	NA
D20606	2003	S. pneumoniae	Neonate	Not E. coli	NA
D19110	2003		Neonate	Not E. coli	NA
D20916	2003		Neonate	Not E. coli	NA
D21590	2003		Neonate	Not E. coli	NA
D21767	2003		Neonate	Not E. coli	NA
D21996	2003		Neonate	Not E. coli	NA
D22255	2003		Neonate	Not E. coli	NA
D22878	2003		Neonate	Not E. coli	NA
D19264	2003		Neonate	Not E. coli	NA
D20148	2003		Neonate	Not E. coli	NA
D20154	2003		Neonate	Not E. coli	NA
D20393	2003		Neonate	Not E. coli	NA
D20550	2003		Neonate	Not E. coli	NA
D20605	2003		Neonate	Not E. coli	NA
D20629	2003		Neonate	Not E. coli	NA
D20669	2003		Neonate	Not E. coli	NA
D20854	2003		Neonate	Not E. coli	NA
D20903	2003		Neonate	Not E. coli	NA
D20969	2003		Neonate	Not E. coli	NA
D21044	2003		Neonate	Not E. coli	NA
D21088	2003		Neonate	Not E. coli	NA
D21132	2003		Neonate	Not E. coli	NA
D21204	2003		Neonate	Not E. coli	NA
D21345	2003		Neonate	Not E. coli	NA
D21557	2003		Neonate	Not E. coli	NA
D21964	2003		Neonate	Not E. coli	NA
D22025	2003		Neonate	Not E. coli	NA
D22055	2003		Neonate	Not E. coli	NA
D22220	2003		Neonate	Not E. coli	NA
D22243	2003		Neonate	Not E. coli	NA
D22288	2003		Neonate	Not E. coli	NA
D22356	2003		Neonate	Not E. coli	NA
D22431	2003		Neonate	Not E. coli	NA
D22564	2003		Neonate	Not E. coli	NA
D22565	2003		Neonate	Not E. coli	NA
D22582	2003		Neonate	Not E. coli	NA
D22585	2003		Neonate	Not E. coli	NA
D22587	2003		Neonate	Not E. coli	NA
D22620	2003		Neonate	Not E. coli	NA
D23287	2003		Neonate	Not E. coli	NA
D23310	2003		Neonate	Not E. coli	NA
D20460	2003		Neonate	Not E. coli	NA
D21414	2003		Neonate	Not E. coli	NA
D21665	2003		Neonate	Not E. coli	NA
D22294	2003		Neonate	Not E. coli	NA
D22355	2003		Neonate	Not E. coli	NA
D22796	2003		Neonate	Not E. coli	NA
D23200	2003		Neonate	Not E. coli	NA
D23339	2003		Neonate	Not E. coli	NA
D21958	2003	escherichia coli	Neonate	E. coli	NA
D20542	2003	klebsiella oxytoca	Neonate	Not E. coli	NA
D20311	2003	salmonella typhimurium	Neonate	Not E. coli	NA
D22598	2003	pseudomonas aeruginosa	Neonate	Not E. coli	NA
D20146	2003	S. aureus	Neonate	Not E. coli	NA
D18128	2003		Neonate	Not E. coli	NA
D19463	2003		Neonate	Not E. coli	NA
D20493	2003		Neonate	Not E. coli	NA
D21364	2003		Neonate	Not E. coli	NA
D21369	2003	a- Haemolytic Strept	Neonate	Not E. coli	NA
D22117	2003	Micrococcus species	Neonate	Not E. coli	NA
D22586	2003	Micrococcus species	Neonate	Not E. coli	NA
D20728	2003	Coagulase negative Staph	Neonate	Not E. coli	NA
D21159	2003	Coagulase negative Staph	Neonate	Not E. coli	NA
D22872	2003	Coagulase negative Staph	Neonate	Not E. coli	NA
D21314	2003	S. aureus	Neonate	Not E. coli	NA
D21682	2003	streptococcus pyogenes; group a strep	Neonate	Not E. coli	NA
D20552	2003		Neonate	Not E. coli	NA
D20851	2003		Neonate	Not E. coli	NA
D21112	2003		Neonate	Not E. coli	NA
D22065	2003		Neonate	Not E. coli	NA
D22249	2003		Neonate	Not E. coli	NA
D22218	2003		Neonate	Not E. coli	NA
D22858	2003		Neonate	Not E. coli	NA
D18676	2003	S. aureus	Neonate	Not E. coli	NA
D20312	2003		Neonate	Not E. coli	NA
D20593	2003		Neonate	Not E. coli	NA
D20756	2003		Neonate	Not E. coli	NA
D20963	2003	citrobacter species	Neonate	Not E. coli	NA
D22886	2003	Unknown	Neonate	Not E. coli	NA
D21198	2003		Neonate	Not E. coli	NA
D21673	2003		Neonate	Not E. coli	NA
D20521	2003	escherichia coli	Neonate	E. coli	NA
D21382	2003	escherichia coli	Neonate	E. coli	NA
D22977	2003	Coagulase negative Staph	Neonate	Not E. coli	NA
D23178	2003	Coagulase negative Staph	Neonate	Not E. coli	NA
D22713	2003	citrobacter species	Neonate	Not E. coli	NA
D20560	2003	klebsiella pneumoniae	Neonate	Not E. coli	NA
D20585	2003	salmonella typhimurium	Neonate	Not E. coli	NA
D21513	2003	salmonella typhimurium	Neonate	Not E. coli	NA
D21552	2003	salmonella typhimurium	Neonate	Not E. coli	NA
D22124	2003	S. aureus	Neonate	Not E. coli	NA
D22202	2003	S. aureus	Neonate	Not E. coli	NA
D22549	2003	S. aureus	Neonate	Not E. coli	NA
D20489	2003	streptococcus agalactiae; group b strep	Neonate	Not E. coli	NA
D22479	2003	streptococcus agalactiae; group b strep	Neonate	Not E. coli	NA
D22813	2003	streptococcus agalactiae; group b strep	Neonate	Not E. coli	NA
D20621	2003	S. pneumoniae	Neonate	Not E. coli	NA
D21680	2003	S. pneumoniae	Neonate	Not E. coli	NA
D20354	2003	streptococcus pyogenes; group a strep	Neonate	Not E. coli	NA
D19265	2003		Neonate	Not E. coli	NA
D20284	2003		Neonate	Not E. coli	NA
D20559	2003		Neonate	Not E. coli	NA
D20716	2003		Neonate	Not E. coli	NA
D20749	2003		Neonate	Not E. coli	NA
D20757	2003		Neonate	Not E. coli	NA
D20769	2003		Neonate	Not E. coli	NA
D20952	2003		Neonate	Not E. coli	NA
D20957	2003		Neonate	Not E. coli	NA
D21013	2003		Neonate	Not E. coli	NA
D21202	2003		Neonate	Not E. coli	NA
D21643	2003		Neonate	Not E. coli	NA
D21699	2003		Neonate	Not E. coli	NA
D21737	2003		Neonate	Not E. coli	NA
D21744	2003		Neonate	Not E. coli	NA
D21746	2003		Neonate	Not E. coli	NA
D21749	2003		Neonate	Not E. coli	NA
D21830	2003		Neonate	Not E. coli	NA
D21866	2003		Neonate	Not E. coli	NA
D21868	2003		Neonate	Not E. coli	NA
D21885	2003		Neonate	Not E. coli	NA
D22068	2003		Neonate	Not E. coli	NA
D22120	2003		Neonate	Not E. coli	NA
D22126	2003		Neonate	Not E. coli	NA
D22231	2003		Neonate	Not E. coli	NA
D22240	2003		Neonate	Not E. coli	NA
D22633	2003		Neonate	Not E. coli	NA
D22656	2003		Neonate	Not E. coli	NA
D22663	2003		Neonate	Not E. coli	NA
D22664	2003		Neonate	Not E. coli	NA
D22737	2003		Neonate	Not E. coli	NA
D22764	2003		Neonate	Not E. coli	NA
D22772	2003		Neonate	Not E. coli	NA
D22776	2003		Neonate	Not E. coli	NA
D22816	2003		Neonate	Not E. coli	NA
D22843	2003		Neonate	Not E. coli	NA
D22844	2003		Neonate	Not E. coli	NA
D22936	2003		Neonate	Not E. coli	NA
D22968	2003		Neonate	Not E. coli	NA
D22975	2003		Neonate	Not E. coli	NA
D23037	2003		Neonate	Not E. coli	NA
D23042	2003		Neonate	Not E. coli	NA
D23069	2003		Neonate	Not E. coli	NA
D23320	2003		Neonate	Not E. coli	NA
D23325	2003		Neonate	Not E. coli	NA
D21265	2003	Coagulase negative Staph	Neonate	Not E. coli	NA
D22594	2003	streptococcus agalactiae; group b strep	Neonate	Not E. coli	NA
D23079	2003	enterococcus faecalis; group d strep	Neonate	Not E. coli	NA
D20970	2003	escherichia coli	Neonate	E. coli	NA
D23206	2003	Bacillus species	Neonate	Not E. coli	NA
D23332	2003	Bacillus species	Neonate	Not E. coli	NA
D23024	2003	Coagulase negative Staph	Neonate	Not E. coli	NA
D23031	2003	Coagulase negative Staph	Neonate	Not E. coli	NA
D23055	2003	Coagulase negative Staph	Neonate	Not E. coli	NA
D23108	2003	Coagulase negative Staph	Neonate	Not E. coli	NA
D23231	2003	Coagulase negative Staph	Neonate	Not E. coli	NA
D20931	2003	klebsiella oxytoca	Neonate	Not E. coli	NA
D20220	2003	S. aureus	Neonate	Not E. coli	NA
D22640	2003	S. aureus	Neonate	Not E. coli	NA
D22736	2003	S. aureus	Neonate	Not E. coli	NA
D21676	2003	streptococcus agalactiae; group b strep	Neonate	Not E. coli	NA
D22974	2003	streptococcus agalactiae; group b strep	Neonate	Not E. coli	NA
D21057	2003	streptococcus pyogenes; group a strep	Neonate	Not E. coli	NA
D20157	2003		Neonate	Not E. coli	NA
D20612	2003		Neonate	Not E. coli	NA
D20815	2003		Neonate	Not E. coli	NA
D20826	2003		Neonate	Not E. coli	NA
D20848	2003		Neonate	Not E. coli	NA
D20938	2003		Neonate	Not E. coli	NA
D20954	2003		Neonate	Not E. coli	NA
D20992	2003		Neonate	Not E. coli	NA
D21128	2003		Neonate	Not E. coli	NA
D21133	2003		Neonate	Not E. coli	NA
D21153	2003		Neonate	Not E. coli	NA
D21158	2003		Neonate	Not E. coli	NA
D21201	2003		Neonate	Not E. coli	NA
D21285	2003		Neonate	Not E. coli	NA
D21308	2003		Neonate	Not E. coli	NA
D21482	2003		Neonate	Not E. coli	NA
D21562	2003		Neonate	Not E. coli	NA
D21831	2003		Neonate	Not E. coli	NA
D21832	2003		Neonate	Not E. coli	NA
D22045	2003		Neonate	Not E. coli	NA
D22206	2003		Neonate	Not E. coli	NA
D22266	2003		Neonate	Not E. coli	NA
D22365	2003		Neonate	Not E. coli	NA
D22374	2003		Neonate	Not E. coli	NA
D22409	2003		Neonate	Not E. coli	NA
D22426	2003		Neonate	Not E. coli	NA
D22474	2003		Neonate	Not E. coli	NA
D22496	2003		Neonate	Not E. coli	NA
D22534	2003		Neonate	Not E. coli	NA
D22547	2003		Neonate	Not E. coli	NA
D22610	2003		Neonate	Not E. coli	NA
D22652	2003		Neonate	Not E. coli	NA
D22752	2003		Neonate	Not E. coli	NA
D22790	2003		Neonate	Not E. coli	NA
D22952	2003		Neonate	Not E. coli	NA
D23025	2003		Neonate	Not E. coli	NA
D23027	2003		Neonate	Not E. coli	NA
D23116	2003		Neonate	Not E. coli	NA
D23126	2003		Neonate	Not E. coli	NA
D23147	2003		Neonate	Not E. coli	NA
D23400	2003		Neonate	Not E. coli	NA
D20600	2003	salmonella typhimurium	Neonate	Not E. coli	NA
D20601	2003	salmonella typhimurium	Neonate	Not E. coli	NA
D20461	2003		Neonate	Not E. coli	NA
D21850	2003	escherichia coli	Neonate	E. coli	NA
D21943	2003	escherichia coli	Neonate	E. coli	NA
D21950	2003	escherichia coli	Neonate	E. coli	NA
D22681	2003	escherichia coli	Neonate	E. coli	NA
D18095	2003	Bacillus species	Neonate	Not E. coli	NA
D19076	2003	Bacillus species	Neonate	Not E. coli	NA
D20544	2003	Bacillus species	Neonate	Not E. coli	NA
D20775	2003	Bacillus species	Neonate	Not E. coli	NA
D21319	2003	Bacillus species	Neonate	Not E. coli	NA
D21647	2003	Bacillus species	Neonate	Not E. coli	NA
D22302	2003	Bacillus species	Neonate	Not E. coli	NA
D22670	2003	Bacillus species	Neonate	Not E. coli	NA
D22756	2003	Bacillus species	Neonate	Not E. coli	NA
D22765	2003	Bacillus species	Neonate	Not E. coli	NA
D22972	2003	Bacillus species	Neonate	Not E. coli	NA
D18457	2003	Micrococcus species	Neonate	Not E. coli	NA
D20558	2003	Micrococcus species	Neonate	Not E. coli	NA
D20753	2003	Micrococcus species	Neonate	Not E. coli	NA
D21138	2003	Micrococcus species	Neonate	Not E. coli	NA
D21927	2003	Micrococcus species	Neonate	Not E. coli	NA
D22504	2003	Micrococcus species	Neonate	Not E. coli	NA
D18989	2003	Skin flora	Neonate	Not E. coli	NA
D20233	2003	Skin flora	Neonate	Not E. coli	NA
D20504	2003	Skin flora	Neonate	Not E. coli	NA
D21278	2003	Skin flora	Neonate	Not E. coli	NA
D21359	2003	Skin flora	Neonate	Not E. coli	NA
D18081	2003	Coagulase negative Staph	Neonate	Not E. coli	NA
D18234	2003	Coagulase negative Staph	Neonate	Not E. coli	NA
D18239	2003	Coagulase negative Staph	Neonate	Not E. coli	NA
D18259	2003	Coagulase negative Staph	Neonate	Not E. coli	NA
D18296	2003	Coagulase negative Staph	Neonate	Not E. coli	NA
D18426	2003	Coagulase negative Staph	Neonate	Not E. coli	NA
D18484	2003	Coagulase negative Staph	Neonate	Not E. coli	NA
D18485	2003	Coagulase negative Staph	Neonate	Not E. coli	NA
D18487	2003	Coagulase negative Staph	Neonate	Not E. coli	NA
D18506	2003	Coagulase negative Staph	Neonate	Not E. coli	NA
D18652	2003	Coagulase negative Staph	Neonate	Not E. coli	NA
D18878	2003	Coagulase negative Staph	Neonate	Not E. coli	NA
D19364	2003	Coagulase negative Staph	Neonate	Not E. coli	NA
D19869	2003	Coagulase negative Staph	Neonate	Not E. coli	NA
D20282	2003	Coagulase negative Staph	Neonate	Not E. coli	NA
D20857	2003	Coagulase negative Staph	Neonate	Not E. coli	NA
D20888	2003	Coagulase negative Staph	Neonate	Not E. coli	NA
D20912	2003	Coagulase negative Staph	Neonate	Not E. coli	NA
D21205	2003	Coagulase negative Staph	Neonate	Not E. coli	NA
D21428	2003	Coagulase negative Staph	Neonate	Not E. coli	NA
D21509	2003	Coagulase negative Staph	Neonate	Not E. coli	NA
D21758	2003	Coagulase negative Staph	Neonate	Not E. coli	NA
D21899	2003	Coagulase negative Staph	Neonate	Not E. coli	NA
D22162	2003	Coagulase negative Staph	Neonate	Not E. coli	NA
D22246	2003	Coagulase negative Staph	Neonate	Not E. coli	NA
D22262	2003	Coagulase negative Staph	Neonate	Not E. coli	NA
D22470	2003	Coagulase negative Staph	Neonate	Not E. coli	NA
D22514	2003	Coagulase negative Staph	Neonate	Not E. coli	NA
D22531	2003	Coagulase negative Staph	Neonate	Not E. coli	NA
D22552	2003	Coagulase negative Staph	Neonate	Not E. coli	NA
D22619	2003	Coagulase negative Staph	Neonate	Not E. coli	NA
D22705	2003	Coagulase negative Staph	Neonate	Not E. coli	NA
D22738	2003	Coagulase negative Staph	Neonate	Not E. coli	NA
D22824	2003	Coagulase negative Staph	Neonate	Not E. coli	NA
D23267	2003	Coagulase negative Staph	Neonate	Not E. coli	NA
D23342	2003	Coagulase negative Staph	Neonate	Not E. coli	NA
D21547	2003	enterobacter species	Neonate	Not E. coli	NA
D23117	2003	haemophilus influenzae type b	Neonate	Not E. coli	NA
D21511	2003	S. aureus	Neonate	Not E. coli	NA
D23187	2003	S. aureus	Neonate	Not E. coli	NA
D20105	2003		Neonate	Not E. coli	NA
D20161	2003		Neonate	Not E. coli	NA
D20218	2003		Neonate	Not E. coli	NA
D20240	2003		Neonate	Not E. coli	NA
D20241	2003		Neonate	Not E. coli	NA
D20244	2003		Neonate	Not E. coli	NA
D20264	2003		Neonate	Not E. coli	NA
D20286	2003		Neonate	Not E. coli	NA
D20403	2003		Neonate	Not E. coli	NA
D20404	2003		Neonate	Not E. coli	NA
D20806	2003		Neonate	Not E. coli	NA
D20904	2003		Neonate	Not E. coli	NA
D21031	2003		Neonate	Not E. coli	NA
D21032	2003		Neonate	Not E. coli	NA
D21071	2003		Neonate	Not E. coli	NA
D21216	2003		Neonate	Not E. coli	NA
D21262	2003		Neonate	Not E. coli	NA
D21301	2003		Neonate	Not E. coli	NA
D21366	2003		Neonate	Not E. coli	NA
D21500	2003		Neonate	Not E. coli	NA
D21533	2003		Neonate	Not E. coli	NA
D21558	2003		Neonate	Not E. coli	NA
D21587	2003		Neonate	Not E. coli	NA
D21608	2003		Neonate	Not E. coli	NA
D21627	2003		Neonate	Not E. coli	NA
D21640	2003		Neonate	Not E. coli	NA
D21706	2003		Neonate	Not E. coli	NA
D21860	2003		Neonate	Not E. coli	NA
D21865	2003		Neonate	Not E. coli	NA
D21896	2003		Neonate	Not E. coli	NA
D21904	2003		Neonate	Not E. coli	NA
D21951	2003		Neonate	Not E. coli	NA
D22003	2003		Neonate	Not E. coli	NA
D22074	2003		Neonate	Not E. coli	NA
D22115	2003		Neonate	Not E. coli	NA
D22127	2003		Neonate	Not E. coli	NA
D22245	2003		Neonate	Not E. coli	NA
D22247	2003		Neonate	Not E. coli	NA
D22323	2003		Neonate	Not E. coli	NA
D22349	2003		Neonate	Not E. coli	NA
D22503	2003		Neonate	Not E. coli	NA
D22522	2003		Neonate	Not E. coli	NA
D22609	2003		Neonate	Not E. coli	NA
D22682	2003		Neonate	Not E. coli	NA
D22734	2003		Neonate	Not E. coli	NA
D22807	2003		Neonate	Not E. coli	NA
D22860	2003		Neonate	Not E. coli	NA
D22882	2003		Neonate	Not E. coli	NA
D22897	2003		Neonate	Not E. coli	NA
D22901	2003		Neonate	Not E. coli	NA
D23034	2003		Neonate	Not E. coli	NA
D23115	2003		Neonate	Not E. coli	NA
D23125	2003		Neonate	Not E. coli	NA
D23193	2003		Neonate	Not E. coli	NA
D23210	2003		Neonate	Not E. coli	NA
D23219	2003		Neonate	Not E. coli	NA
D23337	2003		Neonate	Not E. coli	NA
D25552	2003		Neonate	Not E. coli	NA
D39103	2003		Neonate	Not E. coli	NA
D21867	2003	a- Haemolytic Strept	Non-neonate	Not E. coli	NA
D22219	2003	salmonella typhimurium	Non-neonate	Not E. coli	NA
D20911	2003		Non-neonate	Not E. coli	NA
D20944	2003		Non-neonate	Not E. coli	NA
D21405	2003		Non-neonate	Not E. coli	NA
D21465	2003		Non-neonate	Not E. coli	NA
D21625	2003		Non-neonate	Not E. coli	NA
D22535	2003		Non-neonate	Not E. coli	NA
D23020	2003		Non-neonate	Not E. coli	NA
D21725	2003		Non-neonate	Not E. coli	NA
D20972	2003		Non-neonate	Not E. coli	NA
D21721	2003		Non-neonate	Not E. coli	NA
D22989	2003	acinetobacter species	Non-neonate	Not E. coli	NA
D23277	2003	Bacillus species	Non-neonate	Not E. coli	NA
D23293	2003	Skin flora	Non-neonate	Not E. coli	NA
D23057	2003	Coagulase negative Staph	Non-neonate	Not E. coli	NA
D23340	2003	Coagulase negative Staph	Non-neonate	Not E. coli	NA
D20941	2003	salmonella typhimurium	Non-neonate	Not E. coli	NA
D22257	2003	salmonella typhimurium	Non-neonate	Not E. coli	NA
D22295	2003	salmonella typhimurium	Non-neonate	Not E. coli	NA
D22422	2003	S. aureus	Non-neonate	Not E. coli	NA
D31146	2003	S. aureus	Non-neonate	Not E. coli	NA
D23169	2003	S. pneumoniae	Non-neonate	Not E. coli	NA
D18629	2003		Non-neonate	Not E. coli	NA
D20106	2003		Non-neonate	Not E. coli	NA
D20108	2003		Non-neonate	Not E. coli	NA
D20112	2003		Non-neonate	Not E. coli	NA
D20167	2003		Non-neonate	Not E. coli	NA
D20213	2003		Non-neonate	Not E. coli	NA
D20349	2003		Non-neonate	Not E. coli	NA
D20457	2003		Non-neonate	Not E. coli	NA
D20458	2003		Non-neonate	Not E. coli	NA
D20653	2003		Non-neonate	Not E. coli	NA
D20692	2003		Non-neonate	Not E. coli	NA
D20713	2003		Non-neonate	Not E. coli	NA
D20830	2003		Non-neonate	Not E. coli	NA
D20896	2003		Non-neonate	Not E. coli	NA
D20910	2003		Non-neonate	Not E. coli	NA
D20949	2003		Non-neonate	Not E. coli	NA
D20991	2003		Non-neonate	Not E. coli	NA
D21021	2003		Non-neonate	Not E. coli	NA
D21097	2003		Non-neonate	Not E. coli	NA
D21114	2003		Non-neonate	Not E. coli	NA
D21173	2003		Non-neonate	Not E. coli	NA
D21192	2003		Non-neonate	Not E. coli	NA
D21231	2003		Non-neonate	Not E. coli	NA
D21251	2003		Non-neonate	Not E. coli	NA
D21304	2003		Non-neonate	Not E. coli	NA
D21318	2003		Non-neonate	Not E. coli	NA
D21413	2003		Non-neonate	Not E. coli	NA
D21453	2003		Non-neonate	Not E. coli	NA
D21474	2003		Non-neonate	Not E. coli	NA
D21493	2003		Non-neonate	Not E. coli	NA
D21623	2003		Non-neonate	Not E. coli	NA
D21638	2003		Non-neonate	Not E. coli	NA
D21900	2003		Non-neonate	Not E. coli	NA
D21909	2003		Non-neonate	Not E. coli	NA
D21933	2003		Non-neonate	Not E. coli	NA
D22034	2003		Non-neonate	Not E. coli	NA
D22287	2003		Non-neonate	Not E. coli	NA
D22297	2003		Non-neonate	Not E. coli	NA
D22305	2003		Non-neonate	Not E. coli	NA
D223240	2003		Non-neonate	Not E. coli	NA
D22379	2003		Non-neonate	Not E. coli	NA
D22484	2003		Non-neonate	Not E. coli	NA
D22611	2003		Non-neonate	Not E. coli	NA
D22630	2003		Non-neonate	Not E. coli	NA
D22632	2003		Non-neonate	Not E. coli	NA
D22683	2003		Non-neonate	Not E. coli	NA
D22865	2003		Non-neonate	Not E. coli	NA
D22955	2003		Non-neonate	Not E. coli	NA
D23167	2003		Non-neonate	Not E. coli	NA
D23179	2003		Non-neonate	Not E. coli	NA
D23195	2003		Non-neonate	Not E. coli	NA
D23203	2003		Non-neonate	Not E. coli	NA
D23779	2003		Non-neonate	Not E. coli	NA
D22598A	2003	klebsiella oxytoca	Non-neonate	Not E. coli	NA
D22598B	2003	klebsiella oxytoca	Non-neonate	Not E. coli	NA
D23176	2003		Non-neonate	Not E. coli	NA
D21700	2003		Non-neonate	Not E. coli	NA
D22862	2003	escherichia coli	Non-neonate	E. coli	NA
D23009	2003	Micrococcus species	Non-neonate	Not E. coli	NA
D23007	2003	Coagulase negative Staph	Non-neonate	Not E. coli	NA
D23041	2003	Coagulase negative Staph	Non-neonate	Not E. coli	NA
D23098	2003	Coagulase negative Staph	Non-neonate	Not E. coli	NA
D23120	2003	Coagulase negative Staph	Non-neonate	Not E. coli	NA
D23319	2003	Coagulase negative Staph	Non-neonate	Not E. coli	NA
D20159	2003	salmonella typhimurium	Non-neonate	Not E. coli	NA
D20643	2003	salmonella typhimurium	Non-neonate	Not E. coli	NA
D21326	2003	salmonella typhimurium	Non-neonate	Not E. coli	NA
D22578	2003	salmonella typhimurium	Non-neonate	Not E. coli	NA
D22983	2003	salmonella typhimurium	Non-neonate	Not E. coli	NA
D23006	2003	salmonella typhimurium	Non-neonate	Not E. coli	NA
D21492	2003	S. pneumoniae	Non-neonate	Not E. coli	NA
D23338	2003	S. pneumoniae	Non-neonate	Not E. coli	NA
D12181	2003		Non-neonate	Not E. coli	NA
D18179	2003		Non-neonate	Not E. coli	NA
D19040	2003		Non-neonate	Not E. coli	NA
D19777	2003		Non-neonate	Not E. coli	NA
D20169	2003		Non-neonate	Not E. coli	NA
D20243	2003		Non-neonate	Not E. coli	NA
D20246	2003		Non-neonate	Not E. coli	NA
D20314	2003		Non-neonate	Not E. coli	NA
D20375	2003		Non-neonate	Not E. coli	NA
D20397	2003		Non-neonate	Not E. coli	NA
D20406	2003		Non-neonate	Not E. coli	NA
D20451	2003		Non-neonate	Not E. coli	NA
D20507	2003		Non-neonate	Not E. coli	NA
D20532	2003		Non-neonate	Not E. coli	NA
D20541	2003		Non-neonate	Not E. coli	NA
D20579	2003		Non-neonate	Not E. coli	NA
D20798	2003		Non-neonate	Not E. coli	NA
D20814	2003		Non-neonate	Not E. coli	NA
D20964	2003		Non-neonate	Not E. coli	NA
D20996	2003		Non-neonate	Not E. coli	NA
D21026	2003		Non-neonate	Not E. coli	NA
D21067	2003		Non-neonate	Not E. coli	NA
D21106	2003		Non-neonate	Not E. coli	NA
D21116	2003		Non-neonate	Not E. coli	NA
D21140	2003		Non-neonate	Not E. coli	NA
D21172	2003		Non-neonate	Not E. coli	NA
D21229	2003		Non-neonate	Not E. coli	NA
D21235	2003		Non-neonate	Not E. coli	NA
D21250	2003		Non-neonate	Not E. coli	NA
D21258	2003		Non-neonate	Not E. coli	NA
D21261	2003		Non-neonate	Not E. coli	NA
D21299	2003		Non-neonate	Not E. coli	NA
D21352	2003		Non-neonate	Not E. coli	NA
D21361	2003		Non-neonate	Not E. coli	NA
D21458	2003		Non-neonate	Not E. coli	NA
D21460	2003		Non-neonate	Not E. coli	NA
D21487	2003		Non-neonate	Not E. coli	NA
D21611	2003		Non-neonate	Not E. coli	NA
D21652	2003		Non-neonate	Not E. coli	NA
D21756	2003		Non-neonate	Not E. coli	NA
D21813	2003		Non-neonate	Not E. coli	NA
D21822	2003		Non-neonate	Not E. coli	NA
D21906	2003		Non-neonate	Not E. coli	NA
D22006	2003		Non-neonate	Not E. coli	NA
D22129	2003		Non-neonate	Not E. coli	NA
D22210	2003		Non-neonate	Not E. coli	NA
D22244	2003		Non-neonate	Not E. coli	NA
D22300	2003		Non-neonate	Not E. coli	NA
D22416	2003		Non-neonate	Not E. coli	NA
D22494	2003		Non-neonate	Not E. coli	NA
D22505	2003		Non-neonate	Not E. coli	NA
D22533	2003		Non-neonate	Not E. coli	NA
D22545	2003		Non-neonate	Not E. coli	NA
D22744	2003		Non-neonate	Not E. coli	NA
D22920	2003		Non-neonate	Not E. coli	NA
D22969	2003		Non-neonate	Not E. coli	NA
D23032	2003		Non-neonate	Not E. coli	NA
D23045	2003		Non-neonate	Not E. coli	NA
D23052	2003		Non-neonate	Not E. coli	NA
D23324	2003		Non-neonate	Not E. coli	NA
D29945	2003		Non-neonate	Not E. coli	NA
D19475	2003	acinetobacter species	Non-neonate	Not E. coli	NA
D23213	2003	Bacillus species	Non-neonate	Not E. coli	NA
D23316	2003	Bacillus species	Non-neonate	Not E. coli	NA
D22973	2003	Coagulase negative Staph	Non-neonate	Not E. coli	NA
D23049	2003	Coagulase negative Staph	Non-neonate	Not E. coli	NA
D23315	2003	Coagulase negative Staph	Non-neonate	Not E. coli	NA
D20936	2003	salmonella typhimurium	Non-neonate	Not E. coli	NA
D21398	2003	salmonella typhimurium	Non-neonate	Not E. coli	NA
D21610	2003	salmonella typhimurium	Non-neonate	Not E. coli	NA
D22337	2003	salmonella typhimurium	Non-neonate	Not E. coli	NA
D23050	2003	salmonella typhimurium	Non-neonate	Not E. coli	NA
D23070	2003	salmonella typhimurium	Non-neonate	Not E. coli	NA
D21645	2003	S. pneumoniae	Non-neonate	Not E. coli	NA
D19239	2003		Non-neonate	Not E. coli	NA
D20118	2003		Non-neonate	Not E. coli	NA
D20135	2003		Non-neonate	Not E. coli	NA
D20242	2003		Non-neonate	Not E. coli	NA
D20263	2003		Non-neonate	Not E. coli	NA
D20295	2003		Non-neonate	Not E. coli	NA
D20304	2003		Non-neonate	Not E. coli	NA
D20306	2003		Non-neonate	Not E. coli	NA
D20344	2003		Non-neonate	Not E. coli	NA
D20348	2003		Non-neonate	Not E. coli	NA
D20445	2003		Non-neonate	Not E. coli	NA
D20545	2003		Non-neonate	Not E. coli	NA
D20628	2003		Non-neonate	Not E. coli	NA
D20642	2003		Non-neonate	Not E. coli	NA
D20682	2003		Non-neonate	Not E. coli	NA
D20816	2003		Non-neonate	Not E. coli	NA
D20891	2003		Non-neonate	Not E. coli	NA
D20933	2003		Non-neonate	Not E. coli	NA
D20955	2003		Non-neonate	Not E. coli	NA
D21078	2003		Non-neonate	Not E. coli	NA
D21093	2003		Non-neonate	Not E. coli	NA
D21127	2003		Non-neonate	Not E. coli	NA
D21148	2003		Non-neonate	Not E. coli	NA
D21228	2003		Non-neonate	Not E. coli	NA
D21234	2003		Non-neonate	Not E. coli	NA
D21253	2003		Non-neonate	Not E. coli	NA
D21266	2003		Non-neonate	Not E. coli	NA
D21297	2003		Non-neonate	Not E. coli	NA
D21303	2003		Non-neonate	Not E. coli	NA
D21321	2003		Non-neonate	Not E. coli	NA
D21334	2003		Non-neonate	Not E. coli	NA
D21388	2003		Non-neonate	Not E. coli	NA
D21439	2003		Non-neonate	Not E. coli	NA
D21523	2003		Non-neonate	Not E. coli	NA
D21644	2003		Non-neonate	Not E. coli	NA
D21750	2003		Non-neonate	Not E. coli	NA
D21799	2003		Non-neonate	Not E. coli	NA
D21824	2003		Non-neonate	Not E. coli	NA
D21859	2003		Non-neonate	Not E. coli	NA
D21872	2003		Non-neonate	Not E. coli	NA
D21932	2003		Non-neonate	Not E. coli	NA
D22001	2003		Non-neonate	Not E. coli	NA
D22014	2003		Non-neonate	Not E. coli	NA
D22098	2003		Non-neonate	Not E. coli	NA
D22100	2003		Non-neonate	Not E. coli	NA
D22132	2003		Non-neonate	Not E. coli	NA
D22191	2003		Non-neonate	Not E. coli	NA
D22199	2003		Non-neonate	Not E. coli	NA
D22229	2003		Non-neonate	Not E. coli	NA
D22395	2003		Non-neonate	Not E. coli	NA
D22432	2003		Non-neonate	Not E. coli	NA
D22570	2003		Non-neonate	Not E. coli	NA
D22577	2003		Non-neonate	Not E. coli	NA
D22628	2003		Non-neonate	Not E. coli	NA
D22666	2003		Non-neonate	Not E. coli	NA
D22704	2003		Non-neonate	Not E. coli	NA
D22851	2003		Non-neonate	Not E. coli	NA
D22856	2003		Non-neonate	Not E. coli	NA
D23099	2003		Non-neonate	Not E. coli	NA
D23100	2003		Non-neonate	Not E. coli	NA
D23123	2003		Non-neonate	Not E. coli	NA
D23153	2003		Non-neonate	Not E. coli	NA
D22144	2003	citrobacter species	Non-neonate	Not E. coli	NA
D20614	2003	Xanthomonas maltophilia	Non-neonate	Not E. coli	NA
D22626	2003	escherichia coli	Non-neonate	E. coli	NA
D20976	2003	a- Haemolytic Strept	Non-neonate	Not E. coli	NA
D23030	2003	Bacillus species	Non-neonate	Not E. coli	NA
D23239	2003	Coagulase negative Staph	Non-neonate	Not E. coli	NA
D23301	2003	Coagulase negative Staph	Non-neonate	Not E. coli	NA
D20845	2003	citrobacter species	Non-neonate	Not E. coli	NA
D21103	2003	klebsiella species	Non-neonate	Not E. coli	NA
D21111	2003	salmonella typhimurium	Non-neonate	Not E. coli	NA
D22114	2003	salmonella typhimurium	Non-neonate	Not E. coli	NA
D22203	2003	salmonella typhimurium	Non-neonate	Not E. coli	NA
D22397	2003	salmonella typhimurium	Non-neonate	Not E. coli	NA
D22136	2003	S. aureus	Non-neonate	Not E. coli	NA
D18386	2003		Non-neonate	Not E. coli	NA
D18703	2003		Non-neonate	Not E. coli	NA
D18704	2003		Non-neonate	Not E. coli	NA
D19968	2003		Non-neonate	Not E. coli	NA
D20104	2003		Non-neonate	Not E. coli	NA
D20232	2003		Non-neonate	Not E. coli	NA
D20247	2003		Non-neonate	Not E. coli	NA
D20249	2003		Non-neonate	Not E. coli	NA
D20446	2003		Non-neonate	Not E. coli	NA
D20472	2003		Non-neonate	Not E. coli	NA
D20476	2003		Non-neonate	Not E. coli	NA
D20689	2003		Non-neonate	Not E. coli	NA
D20700	2003		Non-neonate	Not E. coli	NA
D20894B	2003		Non-neonate	Not E. coli	NA
D20950	2003		Non-neonate	Not E. coli	NA
D21039	2003		Non-neonate	Not E. coli	NA
D21079	2003		Non-neonate	Not E. coli	NA
D21099	2003		Non-neonate	Not E. coli	NA
D21102	2003		Non-neonate	Not E. coli	NA
D21125	2003		Non-neonate	Not E. coli	NA
D21244	2003		Non-neonate	Not E. coli	NA
D21283	2003		Non-neonate	Not E. coli	NA
D21371	2003		Non-neonate	Not E. coli	NA
D21451	2003		Non-neonate	Not E. coli	NA
D21495	2003		Non-neonate	Not E. coli	NA
D21499	2003		Non-neonate	Not E. coli	NA
D21598	2003		Non-neonate	Not E. coli	NA
D21641	2003		Non-neonate	Not E. coli	NA
D21775	2003		Non-neonate	Not E. coli	NA
D21783	2003		Non-neonate	Not E. coli	NA
D21806	2003		Non-neonate	Not E. coli	NA
D21910	2003		Non-neonate	Not E. coli	NA
D21987	2003		Non-neonate	Not E. coli	NA
D22009	2003		Non-neonate	Not E. coli	NA
D22064	2003		Non-neonate	Not E. coli	NA
D22226	2003		Non-neonate	Not E. coli	NA
D22430	2003		Non-neonate	Not E. coli	NA
D22475	2003		Non-neonate	Not E. coli	NA
D22508	2003		Non-neonate	Not E. coli	NA
D22823	2003		Non-neonate	Not E. coli	NA
D22836	2003		Non-neonate	Not E. coli	NA
D22876	2003		Non-neonate	Not E. coli	NA
D22953	2003		Non-neonate	Not E. coli	NA
D23008	2003		Non-neonate	Not E. coli	NA
D23172	2003		Non-neonate	Not E. coli	NA
D23183	2003		Non-neonate	Not E. coli	NA
D23188	2003		Non-neonate	Not E. coli	NA
D23205	2003	Skin flora	Non-neonate	Not E. coli	NA
D23046	2003	Coagulase negative Staph	Non-neonate	Not E. coli	NA
D23134	2003	Coagulase negative Staph	Non-neonate	Not E. coli	NA
D20918	2003	haemophilus influenzae type b	Non-neonate	Not E. coli	NA
D23283	2003	haemophilus influenzae type b	Non-neonate	Not E. coli	NA
D23071	2003	salmonella enteritidis	Non-neonate	Not E. coli	NA
D19603	2003	salmonella typhimurium	Non-neonate	Not E. coli	NA
D21203	2003	salmonella typhimurium	Non-neonate	Not E. coli	NA
D21689	2003	salmonella typhimurium	Non-neonate	Not E. coli	NA
D22460	2003	salmonella typhimurium	Non-neonate	Not E. coli	NA
D23002	2003	salmonella typhimurium	Non-neonate	Not E. coli	NA
D23163	2003	salmonella typhimurium	Non-neonate	Not E. coli	NA
D21583	2003	S. pneumoniae	Non-neonate	Not E. coli	NA
D21723	2003	S. pneumoniae	Non-neonate	Not E. coli	NA
D21252	2003	klebsiella species	Non-neonate	Not E. coli	NA
D22775	2003	klebsiella species	Non-neonate	Not E. coli	NA
D20138	2003		Non-neonate	Not E. coli	NA
D20245	2003		Non-neonate	Not E. coli	NA
D20325	2003		Non-neonate	Not E. coli	NA
D20396	2003		Non-neonate	Not E. coli	NA
D20401	2003		Non-neonate	Not E. coli	NA
D20511	2003		Non-neonate	Not E. coli	NA
D20623	2003		Non-neonate	Not E. coli	NA
D20703	2003		Non-neonate	Not E. coli	NA
D20811	2003		Non-neonate	Not E. coli	NA
D20869	2003		Non-neonate	Not E. coli	NA
D20917	2003		Non-neonate	Not E. coli	NA
D20926	2003		Non-neonate	Not E. coli	NA
D21055	2003		Non-neonate	Not E. coli	NA
D21241	2003		Non-neonate	Not E. coli	NA
D21284	2003		Non-neonate	Not E. coli	NA
D21309	2003		Non-neonate	Not E. coli	NA
D21346	2003		Non-neonate	Not E. coli	NA
D21379	2003		Non-neonate	Not E. coli	NA
D21416	2003		Non-neonate	Not E. coli	NA
D21425	2003		Non-neonate	Not E. coli	NA
D21494	2003		Non-neonate	Not E. coli	NA
D21531	2003		Non-neonate	Not E. coli	NA
D21602	2003		Non-neonate	Not E. coli	NA
D21619	2003		Non-neonate	Not E. coli	NA
D21642	2003		Non-neonate	Not E. coli	NA
D21679	2003		Non-neonate	Not E. coli	NA
D21901	2003		Non-neonate	Not E. coli	NA
D21903	2003		Non-neonate	Not E. coli	NA
D21915	2003		Non-neonate	Not E. coli	NA
D21962	2003		Non-neonate	Not E. coli	NA
D22121	2003		Non-neonate	Not E. coli	NA
D22135	2003		Non-neonate	Not E. coli	NA
D22161	2003		Non-neonate	Not E. coli	NA
D22204	2003		Non-neonate	Not E. coli	NA
D22232	2003		Non-neonate	Not E. coli	NA
D22268	2003		Non-neonate	Not E. coli	NA
D22403	2003		Non-neonate	Not E. coli	NA
D22418	2003		Non-neonate	Not E. coli	NA
D22442	2003		Non-neonate	Not E. coli	NA
D22562	2003		Non-neonate	Not E. coli	NA
D22650	2003		Non-neonate	Not E. coli	NA
D22658	2003		Non-neonate	Not E. coli	NA
D22703	2003		Non-neonate	Not E. coli	NA
D22750	2003		Non-neonate	Not E. coli	NA
D22845	2003		Non-neonate	Not E. coli	NA
D23056	2003		Non-neonate	Not E. coli	NA
D23109	2003		Non-neonate	Not E. coli	NA
D23184	2003		Non-neonate	Not E. coli	NA
D23204	2003		Non-neonate	Not E. coli	NA
D23333	2003		Non-neonate	Not E. coli	NA
D21245	2003	escherichia coli	Non-neonate	E. coli	NA
D23157	2003	Bacillus species	Non-neonate	Not E. coli	NA
D23240	2003	Bacillus species	Non-neonate	Not E. coli	NA
D23298	2003	Micrococcus species	Non-neonate	Not E. coli	NA
D23039	2003	Coagulase negative Staph	Non-neonate	Not E. coli	NA
D23300	2003	Coagulase negative Staph	Non-neonate	Not E. coli	NA
D22281	2003	serratia liquefaciens	Non-neonate	Not E. coli	NA
D21123	2003	klebsiella pneumoniae	Non-neonate	Not E. coli	NA
D20386	2003	salmonella enteritidis	Non-neonate	Not E. coli	NA
D19861	2003	salmonella typhimurium	Non-neonate	Not E. coli	NA
D20497	2003	salmonella typhimurium	Non-neonate	Not E. coli	NA
D20813	2003	salmonella typhimurium	Non-neonate	Not E. coli	NA
D21431	2003	salmonella typhimurium	Non-neonate	Not E. coli	NA
D23264	2003	salmonella typhimurium	Non-neonate	Not E. coli	NA
D22017	2003	S. pneumoniae	Non-neonate	Not E. coli	NA
D23044	2003	S. pneumoniae	Non-neonate	Not E. coli	NA
D23060	2003	S. pneumoniae	Non-neonate	Not E. coli	NA
D19722	2003		Non-neonate	Not E. coli	NA
D20023	2003		Non-neonate	Not E. coli	NA
D20230	2003		Non-neonate	Not E. coli	NA
D20724	2003		Non-neonate	Not E. coli	NA
D20831	2003		Non-neonate	Not E. coli	NA
D21014	2003		Non-neonate	Not E. coli	NA
D21043	2003		Non-neonate	Not E. coli	NA
D21089	2003		Non-neonate	Not E. coli	NA
D21130	2003		Non-neonate	Not E. coli	NA
D21151	2003		Non-neonate	Not E. coli	NA
D21226	2003		Non-neonate	Not E. coli	NA
D21483	2003		Non-neonate	Not E. coli	NA
D21501	2003		Non-neonate	Not E. coli	NA
D21825	2003		Non-neonate	Not E. coli	NA
D21905	2003		Non-neonate	Not E. coli	NA
D21919	2003		Non-neonate	Not E. coli	NA
D21974	2003		Non-neonate	Not E. coli	NA
D22173	2003		Non-neonate	Not E. coli	NA
D22197	2003		Non-neonate	Not E. coli	NA
D22215	2003		Non-neonate	Not E. coli	NA
D22253	2003		Non-neonate	Not E. coli	NA
D22261	2003		Non-neonate	Not E. coli	NA
D22273	2003		Non-neonate	Not E. coli	NA
D22331	2003		Non-neonate	Not E. coli	NA
D22354	2003		Non-neonate	Not E. coli	NA
D22441	2003		Non-neonate	Not E. coli	NA
D22467	2003		Non-neonate	Not E. coli	NA
D22717	2003		Non-neonate	Not E. coli	NA
D22835	2003		Non-neonate	Not E. coli	NA
D22960	2003		Non-neonate	Not E. coli	NA
D23059	2003		Non-neonate	Not E. coli	NA
D23091	2003		Non-neonate	Not E. coli	NA
D23118	2003		Non-neonate	Not E. coli	NA
D23137	2003		Non-neonate	Not E. coli	NA
D39902	2003		Non-neonate	Not E. coli	NA
D22976	2003	Coagulase negative Staph	Non-neonate	Not E. coli	NA
D23080	2003	Coagulase negative Staph	Non-neonate	Not E. coli	NA
D23124	2003	Coagulase negative Staph	Non-neonate	Not E. coli	NA
D23243	2003	Coagulase negative Staph	Non-neonate	Not E. coli	NA
D22361	2003	klebsiella oxytoca	Non-neonate	Not E. coli	NA
D22556	2003	salmonella enteritidis	Non-neonate	Not E. coli	NA
D22047	2003	salmonella typhimurium	Non-neonate	Not E. coli	NA
D19625	2003	salmonella typhimurium	Non-neonate	Not E. coli	NA
D20307	2003	salmonella typhimurium	Non-neonate	Not E. coli	NA
D20308	2003	salmonella typhimurium	Non-neonate	Not E. coli	NA
D20533	2003	salmonella typhimurium	Non-neonate	Not E. coli	NA
D20548	2003	salmonella typhimurium	Non-neonate	Not E. coli	NA
D20803	2003	salmonella typhimurium	Non-neonate	Not E. coli	NA
D20889	2003	salmonella typhimurium	Non-neonate	Not E. coli	NA
D21016	2003	salmonella typhimurium	Non-neonate	Not E. coli	NA
D21169	2003	salmonella typhimurium	Non-neonate	Not E. coli	NA
D21486	2003	salmonella typhimurium	Non-neonate	Not E. coli	NA
D22046	2003	salmonella typhimurium	Non-neonate	Not E. coli	NA
D22076	2003	salmonella typhimurium	Non-neonate	Not E. coli	NA
D22217	2003	salmonella typhimurium	Non-neonate	Not E. coli	NA
D22370	2003	salmonella typhimurium	Non-neonate	Not E. coli	NA
D23299	2003	salmonella typhimurium	Non-neonate	Not E. coli	NA
D22679	2003	streptococcus agalactiae; group b strep	Non-neonate	Not E. coli	NA
D20639	2003	S. pneumoniae	Non-neonate	Not E. coli	NA
D22139	2003	S. pneumoniae	Non-neonate	Not E. coli	NA
D22146	2003	S. pneumoniae	Non-neonate	Not E. coli	NA
D22513	2003	S. pneumoniae	Non-neonate	Not E. coli	NA
D22848	2003	S. pneumoniae	Non-neonate	Not E. coli	NA
D19511	2003	Micrococcus species	Non-neonate	Not E. coli	NA
D18658	2003		Non-neonate	Not E. coli	NA
D20016	2003		Non-neonate	Not E. coli	NA
D20107	2003		Non-neonate	Not E. coli	NA
D20125	2003		Non-neonate	Not E. coli	NA
D20173	2003		Non-neonate	Not E. coli	NA
D20182	2003		Non-neonate	Not E. coli	NA
D20300	2003		Non-neonate	Not E. coli	NA
D20465	2003		Non-neonate	Not E. coli	NA
D20861	2003		Non-neonate	Not E. coli	NA
D21084	2003		Non-neonate	Not E. coli	NA
D21122	2003		Non-neonate	Not E. coli	NA
D21213	2003		Non-neonate	Not E. coli	NA
D21412	2003		Non-neonate	Not E. coli	NA
D21505	2003		Non-neonate	Not E. coli	NA
D21773	2003		Non-neonate	Not E. coli	NA
D21827	2003		Non-neonate	Not E. coli	NA
D21847	2003		Non-neonate	Not E. coli	NA
D21947	2003		Non-neonate	Not E. coli	NA
D21991	2003		Non-neonate	Not E. coli	NA
D22010	2003		Non-neonate	Not E. coli	NA
D22165	2003		Non-neonate	Not E. coli	NA
D22168	2003		Non-neonate	Not E. coli	NA
D22267	2003		Non-neonate	Not E. coli	NA
D22298	2003		Non-neonate	Not E. coli	NA
D22359	2003		Non-neonate	Not E. coli	NA
D22368	2003		Non-neonate	Not E. coli	NA
D22541	2003		Non-neonate	Not E. coli	NA
D22560	2003		Non-neonate	Not E. coli	NA
D22583	2003		Non-neonate	Not E. coli	NA
D22739	2003		Non-neonate	Not E. coli	NA
D22778	2003		Non-neonate	Not E. coli	NA
D22840	2003		Non-neonate	Not E. coli	NA
D22908	2003		Non-neonate	Not E. coli	NA
D22941	2003		Non-neonate	Not E. coli	NA
D23000	2003		Non-neonate	Not E. coli	NA
D23062	2003		Non-neonate	Not E. coli	NA
D23072	2003		Non-neonate	Not E. coli	NA
D23077	2003		Non-neonate	Not E. coli	NA
D23105	2003		Non-neonate	Not E. coli	NA
D23106	2003		Non-neonate	Not E. coli	NA
D23107	2003		Non-neonate	Not E. coli	NA
D22826	2003	escherichia coli	Non-neonate	E. coli	NA
D22926	2003	escherichia coli	Non-neonate	E. coli	NA
D23241	2003	escherichia coli	Non-neonate	E. coli	NA
D23003	2003	Bacillus species	Non-neonate	Not E. coli	NA
D23019	2003	Bacillus species	Non-neonate	Not E. coli	NA
D23048	2003	Micrococcus species	Non-neonate	Not E. coli	NA
D22723	2003	haemophilus influenzae type b	Non-neonate	Not E. coli	NA
D18219	2003	salmonella typhimurium	Non-neonate	Not E. coli	NA
D20567	2003	salmonella typhimurium	Non-neonate	Not E. coli	NA
D21070	2003	salmonella typhimurium	Non-neonate	Not E. coli	NA
D21811	2003	salmonella typhimurium	Non-neonate	Not E. coli	NA
D21812	2003	salmonella typhimurium	Non-neonate	Not E. coli	NA
D23064	2003	salmonella typhimurium	Non-neonate	Not E. coli	NA
D23155	2003	salmonella typhimurium	Non-neonate	Not E. coli	NA
D23248	2003	salmonella typhimurium	Non-neonate	Not E. coli	NA
D20746	2003	enterobacter species	Non-neonate	Not E. coli	NA
D20077	2003	salmonella typhimurium	Non-neonate	Not E. coli	NA
D19957	2003	spn#	Non-neonate	Not E. coli	NA
D19466	2003		Non-neonate	Not E. coli	NA
D20206	2003		Non-neonate	Not E. coli	NA
D20228	2003		Non-neonate	Not E. coli	NA
D20259	2003		Non-neonate	Not E. coli	NA
D20287	2003		Non-neonate	Not E. coli	NA
D20684	2003		Non-neonate	Not E. coli	NA
D20699	2003		Non-neonate	Not E. coli	NA
D21015	2003		Non-neonate	Not E. coli	NA
D21090	2003		Non-neonate	Not E. coli	NA
D21206	2003		Non-neonate	Not E. coli	NA
D21264	2003		Non-neonate	Not E. coli	NA
D21276	2003		Non-neonate	Not E. coli	NA
D21464	2003		Non-neonate	Not E. coli	NA
D21581	2003		Non-neonate	Not E. coli	NA
D21720	2003		Non-neonate	Not E. coli	NA
D21936	2003		Non-neonate	Not E. coli	NA
D22052	2003		Non-neonate	Not E. coli	NA
D22057	2003		Non-neonate	Not E. coli	NA
D22154	2003		Non-neonate	Not E. coli	NA
D22198	2003		Non-neonate	Not E. coli	NA
D22290	2003		Non-neonate	Not E. coli	NA
D22296	2003		Non-neonate	Not E. coli	NA
D22332	2003		Non-neonate	Not E. coli	NA
D22520	2003		Non-neonate	Not E. coli	NA
D22794	2003		Non-neonate	Not E. coli	NA
D22822	2003		Non-neonate	Not E. coli	NA
D22853	2003		Non-neonate	Not E. coli	NA
D22887	2003		Non-neonate	Not E. coli	NA
D22981	2003		Non-neonate	Not E. coli	NA
D23234	2003		Non-neonate	Not E. coli	NA
D20590	2003	escherichia coli	Non-neonate	E. coli	NA
D22464	2003	escherichia coli	Non-neonate	E. coli	NA
D22621	2003	escherichia coli	Non-neonate	E. coli	NA
D23280	2003	Micrococcus species	Non-neonate	Not E. coli	NA
D23089	2003	Skin flora	Non-neonate	Not E. coli	NA
D23254	2003	Coagulase negative Staph	Non-neonate	Not E. coli	NA
D19424	2003	salmonella typhimurium	Non-neonate	Not E. coli	NA
D20490	2003	salmonella typhimurium	Non-neonate	Not E. coli	NA
D21462	2003	salmonella typhimurium	Non-neonate	Not E. coli	NA
D22702	2003	salmonella species	Non-neonate	Not E. coli	NA
D19477	2003		Non-neonate	Not E. coli	NA
D19839	2003		Non-neonate	Not E. coli	NA
D20197	2003		Non-neonate	Not E. coli	NA
D20222	2003		Non-neonate	Not E. coli	NA
D20395	2003		Non-neonate	Not E. coli	NA
D20454	2003		Non-neonate	Not E. coli	NA
D20607	2003		Non-neonate	Not E. coli	NA
D20865	2003		Non-neonate	Not E. coli	NA
D20948	2003		Non-neonate	Not E. coli	NA
D21011	2003		Non-neonate	Not E. coli	NA
D21094	2003		Non-neonate	Not E. coli	NA
D21164	2003		Non-neonate	Not E. coli	NA
D21219	2003		Non-neonate	Not E. coli	NA
D21279	2003		Non-neonate	Not E. coli	NA
D21401	2003		Non-neonate	Not E. coli	NA
D21443	2003		Non-neonate	Not E. coli	NA
D21485	2003		Non-neonate	Not E. coli	NA
D21527	2003		Non-neonate	Not E. coli	NA
D21551	2003		Non-neonate	Not E. coli	NA
D21616	2003		Non-neonate	Not E. coli	NA
D21655	2003		Non-neonate	Not E. coli	NA
D21741	2003		Non-neonate	Not E. coli	NA
D21796	2003		Non-neonate	Not E. coli	NA
D21875	2003		Non-neonate	Not E. coli	NA
D21999	2003		Non-neonate	Not E. coli	NA
D22035	2003		Non-neonate	Not E. coli	NA
D22103	2003		Non-neonate	Not E. coli	NA
D22128	2003		Non-neonate	Not E. coli	NA
D22159	2003		Non-neonate	Not E. coli	NA
D22265	2003		Non-neonate	Not E. coli	NA
D22847	2003		Non-neonate	Not E. coli	NA
D23110	2003		Non-neonate	Not E. coli	NA
D23226	2003		Non-neonate	Not E. coli	NA
D23274	2003		Non-neonate	Not E. coli	NA
D23275	2003		Non-neonate	Not E. coli	NA
D19586	2003	Unknown	Non-neonate	Not E. coli	NA
D21163	2003	Unknown	Non-neonate	Not E. coli	NA
D22986	2003	Micrococcus species	Non-neonate	Not E. coli	NA
D23154	2003	Coagulase negative Staph	Non-neonate	Not E. coli	NA
D20594	2003	salmonella enteritidis	Non-neonate	Not E. coli	NA
D20366	2003	salmonella typhimurium	Non-neonate	Not E. coli	NA
D22391	2003	salmonella typhimurium	Non-neonate	Not E. coli	NA
D22688	2003	salmonella typhimurium	Non-neonate	Not E. coli	NA
D22743	2003	salmonella typhimurium	Non-neonate	Not E. coli	NA
D22755	2003	salmonella typhimurium	Non-neonate	Not E. coli	NA
D22324	2003	S. pneumoniae	Non-neonate	Not E. coli	NA
D22421	2003	serratia species	Non-neonate	Not E. coli	NA
D20155	2003		Non-neonate	Not E. coli	NA
D20187	2003		Non-neonate	Not E. coli	NA
D20288	2003		Non-neonate	Not E. coli	NA
D20959	2003		Non-neonate	Not E. coli	NA
D21086	2003		Non-neonate	Not E. coli	NA
D21131	2003		Non-neonate	Not E. coli	NA
D21394	2003		Non-neonate	Not E. coli	NA
D21430	2003		Non-neonate	Not E. coli	NA
D21504	2003		Non-neonate	Not E. coli	NA
D21528	2003		Non-neonate	Not E. coli	NA
D21549	2003		Non-neonate	Not E. coli	NA
D21565	2003		Non-neonate	Not E. coli	NA
D21672	2003		Non-neonate	Not E. coli	NA
D21742	2003		Non-neonate	Not E. coli	NA
D21894	2003		Non-neonate	Not E. coli	NA
D22110	2003		Non-neonate	Not E. coli	NA
D22185	2003		Non-neonate	Not E. coli	NA
D22486	2003		Non-neonate	Not E. coli	NA
D22627	2003		Non-neonate	Not E. coli	NA
D22923	2003		Non-neonate	Not E. coli	NA
D23013	2003		Non-neonate	Not E. coli	NA
D23054	2003		Non-neonate	Not E. coli	NA
D23096	2003		Non-neonate	Not E. coli	NA
D23207	2003		Non-neonate	Not E. coli	NA
D23228	2003		Non-neonate	Not E. coli	NA
D39423	2003		Non-neonate	Not E. coli	NA
D20239	2003	escherichia coli	Non-neonate	E. coli	NA
D22330	2003	escherichia coli	Non-neonate	E. coli	NA
D18237	2003	Bacillus species	Non-neonate	Not E. coli	NA
D19355	2003	Bacillus species	Non-neonate	Not E. coli	NA
D19670	2003	Bacillus species	Non-neonate	Not E. coli	NA
D19672	2003	Bacillus species	Non-neonate	Not E. coli	NA
D20102	2003	Bacillus species	Non-neonate	Not E. coli	NA
D21450	2003	Bacillus species	Non-neonate	Not E. coli	NA
D22940	2003	Bacillus species	Non-neonate	Not E. coli	NA
D18391	2003	Diphtheroids	Non-neonate	Not E. coli	NA
D18122	2003	Micrococcus species	Non-neonate	Not E. coli	NA
D18228	2003	Micrococcus species	Non-neonate	Not E. coli	NA
D18460	2003	Micrococcus species	Non-neonate	Not E. coli	NA
D18574	2003	Micrococcus species	Non-neonate	Not E. coli	NA
D19118	2003	Micrococcus species	Non-neonate	Not E. coli	NA
D20909	2003	Micrococcus species	Non-neonate	Not E. coli	NA
D21538	2003	Micrococcus species	Non-neonate	Not E. coli	NA
D18690	2003	Skin flora	Non-neonate	Not E. coli	NA
A24144	2003	Coagulase negative Staph	Non-neonate	Not E. coli	NA
D18342	2003	Coagulase negative Staph	Non-neonate	Not E. coli	NA
D18576	2003	Coagulase negative Staph	Non-neonate	Not E. coli	NA
D18810	2003	Coagulase negative Staph	Non-neonate	Not E. coli	NA
D18993	2003	Coagulase negative Staph	Non-neonate	Not E. coli	NA
D19140	2003	Coagulase negative Staph	Non-neonate	Not E. coli	NA
D19266	2003	Coagulase negative Staph	Non-neonate	Not E. coli	NA
D19554	2003	Coagulase negative Staph	Non-neonate	Not E. coli	NA
D20083	2003	Coagulase negative Staph	Non-neonate	Not E. coli	NA
D20253	2003	Coagulase negative Staph	Non-neonate	Not E. coli	NA
D20648	2003	Coagulase negative Staph	Non-neonate	Not E. coli	NA
D20893	2003	Coagulase negative Staph	Non-neonate	Not E. coli	NA
D21180	2003	Coagulase negative Staph	Non-neonate	Not E. coli	NA
D21400	2003	Coagulase negative Staph	Non-neonate	Not E. coli	NA
D21729	2003	Coagulase negative Staph	Non-neonate	Not E. coli	NA
D22259	2003	Coagulase negative Staph	Non-neonate	Not E. coli	NA
D22581	2003	Coagulase negative Staph	Non-neonate	Not E. coli	NA
D22837	2003	Coagulase negative Staph	Non-neonate	Not E. coli	NA
D22954	2003	Coagulase negative Staph	Non-neonate	Not E. coli	NA
D22985	2003	Coagulase negative Staph	Non-neonate	Not E. coli	NA
D23135	2003	Coagulase negative Staph	Non-neonate	Not E. coli	NA
D23222	2003	Coagulase negative Staph	Non-neonate	Not E. coli	NA
D23279	2003	Coagulase negative Staph	Non-neonate	Not E. coli	NA
D22880	2003	salmonella enteritidis	Non-neonate	Not E. coli	NA
D23192	2003	salmonella typhimurium	Non-neonate	Not E. coli	NA
D19036	2003	salmonella typhimurium	Non-neonate	Not E. coli	NA
D20870	2003	salmonella typhimurium	Non-neonate	Not E. coli	NA
D20978	2003	salmonella typhimurium	Non-neonate	Not E. coli	NA
D21113	2003	salmonella typhimurium	Non-neonate	Not E. coli	NA
D21546	2003	salmonella typhimurium	Non-neonate	Not E. coli	NA
D22857	2003	salmonella typhimurium	Non-neonate	Not E. coli	NA
D23005	2003	salmonella typhimurium	Non-neonate	Not E. coli	NA
D18567	2003	Unknown	Non-neonate	Not E. coli	NA
D20402	2003	S. pneumoniae	Non-neonate	Not E. coli	NA
D20827	2003	S. pneumoniae	Non-neonate	Not E. coli	NA
D22498	2003	S. pneumoniae	Non-neonate	Not E. coli	NA
D22677	2003	S. pneumoniae	Non-neonate	Not E. coli	NA
D22761	2003	S. pneumoniae	Non-neonate	Not E. coli	NA
D18232	2003		Non-neonate	Not E. coli	NA
D20122	2003		Non-neonate	Not E. coli	NA
D20158	2003		Non-neonate	Not E. coli	NA
D20183	2003		Non-neonate	Not E. coli	NA
D20196	2003		Non-neonate	Not E. coli	NA
D20358	2003		Non-neonate	Not E. coli	NA
D20363	2003		Non-neonate	Not E. coli	NA
D20379	2003		Non-neonate	Not E. coli	NA
D20385	2003		Non-neonate	Not E. coli	NA
D20390	2003		Non-neonate	Not E. coli	NA
D20484	2003		Non-neonate	Not E. coli	NA
D20564	2003		Non-neonate	Not E. coli	NA
D20641	2003		Non-neonate	Not E. coli	NA
D20672	2003		Non-neonate	Not E. coli	NA
D20681	2003		Non-neonate	Not E. coli	NA
D20752	2003		Non-neonate	Not E. coli	NA
D20928	2003		Non-neonate	Not E. coli	NA
D21175	2003		Non-neonate	Not E. coli	NA
D21181	2003		Non-neonate	Not E. coli	NA
D21286	2003		Non-neonate	Not E. coli	NA
D21417	2003		Non-neonate	Not E. coli	NA
D21537	2003		Non-neonate	Not E. coli	NA
D21596	2003		Non-neonate	Not E. coli	NA
D21603	2003		Non-neonate	Not E. coli	NA
D21654	2003		Non-neonate	Not E. coli	NA
D21727	2003		Non-neonate	Not E. coli	NA
D21890	2003		Non-neonate	Not E. coli	NA
D21930	2003		Non-neonate	Not E. coli	NA
D21986	2003		Non-neonate	Not E. coli	NA
D21993	2003		Non-neonate	Not E. coli	NA
D22024	2003		Non-neonate	Not E. coli	NA
D22062	2003		Non-neonate	Not E. coli	NA
D22093	2003		Non-neonate	Not E. coli	NA
D22130	2003		Non-neonate	Not E. coli	NA
D22182	2003		Non-neonate	Not E. coli	NA
D22222	2003		Non-neonate	Not E. coli	NA
D222564	2003		Non-neonate	Not E. coli	NA
D22270	2003		Non-neonate	Not E. coli	NA
D22271	2003		Non-neonate	Not E. coli	NA
D22329	2003		Non-neonate	Not E. coli	NA
D22376	2003		Non-neonate	Not E. coli	NA
D22401	2003		Non-neonate	Not E. coli	NA
D22415	2003		Non-neonate	Not E. coli	NA
D22452	2003		Non-neonate	Not E. coli	NA
D22456	2003		Non-neonate	Not E. coli	NA
D22473	2003		Non-neonate	Not E. coli	NA
D22497	2003		Non-neonate	Not E. coli	NA
D22590	2003		Non-neonate	Not E. coli	NA
D22651	2003		Non-neonate	Not E. coli	NA
D22754	2003		Non-neonate	Not E. coli	NA
D22821	2003		Non-neonate	Not E. coli	NA
D22929	2003		Non-neonate	Not E. coli	NA
D22958	2003		Non-neonate	Not E. coli	NA
D23004	2003		Non-neonate	Not E. coli	NA
D23121	2003		Non-neonate	Not E. coli	NA
D23122	2003		Non-neonate	Not E. coli	NA
D23161	2003		Non-neonate	Not E. coli	NA
D23230	2003		Non-neonate	Not E. coli	NA
D20326	2003		Non-neonate	Not E. coli	NA
D20818	2003	Bacillus species	Non-neonate	Not E. coli	NA
D22201	2003	Bacillus species	Non-neonate	Not E. coli	NA
D22538	2003	Bacillus species	Non-neonate	Not E. coli	NA
D22907	2003	Bacillus species	Non-neonate	Not E. coli	NA
D23334	2003	Bacillus species	Non-neonate	Not E. coli	NA
D18382	2003	Micrococcus species	Non-neonate	Not E. coli	NA
D19158	2003	Micrococcus species	Non-neonate	Not E. coli	NA
D20712	2003	Micrococcus species	Non-neonate	Not E. coli	NA
D21232	2003	Micrococcus species	Non-neonate	Not E. coli	NA
D19721	2003	Coagulase negative Staph	Non-neonate	Not E. coli	NA
D20011	2003	Coagulase negative Staph	Non-neonate	Not E. coli	NA
D20180	2003	Coagulase negative Staph	Non-neonate	Not E. coli	NA
D20519	2003	Coagulase negative Staph	Non-neonate	Not E. coli	NA
D20792	2003	Coagulase negative Staph	Non-neonate	Not E. coli	NA
D20801	2003	Coagulase negative Staph	Non-neonate	Not E. coli	NA
D21878	2003	Coagulase negative Staph	Non-neonate	Not E. coli	NA
D22491	2003	Coagulase negative Staph	Non-neonate	Not E. coli	NA
D22517	2003	Coagulase negative Staph	Non-neonate	Not E. coli	NA
D23036	2003	Coagulase negative Staph	Non-neonate	Not E. coli	NA
D23061	2003	Coagulase negative Staph	Non-neonate	Not E. coli	NA
D23328	2003	Coagulase negative Staph	Non-neonate	Not E. coli	NA
D21183	2003	enterobacter species	Non-neonate	Not E. coli	NA
D21959	2003	klebsiella oxytoca	Non-neonate	Not E. coli	NA
D20704	2003	salmonella typhimurium	Non-neonate	Not E. coli	NA
D20762	2003	salmonella typhimurium	Non-neonate	Not E. coli	NA
D20890	2003	salmonella typhimurium	Non-neonate	Not E. coli	NA
D21020	2003	salmonella typhimurium	Non-neonate	Not E. coli	NA
D21077	2003	salmonella typhimurium	Non-neonate	Not E. coli	NA
D21432	2003	salmonella typhimurium	Non-neonate	Not E. coli	NA
D21753	2003	salmonella typhimurium	Non-neonate	Not E. coli	NA
D22817	2003	salmonella typhimurium	Non-neonate	Not E. coli	NA
D22827	2003	salmonella typhimurium	Non-neonate	Not E. coli	NA
D23265	2003	salmonella typhimurium	Non-neonate	Not E. coli	NA
D22998	2003	S. pneumoniae	Non-neonate	Not E. coli	NA
D20115	2003		Non-neonate	Not E. coli	NA
D20119	2003		Non-neonate	Not E. coli	NA
D20184	2003		Non-neonate	Not E. coli	NA
D20723	2003		Non-neonate	Not E. coli	NA
D21540	2003		Non-neonate	Not E. coli	NA
D21553	2003		Non-neonate	Not E. coli	NA
D21719	2003		Non-neonate	Not E. coli	NA
D21795	2003		Non-neonate	Not E. coli	NA
D21922	2003		Non-neonate	Not E. coli	NA
D22449	2003		Non-neonate	Not E. coli	NA
D22450	2003		Non-neonate	Not E. coli	NA
D22455	2003		Non-neonate	Not E. coli	NA
D22599	2003		Non-neonate	Not E. coli	NA
D22604	2003		Non-neonate	Not E. coli	NA
D22645	2003		Non-neonate	Not E. coli	NA
D22706	2003		Non-neonate	Not E. coli	NA
D22999	2003		Non-neonate	Not E. coli	NA
D23053	2003		Non-neonate	Not E. coli	NA
D23269	2003		Non-neonate	Not E. coli	NA
D39247	2003		Non-neonate	Not E. coli	NA
D20165	2003	a- Haemolytic Strept	Non-neonate	Not E. coli	NA
D19663	2003	Bacillus species	Non-neonate	Not E. coli	NA
D20029	2003	Bacillus species	Non-neonate	Not E. coli	NA
D20471	2003	Bacillus species	Non-neonate	Not E. coli	NA
D21661	2003	Bacillus species	Non-neonate	Not E. coli	NA
D21696	2003	Bacillus species	Non-neonate	Not E. coli	NA
D22943	2003	Bacillus species	Non-neonate	Not E. coli	NA
D18102	2003	Micrococcus species	Non-neonate	Not E. coli	NA
D20440	2003	Micrococcus species	Non-neonate	Not E. coli	NA
D20456	2003	Micrococcus species	Non-neonate	Not E. coli	NA
D21488	2003	Micrococcus species	Non-neonate	Not E. coli	NA
D22471	2003	Micrococcus species	Non-neonate	Not E. coli	NA
D21408	2003	Skin flora	Non-neonate	Not E. coli	NA
D18252	2003	Coagulase negative Staph	Non-neonate	Not E. coli	NA
D18832	2003	Coagulase negative Staph	Non-neonate	Not E. coli	NA
D18875	2003	Coagulase negative Staph	Non-neonate	Not E. coli	NA
D19214	2003	Coagulase negative Staph	Non-neonate	Not E. coli	NA
D19345	2003	Coagulase negative Staph	Non-neonate	Not E. coli	NA
D20686	2003	Coagulase negative Staph	Non-neonate	Not E. coli	NA
D22250	2003	Coagulase negative Staph	Non-neonate	Not E. coli	NA
D22408	2003	Coagulase negative Staph	Non-neonate	Not E. coli	NA
D23311	2003	Coagulase negative Staph	Non-neonate	Not E. coli	NA
D20014	2003	salmonella typhimurium	Non-neonate	Not E. coli	NA
D20422	2003	salmonella typhimurium	Non-neonate	Not E. coli	NA
D21628	2003	salmonella typhimurium	Non-neonate	Not E. coli	NA
D22058	2003	salmonella typhimurium	Non-neonate	Not E. coli	NA
D20267	2003		Non-neonate	Not E. coli	NA
D20347	2003		Non-neonate	Not E. coli	NA
D20405	2003		Non-neonate	Not E. coli	NA
D20901	2003		Non-neonate	Not E. coli	NA
D20945	2003		Non-neonate	Not E. coli	NA
D21029	2003		Non-neonate	Not E. coli	NA
D21038	2003		Non-neonate	Not E. coli	NA
D21224	2003		Non-neonate	Not E. coli	NA
D21350	2003		Non-neonate	Not E. coli	NA
D21415	2003		Non-neonate	Not E. coli	NA
D22054	2003		Non-neonate	Not E. coli	NA
D22417	2003		Non-neonate	Not E. coli	NA
D22641	2003		Non-neonate	Not E. coli	NA
D22951	2003		Non-neonate	Not E. coli	NA
D22971	2003		Non-neonate	Not E. coli	NA
D23326	2003		Non-neonate	Not E. coli	NA
D23344	2003		Non-neonate	Not E. coli	NA
D21139	2003	a- Haemolytic Strept	Non-neonate	Not E. coli	NA
D19353	2003	Bacillus species	Non-neonate	Not E. coli	NA
D19650	2003	Bacillus species	Non-neonate	Not E. coli	NA
D20320	2003	Bacillus species	Non-neonate	Not E. coli	NA
D21052	2003	Bacillus species	Non-neonate	Not E. coli	NA
D21633	2003	Bacillus species	Non-neonate	Not E. coli	NA
D22087	2003	Bacillus species	Non-neonate	Not E. coli	NA
D22861	2003	Bacillus species	Non-neonate	Not E. coli	NA
D22763	2003	Skin flora	Non-neonate	Not E. coli	NA
D22873	2003	Skin flora	Non-neonate	Not E. coli	NA
D19033	2003	Coagulase negative Staph	Non-neonate	Not E. coli	NA
D19054	2003	Coagulase negative Staph	Non-neonate	Not E. coli	NA
D19645	2003	Coagulase negative Staph	Non-neonate	Not E. coli	NA
D20452	2003	Coagulase negative Staph	Non-neonate	Not E. coli	NA
D21147	2003	Coagulase negative Staph	Non-neonate	Not E. coli	NA
D21604	2003	Coagulase negative Staph	Non-neonate	Not E. coli	NA
D22171	2003	Coagulase negative Staph	Non-neonate	Not E. coli	NA
D22248	2003	Coagulase negative Staph	Non-neonate	Not E. coli	NA
D20353	2003	salmonella enteritidis	Non-neonate	Not E. coli	NA
D18404	2003	salmonella typhimurium	Non-neonate	Not E. coli	NA
D21580	2003	salmonella typhimurium	Non-neonate	Not E. coli	NA
D23162	2003	salmonella typhimurium	Non-neonate	Not E. coli	NA
D20997	2003	S. aureus	Non-neonate	Not E. coli	NA
D19907	2003		Non-neonate	Not E. coli	NA
D20191	2003		Non-neonate	Not E. coli	NA
D20201	2003		Non-neonate	Not E. coli	NA
D20270	2003		Non-neonate	Not E. coli	NA
D20408	2003		Non-neonate	Not E. coli	NA
D20413	2003		Non-neonate	Not E. coli	NA
D20482	2003		Non-neonate	Not E. coli	NA
D20495	2003		Non-neonate	Not E. coli	NA
D20540	2003		Non-neonate	Not E. coli	NA
D20603	2003		Non-neonate	Not E. coli	NA
D20747	2003		Non-neonate	Not E. coli	NA
D21004	2003		Non-neonate	Not E. coli	NA
D21049	2003		Non-neonate	Not E. coli	NA
D21347	2003		Non-neonate	Not E. coli	NA
D21395	2003		Non-neonate	Not E. coli	NA
D21481	2003		Non-neonate	Not E. coli	NA
D21779	2003		Non-neonate	Not E. coli	NA
D22190	2003		Non-neonate	Not E. coli	NA
D22524	2003		Non-neonate	Not E. coli	NA
D22724	2003		Non-neonate	Not E. coli	NA
D23093	2003		Non-neonate	Not E. coli	NA
D23132	2003		Non-neonate	Not E. coli	NA
D23229	2003		Non-neonate	Not E. coli	NA
D23281	2003		Non-neonate	Not E. coli	NA
D23380	2003		Non-neonate	Not E. coli	NA
D24910	2003	acinetobacter species	Non-neonate	Not E. coli	NA
D23112	2003	Bacillus species	Non-neonate	Not E. coli	NA
D18495	2003	Micrococcus species	Non-neonate	Not E. coli	NA
D20094	2003	Micrococcus species	Non-neonate	Not E. coli	NA
D23186	2003	Micrococcus species	Non-neonate	Not E. coli	NA
D23194	2003	Micrococcus species	Non-neonate	Not E. coli	NA
D21559	2003	Skin flora	Non-neonate	Not E. coli	NA
D22189	2003	Skin flora	Non-neonate	Not E. coli	NA
D18886	2003	Coagulase negative Staph	Non-neonate	Not E. coli	NA
D19380	2003	Coagulase negative Staph	Non-neonate	Not E. coli	NA
D19523	2003	Coagulase negative Staph	Non-neonate	Not E. coli	NA
D22235	2003	Coagulase negative Staph	Non-neonate	Not E. coli	NA
D22269	2003	Coagulase negative Staph	Non-neonate	Not E. coli	NA
D23068	2003	Coagulase negative Staph	Non-neonate	Not E. coli	NA
D22301	2003	salmonella enteritidis	Non-neonate	Not E. coli	NA
D20175	2003	salmonella typhimurium	Non-neonate	Not E. coli	NA
D22889	2003	salmonella typhimurium	Non-neonate	Not E. coli	NA
D20329	2003	S. aureus	Non-neonate	Not E. coli	NA
D22291	2003	S. pneumoniae	Non-neonate	Not E. coli	NA
D20015	2003		Non-neonate	Not E. coli	NA
D20153	2003		Non-neonate	Not E. coli	NA
D20162	2003		Non-neonate	Not E. coli	NA
D20410	2003		Non-neonate	Not E. coli	NA
D20414	2003		Non-neonate	Not E. coli	NA
D20466	2003		Non-neonate	Not E. coli	NA
D20566	2003		Non-neonate	Not E. coli	NA
D20666	2003		Non-neonate	Not E. coli	NA
D20727	2003		Non-neonate	Not E. coli	NA
D20773	2003		Non-neonate	Not E. coli	NA
D20777	2003		Non-neonate	Not E. coli	NA
D21829	2003		Non-neonate	Not E. coli	NA
D21911	2003		Non-neonate	Not E. coli	NA
D22030	2003		Non-neonate	Not E. coli	NA
D22137	2003		Non-neonate	Not E. coli	NA
D22227	2003		Non-neonate	Not E. coli	NA
D22387	2003		Non-neonate	Not E. coli	NA
D23021	2003		Non-neonate	Not E. coli	NA
D23087	2003		Non-neonate	Not E. coli	NA
D23327	2003		Non-neonate	Not E. coli	NA
D18471	2003	Bacillus species	Non-neonate	Not E. coli	NA
D19431	2003	Bacillus species	Non-neonate	Not E. coli	NA
D21197	2003	Diphtheroids	Non-neonate	Not E. coli	NA
D19435	2003	Micrococcus species	Non-neonate	Not E. coli	NA
D21075	2003	Micrococcus species	Non-neonate	Not E. coli	NA
D22275	2003	Micrococcus species	Non-neonate	Not E. coli	NA
D21809	2003	Skin flora	Non-neonate	Not E. coli	NA
D19005	2003	Coagulase negative Staph	Non-neonate	Not E. coli	NA
D19407	2003	Coagulase negative Staph	Non-neonate	Not E. coli	NA
D21705	2003	Coagulase negative Staph	Non-neonate	Not E. coli	NA
D21755	2003	Coagulase negative Staph	Non-neonate	Not E. coli	NA
D22741	2003	Coagulase negative Staph	Non-neonate	Not E. coli	NA
D22440	2003	salmonella typhimurium	Non-neonate	Not E. coli	NA
D19540	2003		Non-neonate	Not E. coli	NA
D20185	2003		Non-neonate	Not E. coli	NA
D20186	2003		Non-neonate	Not E. coli	NA
D20188	2003		Non-neonate	Not E. coli	NA
D20189	2003		Non-neonate	Not E. coli	NA
D20483	2003		Non-neonate	Not E. coli	NA
D20819	2003		Non-neonate	Not E. coli	NA
D21040	2003		Non-neonate	Not E. coli	NA
D21349	2003		Non-neonate	Not E. coli	NA
D21666	2003		Non-neonate	Not E. coli	NA
D22037	2003		Non-neonate	Not E. coli	NA
D22122	2003		Non-neonate	Not E. coli	NA
D22123	2003		Non-neonate	Not E. coli	NA
D22133	2003		Non-neonate	Not E. coli	NA
D22142	2003		Non-neonate	Not E. coli	NA
D22196	2003		Non-neonate	Not E. coli	NA
D22339	2003		Non-neonate	Not E. coli	NA
D22448	2003		Non-neonate	Not E. coli	NA
D22665	2003		Non-neonate	Not E. coli	NA
D22808	2003		Non-neonate	Not E. coli	NA
D22852	2003		Non-neonate	Not E. coli	NA
D22890	2003		Non-neonate	Not E. coli	NA
D23035	2003		Non-neonate	Not E. coli	NA
D23290	2003		Non-neonate	Not E. coli	NA
D23312	2003		Non-neonate	Not E. coli	NA
D23288	2003	a- Haemolytic Strept	Non-neonate	Not E. coli	NA
D23232	2003	Bacillus species	Non-neonate	Not E. coli	NA
D20236	2003	Diphtheroids	Non-neonate	Not E. coli	NA
D18801	2003	Micrococcus species	Non-neonate	Not E. coli	NA
D19993	2003	Micrococcus species	Non-neonate	Not E. coli	NA
D20637	2003	Micrococcus species	Non-neonate	Not E. coli	NA
D21891	2003	Micrococcus species	Non-neonate	Not E. coli	NA
D22102	2003	Micrococcus species	Non-neonate	Not E. coli	NA
D18083	2003	Coagulase negative Staph	Non-neonate	Not E. coli	NA
D18414	2003	Coagulase negative Staph	Non-neonate	Not E. coli	NA
D18868	2003	Coagulase negative Staph	Non-neonate	Not E. coli	NA
D19432	2003	Coagulase negative Staph	Non-neonate	Not E. coli	NA
D19502	2003	Coagulase negative Staph	Non-neonate	Not E. coli	NA
D20661	2003	Coagulase negative Staph	Non-neonate	Not E. coli	NA
D20953	2003	Coagulase negative Staph	Non-neonate	Not E. coli	NA
D23145	2003	salmonella enteritidis	Non-neonate	Not E. coli	NA
D20091	2003	salmonella typhimurium	Non-neonate	Not E. coli	NA
D20380	2003	salmonella typhimurium	Non-neonate	Not E. coli	NA
D20398	2003	salmonella typhimurium	Non-neonate	Not E. coli	NA
D20589	2003	salmonella typhimurium	Non-neonate	Not E. coli	NA
D21957	2003	salmonella typhimurium	Non-neonate	Not E. coli	NA
D23197	2003	salmonella typhimurium	Non-neonate	Not E. coli	NA
D21367	2003	S. pneumoniae	Non-neonate	Not E. coli	NA
D20487	2003		Non-neonate	Not E. coli	NA
D20714	2003		Non-neonate	Not E. coli	NA
D20789	2003		Non-neonate	Not E. coli	NA
D20887	2003		Non-neonate	Not E. coli	NA
D20943	2003		Non-neonate	Not E. coli	NA
D20966	2003		Non-neonate	Not E. coli	NA
D21257	2003		Non-neonate	Not E. coli	NA
D21548	2003		Non-neonate	Not E. coli	NA
D21667	2003		Non-neonate	Not E. coli	NA
D21846	2003		Non-neonate	Not E. coli	NA
D21897	2003		Non-neonate	Not E. coli	NA
D21946	2003		Non-neonate	Not E. coli	NA
D22375	2003		Non-neonate	Not E. coli	NA
D22542	2003		Non-neonate	Not E. coli	NA
D22676	2003		Non-neonate	Not E. coli	NA
D22919	2003		Non-neonate	Not E. coli	NA
D22942	2003		Non-neonate	Not E. coli	NA
D23074	2003		Non-neonate	Not E. coli	NA
D23156	2003		Non-neonate	Not E. coli	NA
D23245	2003		Non-neonate	Not E. coli	NA
D23305	2003		Non-neonate	Not E. coli	NA
D18904	2003	escherichia coli	Non-neonate	E. coli	NA
D21605	2003	Bacillus species	Non-neonate	Not E. coli	NA
D19098	2003	Coagulase negative Staph	Non-neonate	Not E. coli	NA
D20715	2003	Coagulase negative Staph	Non-neonate	Not E. coli	NA
D21445	2003	Coagulase negative Staph	Non-neonate	Not E. coli	NA
D21620	2003	Coagulase negative Staph	Non-neonate	Not E. coli	NA
D22015	2003	Coagulase negative Staph	Non-neonate	Not E. coli	NA
D21433	2003	citrobacter species	Non-neonate	Not E. coli	NA
D18238B	2003	salmonella typhimurium	Non-neonate	Not E. coli	NA
D19467	2003	salmonella typhimurium	Non-neonate	Not E. coli	NA
D20381	2003	salmonella typhimurium	Non-neonate	Not E. coli	NA
D20810	2003	salmonella typhimurium	Non-neonate	Not E. coli	NA
D20956	2003	salmonella typhimurium	Non-neonate	Not E. coli	NA
D22605	2003	salmonella typhimurium	Non-neonate	Not E. coli	NA
D18238A	2003	S. aureus	Non-neonate	Not E. coli	NA
D20499	2003	streptococcus agalactiae; group b strep	Non-neonate	Not E. coli	NA
D19357	2003		Non-neonate	Not E. coli	NA
D19230	2003		Non-neonate	Not E. coli	NA
D20111	2003		Non-neonate	Not E. coli	NA
D20430	2003		Non-neonate	Not E. coli	NA
D20509	2003		Non-neonate	Not E. coli	NA
D20691	2003		Non-neonate	Not E. coli	NA
D20867	2003		Non-neonate	Not E. coli	NA
D21454	2003		Non-neonate	Not E. coli	NA
D21677	2003		Non-neonate	Not E. coli	NA
D21717	2003		Non-neonate	Not E. coli	NA
D22597	2003		Non-neonate	Not E. coli	NA
D22622	2003		Non-neonate	Not E. coli	NA
D22789	2003		Non-neonate	Not E. coli	NA
D22855	2003		Non-neonate	Not E. coli	NA
D22937	2003		Non-neonate	Not E. coli	NA
D23022	2003		Non-neonate	Not E. coli	NA
D23073	2003		Non-neonate	Not E. coli	NA
D22580	2003	escherichia coli	Non-neonate	E. coli	NA
D20132	2003	Bacillus species	Non-neonate	Not E. coli	NA
D23242	2003	Bacillus species	Non-neonate	Not E. coli	NA
D19231	2003	Diphtheroids	Non-neonate	Not E. coli	NA
D21037	2003	Micrococcus species	Non-neonate	Not E. coli	NA
D22501	2003	Micrococcus species	Non-neonate	Not E. coli	NA
D22667	2003	Micrococcus species	Non-neonate	Not E. coli	NA
D18752	2003	Skin flora	Non-neonate	Not E. coli	NA
D21300	2003	Skin flora	Non-neonate	Not E. coli	NA
D21496	2003	Skin flora	Non-neonate	Not E. coli	NA
D18352	2003	Coagulase negative Staph	Non-neonate	Not E. coli	NA
D18639	2003	Coagulase negative Staph	Non-neonate	Not E. coli	NA
D19032	2003	Coagulase negative Staph	Non-neonate	Not E. coli	NA
D19362	2003	Coagulase negative Staph	Non-neonate	Not E. coli	NA
D20168	2003	Coagulase negative Staph	Non-neonate	Not E. coli	NA
D20530	2003	Coagulase negative Staph	Non-neonate	Not E. coli	NA
D20742	2003	Coagulase negative Staph	Non-neonate	Not E. coli	NA
D21463	2003	Coagulase negative Staph	Non-neonate	Not E. coli	NA
D21525	2003	Coagulase negative Staph	Non-neonate	Not E. coli	NA
D22360	2003	Coagulase negative Staph	Non-neonate	Not E. coli	NA
D22773	2003	Coagulase negative Staph	Non-neonate	Not E. coli	NA
D20092	2003	salmonella enteritidis	Non-neonate	Not E. coli	NA
D20447	2003	salmonella enteritidis	Non-neonate	Not E. coli	NA
D20216	2003	salmonella typhimurium	Non-neonate	Not E. coli	NA
D20367	2003	salmonella typhimurium	Non-neonate	Not E. coli	NA
D22742	2003	S. pneumoniae	Non-neonate	Not E. coli	NA
D19363	2003		Non-neonate	Not E. coli	NA
D20170	2003		Non-neonate	Not E. coli	NA
D20433	2003		Non-neonate	Not E. coli	NA
D20967	2003		Non-neonate	Not E. coli	NA
D20973	2003		Non-neonate	Not E. coli	NA
D21199	2003		Non-neonate	Not E. coli	NA
D21484	2003		Non-neonate	Not E. coli	NA
D21541	2003		Non-neonate	Not E. coli	NA
D21568	2003		Non-neonate	Not E. coli	NA
D21586	2003		Non-neonate	Not E. coli	NA
D21593	2003		Non-neonate	Not E. coli	NA
D21595	2003		Non-neonate	Not E. coli	NA
D21601	2003		Non-neonate	Not E. coli	NA
D21710	2003		Non-neonate	Not E. coli	NA
D21745	2003		Non-neonate	Not E. coli	NA
D21862	2003		Non-neonate	Not E. coli	NA
D21864	2003		Non-neonate	Not E. coli	NA
D22169	2003		Non-neonate	Not E. coli	NA
D22272	2003		Non-neonate	Not E. coli	NA
D22519	2003		Non-neonate	Not E. coli	NA
D22672	2003		Non-neonate	Not E. coli	NA
D22695	2003		Non-neonate	Not E. coli	NA
D22980	2003		Non-neonate	Not E. coli	NA
D23043	2003		Non-neonate	Not E. coli	NA
D23278	2003		Non-neonate	Not E. coli	NA
D23308	2003		Non-neonate	Not E. coli	NA
D18474	2003	Bacillus species	Non-neonate	Not E. coli	NA
D21081	2003	Bacillus species	Non-neonate	Not E. coli	NA
D22914	2003	Bacillus species	Non-neonate	Not E. coli	NA
D19805	2003	Diphtheroids	Non-neonate	Not E. coli	NA
D21387	2003	Micrococcus species	Non-neonate	Not E. coli	NA
D18638	2003	Coagulase negative Staph	Non-neonate	Not E. coli	NA
D19989	2003	Coagulase negative Staph	Non-neonate	Not E. coli	NA
D20800	2003	Coagulase negative Staph	Non-neonate	Not E. coli	NA
D21670	2003	Coagulase negative Staph	Non-neonate	Not E. coli	NA
D22917	2003	Coagulase negative Staph	Non-neonate	Not E. coli	NA
D19829	2003	haemophilus influenzae type b	Non-neonate	Not E. coli	NA
D18341	2003	salmonella typhimurium	Non-neonate	Not E. coli	NA
D22209	2003	salmonella typhimurium	Non-neonate	Not E. coli	NA
D23769	2003	salmonella species	Non-neonate	Not E. coli	NA
D20781	2003	S. pneumoniae	Non-neonate	Not E. coli	NA
D20190	2003		Non-neonate	Not E. coli	NA
D20902	2003		Non-neonate	Not E. coli	NA
D21002	2003		Non-neonate	Not E. coli	NA
D21600	2003		Non-neonate	Not E. coli	NA
D22108	2003		Non-neonate	Not E. coli	NA
D22118	2003		Non-neonate	Not E. coli	NA
D22213	2003		Non-neonate	Not E. coli	NA
D22230	2003		Non-neonate	Not E. coli	NA
D22644	2003		Non-neonate	Not E. coli	NA
D22793	2003		Non-neonate	Not E. coli	NA
D22967	2003		Non-neonate	Not E. coli	NA
D23012	2003		Non-neonate	Not E. coli	NA
D19225	2003	Bacillus species	Non-neonate	Not E. coli	NA
D22944	2003	Bacillus species	Non-neonate	Not E. coli	NA
D21709	2003	Skin flora	Non-neonate	Not E. coli	NA
D19168	2003	Coagulase negative Staph	Non-neonate	Not E. coli	NA
D20268	2003	salmonella typhimurium	Non-neonate	Not E. coli	NA
D20469	2003	salmonella typhimurium	Non-neonate	Not E. coli	NA
D20766	2003	salmonella typhimurium	Non-neonate	Not E. coli	NA
D22436	2003	salmonella typhimurium	Non-neonate	Not E. coli	NA
D20137	2003		Non-neonate	Not E. coli	NA
D20421	2003		Non-neonate	Not E. coli	NA
D20537	2003		Non-neonate	Not E. coli	NA
D20568	2003		Non-neonate	Not E. coli	NA
D20722	2003		Non-neonate	Not E. coli	NA
D21588	2003		Non-neonate	Not E. coli	NA
D21606	2003		Non-neonate	Not E. coli	NA
D21945	2003		Non-neonate	Not E. coli	NA
D21972	2003		Non-neonate	Not E. coli	NA
D21978	2003		Non-neonate	Not E. coli	NA
D22104	2003		Non-neonate	Not E. coli	NA
D22105	2003		Non-neonate	Not E. coli	NA
D22178	2003		Non-neonate	Not E. coli	NA
D22378	2003		Non-neonate	Not E. coli	NA
D22812	2003		Non-neonate	Not E. coli	NA
D22922	2003		Non-neonate	Not E. coli	NA
D22938	2003		Non-neonate	Not E. coli	NA
D23011	2003		Non-neonate	Not E. coli	NA
D23092	2003		Non-neonate	Not E. coli	NA
D18998	2003	Bacillus species	Non-neonate	Not E. coli	NA
D19390	2003	Bacillus species	Non-neonate	Not E. coli	NA
D18740	2003	Micrococcus species	Non-neonate	Not E. coli	NA
D19755	2003	Micrococcus species	Non-neonate	Not E. coli	NA
D21461	2003	Micrococcus species	Non-neonate	Not E. coli	NA
D21669	2003	Micrococcus species	Non-neonate	Not E. coli	NA
D22158	2003	Micrococcus species	Non-neonate	Not E. coli	NA
D22451	2003	Skin flora	Non-neonate	Not E. coli	NA
D18114	2003	Coagulase negative Staph	Non-neonate	Not E. coli	NA
D18358	2003	Coagulase negative Staph	Non-neonate	Not E. coli	NA
D18524	2003	Coagulase negative Staph	Non-neonate	Not E. coli	NA
D21973	2003	Coagulase negative Staph	Non-neonate	Not E. coli	NA
D22088	2003	Coagulase negative Staph	Non-neonate	Not E. coli	NA
D20203	2003	salmonella typhimurium	Non-neonate	Not E. coli	NA
D20388	2003	salmonella typhimurium	Non-neonate	Not E. coli	NA
D22236	2003	salmonella typhimurium	Non-neonate	Not E. coli	NA
D22499	2003	salmonella typhimurium	Non-neonate	Not E. coli	NA
D22523	2003	salmonella typhimurium	Non-neonate	Not E. coli	NA
D21249	2003	S. aureus	Non-neonate	Not E. coli	NA
D21269	2003	S. aureus	Non-neonate	Not E. coli	NA
D23220	2003	S. aureus	Non-neonate	Not E. coli	NA
D20335	2003		Non-neonate	Not E. coli	NA
D20336	2003		Non-neonate	Not E. coli	NA
D20444	2003		Non-neonate	Not E. coli	NA
D20516	2003		Non-neonate	Not E. coli	NA
D20677	2003		Non-neonate	Not E. coli	NA
D20705	2003		Non-neonate	Not E. coli	NA
D20711	2003		Non-neonate	Not E. coli	NA
D20860	2003		Non-neonate	Not E. coli	NA
D21085	2003		Non-neonate	Not E. coli	NA
D21561	2003		Non-neonate	Not E. coli	NA
D21785	2003		Non-neonate	Not E. coli	NA
D21804	2003		Non-neonate	Not E. coli	NA
D21895	2003		Non-neonate	Not E. coli	NA
D21928	2003		Non-neonate	Not E. coli	NA
D21970	2003		Non-neonate	Not E. coli	NA
D22459	2003		Non-neonate	Not E. coli	NA
D22543	2003		Non-neonate	Not E. coli	NA
D22874	2003		Non-neonate	Not E. coli	NA
D21312	2003	escherichia coli	Non-neonate	E. coli	NA
A23936	2003	Micrococcus species	Non-neonate	Not E. coli	NA
D22982	2003	Micrococcus species	Non-neonate	Not E. coli	NA
D23323	2003	Micrococcus species	Non-neonate	Not E. coli	NA
D21704	2003	salmonella enteritidis	Non-neonate	Not E. coli	NA
D18833	2003	salmonella typhimurium	Non-neonate	Not E. coli	NA
D18840	2003	salmonella typhimurium	Non-neonate	Not E. coli	NA
D20554	2003	salmonella typhimurium	Non-neonate	Not E. coli	NA
D20556	2003	salmonella typhimurium	Non-neonate	Not E. coli	NA
D20632	2003	salmonella typhimurium	Non-neonate	Not E. coli	NA
D20654	2003	salmonella typhimurium	Non-neonate	Not E. coli	NA
D20930	2003	salmonella typhimurium	Non-neonate	Not E. coli	NA
D20968	2003	salmonella typhimurium	Non-neonate	Not E. coli	NA
D21592	2003	salmonella typhimurium	Non-neonate	Not E. coli	NA
D21988	2003	salmonella typhimurium	Non-neonate	Not E. coli	NA
D22069	2003	salmonella typhimurium	Non-neonate	Not E. coli	NA
D22322	2003	salmonella typhimurium	Non-neonate	Not E. coli	NA
D23256	2003	salmonella typhimurium	Non-neonate	Not E. coli	NA
D23148	2003	S. aureus	Non-neonate	Not E. coli	NA
D19742	2003	S. pneumoniae	Non-neonate	Not E. coli	NA
D20126	2003	S. pneumoniae	Non-neonate	Not E. coli	NA
D20833	2003	S. pneumoniae	Non-neonate	Not E. coli	NA
D21790	2003	S. pneumoniae	Non-neonate	Not E. coli	NA
D23066	2003	S. pneumoniae	Non-neonate	Not E. coli	NA
D20018	2003		Non-neonate	Not E. coli	NA
D20024	2003		Non-neonate	Not E. coli	NA
D20128	2003		Non-neonate	Not E. coli	NA
D20130	2003		Non-neonate	Not E. coli	NA
D20199	2003		Non-neonate	Not E. coli	NA
D20214	2003		Non-neonate	Not E. coli	NA
D20217	2003		Non-neonate	Not E. coli	NA
D20231	2003		Non-neonate	Not E. coli	NA
D20254	2003		Non-neonate	Not E. coli	NA
D20269	2003		Non-neonate	Not E. coli	NA
D20309	2003		Non-neonate	Not E. coli	NA
D20322	2003		Non-neonate	Not E. coli	NA
D20339	2003		Non-neonate	Not E. coli	NA
D20428	2003		Non-neonate	Not E. coli	NA
D20437	2003		Non-neonate	Not E. coli	NA
D20588	2003		Non-neonate	Not E. coli	NA
D20611	2003		Non-neonate	Not E. coli	NA
D20617	2003		Non-neonate	Not E. coli	NA
D20663	2003		Non-neonate	Not E. coli	NA
D20799	2003		Non-neonate	Not E. coli	NA
D20832	2003		Non-neonate	Not E. coli	NA
D20880	2003		Non-neonate	Not E. coli	NA
D21005	2003		Non-neonate	Not E. coli	NA
D21036	2003		Non-neonate	Not E. coli	NA
D21062	2003		Non-neonate	Not E. coli	NA
D21091	2003		Non-neonate	Not E. coli	NA
D21168	2003		Non-neonate	Not E. coli	NA
D21176	2003		Non-neonate	Not E. coli	NA
D21214	2003		Non-neonate	Not E. coli	NA
D21248	2003		Non-neonate	Not E. coli	NA
D21323	2003		Non-neonate	Not E. coli	NA
D21327	2003		Non-neonate	Not E. coli	NA
D21328	2003		Non-neonate	Not E. coli	NA
D21418	2003		Non-neonate	Not E. coli	NA
D21440	2003		Non-neonate	Not E. coli	NA
D21544	2003		Non-neonate	Not E. coli	NA
D21560	2003		Non-neonate	Not E. coli	NA
D21569	2003		Non-neonate	Not E. coli	NA
D21614	2003		Non-neonate	Not E. coli	NA
D21649	2003		Non-neonate	Not E. coli	NA
D21662	2003		Non-neonate	Not E. coli	NA
D21722	2003		Non-neonate	Not E. coli	NA
D21728	2003		Non-neonate	Not E. coli	NA
D21731	2003		Non-neonate	Not E. coli	NA
D21791	2003		Non-neonate	Not E. coli	NA
D21916	2003		Non-neonate	Not E. coli	NA
D21935	2003		Non-neonate	Not E. coli	NA
D22038	2003		Non-neonate	Not E. coli	NA
D22044	2003		Non-neonate	Not E. coli	NA
D22119	2003		Non-neonate	Not E. coli	NA
D22148	2003		Non-neonate	Not E. coli	NA
D22153	2003		Non-neonate	Not E. coli	NA
D22160	2003		Non-neonate	Not E. coli	NA
D22238	2003		Non-neonate	Not E. coli	NA
D22274	2003		Non-neonate	Not E. coli	NA
D22333	2003		Non-neonate	Not E. coli	NA
D22393	2003		Non-neonate	Not E. coli	NA
D22472	2003		Non-neonate	Not E. coli	NA
D22518	2003		Non-neonate	Not E. coli	NA
D22563	2003		Non-neonate	Not E. coli	NA
D22740	2003		Non-neonate	Not E. coli	NA
D22751	2003		Non-neonate	Not E. coli	NA
D22970	2003		Non-neonate	Not E. coli	NA
D23075	2003		Non-neonate	Not E. coli	NA
D23085	2003		Non-neonate	Not E. coli	NA
D23150	2003		Non-neonate	Not E. coli	NA
D23181	2003		Non-neonate	Not E. coli	NA
D23208	2003		Non-neonate	Not E. coli	NA
D23218	2003		Non-neonate	Not E. coli	NA
D23223	2003		Non-neonate	Not E. coli	NA
D23270	2003		Non-neonate	Not E. coli	NA
D23286	2003		Non-neonate	Not E. coli	NA
D23346	2003		Non-neonate	Not E. coli	NA
D23347	2003		Non-neonate	Not E. coli	NA
D23067	2003	Coagulase negative Staph	Non-neonate	Not E. coli	NA
D20152	2003		Non-neonate	Not E. coli	NA
D20181	2003		Non-neonate	Not E. coli	NA
D20194	2003		Non-neonate	Not E. coli	NA
D20409	2003		Non-neonate	Not E. coli	NA
D20412	2003		Non-neonate	Not E. coli	NA
D20485	2003		Non-neonate	Not E. coli	NA
D20658	2003		Non-neonate	Not E. coli	NA
D20774	2003		Non-neonate	Not E. coli	NA
D21118	2003		Non-neonate	Not E. coli	NA
D21353	2003		Non-neonate	Not E. coli	NA
D21534	2003		Non-neonate	Not E. coli	NA
D21609	2003		Non-neonate	Not E. coli	NA
D21778	2003		Non-neonate	Not E. coli	NA
D22056	2003		Non-neonate	Not E. coli	NA
D22078	2003		Non-neonate	Not E. coli	NA
D22528	2003		Non-neonate	Not E. coli	NA
D22537	2003		Non-neonate	Not E. coli	NA
D22602	2003		Non-neonate	Not E. coli	NA
D22956	2003		Non-neonate	Not E. coli	NA
D23273	2003		Non-neonate	Not E. coli	NA
D23284	2003		Non-neonate	Not E. coli	NA
D23285	2003		Non-neonate	Not E. coli	NA
D23289	2003		Non-neonate	Not E. coli	NA
D23268	2003	Coagulase negative Staph	Non-neonate	Not E. coli	NA
D21064	2003	salmonella typhimurium	Non-neonate	Not E. coli	NA
D20229	2003		Non-neonate	Not E. coli	NA
D20429	2003		Non-neonate	Not E. coli	NA
D20583	2003		Non-neonate	Not E. coli	NA
D20608	2003		Non-neonate	Not E. coli	NA
D21087	2003		Non-neonate	Not E. coli	NA
D21455	2003		Non-neonate	Not E. coli	NA
D21738	2003		Non-neonate	Not E. coli	NA
D21849	2003		Non-neonate	Not E. coli	NA
D21955	2003		Non-neonate	Not E. coli	NA
D22280	2003		Non-neonate	Not E. coli	NA
D22367	2003		Non-neonate	Not E. coli	NA
D22466	2003		Non-neonate	Not E. coli	NA
D23185	2003	Coagulase negative Staph	Non-neonate	Not E. coli	NA
D20664	2003	salmonella typhimurium	Non-neonate	Not E. coli	NA
D21076	2003	S. pneumoniae	Non-neonate	Not E. coli	NA
D20274	2003		Non-neonate	Not E. coli	NA
D20368	2003		Non-neonate	Not E. coli	NA
D20383	2003		Non-neonate	Not E. coli	NA
D20391	2003		Non-neonate	Not E. coli	NA
D20417	2003		Non-neonate	Not E. coli	NA
D21646	2003		Non-neonate	Not E. coli	NA
D21708	2003		Non-neonate	Not E. coli	NA
D21834	2003		Non-neonate	Not E. coli	NA
D21858	2003		Non-neonate	Not E. coli	NA
D22223	2003		Non-neonate	Not E. coli	NA
D22558	2003		Non-neonate	Not E. coli	NA
D22774	2003		Non-neonate	Not E. coli	NA
D22854	2003		Non-neonate	Not E. coli	NA
D22902	2003		Non-neonate	Not E. coli	NA
D23104	2003		Non-neonate	Not E. coli	NA
D23217	2003		Non-neonate	Not E. coli	NA
D23225	2003		Non-neonate	Not E. coli	NA
D18108	2003	escherichia coli	Non-neonate	E. coli	NA
D20615	2003	salmonella typhimurium	Non-neonate	Not E. coli	NA
D21763	2003	salmonella typhimurium	Non-neonate	Not E. coli	NA
D22461	2003	salmonella typhimurium	Non-neonate	Not E. coli	NA
D18836	2003		Non-neonate	Not E. coli	NA
D20448	2003		Non-neonate	Not E. coli	NA
D20527	2003		Non-neonate	Not E. coli	NA
D20640	2003		Non-neonate	Not E. coli	NA
D21095	2003		Non-neonate	Not E. coli	NA
D21098	2003		Non-neonate	Not E. coli	NA
D21121	2003		Non-neonate	Not E. coli	NA
D21256	2003		Non-neonate	Not E. coli	NA
D21287	2003		Non-neonate	Not E. coli	NA
D21289	2003		Non-neonate	Not E. coli	NA
D21351	2003		Non-neonate	Not E. coli	NA
D21530	2003		Non-neonate	Not E. coli	NA
D21777	2003		Non-neonate	Not E. coli	NA
D22174	2003		Non-neonate	Not E. coli	NA
D22184	2003		Non-neonate	Not E. coli	NA
D22233	2003		Non-neonate	Not E. coli	NA
D22687	2003		Non-neonate	Not E. coli	NA
D22792	2003		Non-neonate	Not E. coli	NA
D22994	2003		Non-neonate	Not E. coli	NA
D23038	2003		Non-neonate	Not E. coli	NA
D23040	2003		Non-neonate	Not E. coli	NA
D23097	2003		Non-neonate	Not E. coli	NA
D21271	2003	escherichia coli	Non-neonate	E. coli	NA
D23164	2003	Bacillus species	Non-neonate	Not E. coli	NA
D21263	2003	S. pneumoniae	Non-neonate	Not E. coli	NA
D21267	2003	serratia species	Non-neonate	Not E. coli	NA
D20150	2003		Non-neonate	Not E. coli	NA
D21059	2003		Non-neonate	Not E. coli	NA
D21155	2003		Non-neonate	Not E. coli	NA
D21599	2003		Non-neonate	Not E. coli	NA
D22042	2003		Non-neonate	Not E. coli	NA
D22053	2003		Non-neonate	Not E. coli	NA
D22131	2003		Non-neonate	Not E. coli	NA
D22950	2003		Non-neonate	Not E. coli	NA
D23026	2003		Non-neonate	Not E. coli	NA
D23259	2003		Non-neonate	Not E. coli	NA
D22143	2003	escherichia coli	Non-neonate	E. coli	NA
D23159	2003	Coagulase negative Staph	Non-neonate	Not E. coli	NA
D23335	2003	Coagulase negative Staph	Non-neonate	Not E. coli	NA
D23336	2003	Coagulase negative Staph	Non-neonate	Not E. coli	NA
D22669	2003	haemophilus influenzae type b	Non-neonate	Not E. coli	NA
D20176	2003	salmonella typhimurium	Non-neonate	Not E. coli	NA
D20626	2003	salmonella typhimurium	Non-neonate	Not E. coli	NA
D20709	2003	salmonella typhimurium	Non-neonate	Not E. coli	NA
D20113	2003		Non-neonate	Not E. coli	NA
D20177	2003		Non-neonate	Not E. coli	NA
D20743	2003		Non-neonate	Not E. coli	NA
D20925	2003		Non-neonate	Not E. coli	NA
D21035	2003		Non-neonate	Not E. coli	NA
D21119	2003		Non-neonate	Not E. coli	NA
D21120	2003		Non-neonate	Not E. coli	NA
D21134	2003		Non-neonate	Not E. coli	NA
D21136	2003		Non-neonate	Not E. coli	NA
D21150	2003		Non-neonate	Not E. coli	NA
D21760	2003		Non-neonate	Not E. coli	NA
D22094	2003		Non-neonate	Not E. coli	NA
D22425	2003		Non-neonate	Not E. coli	NA
D22671	2003		Non-neonate	Not E. coli	NA
D22898	2003		Non-neonate	Not E. coli	NA
D22899	2003		Non-neonate	Not E. coli	NA
D23348	2003		Non-neonate	Not E. coli	NA
D20718	2003		Non-neonate	Not E. coli	NA
D20879	2003		Non-neonate	Not E. coli	NA
D20922	2003		Non-neonate	Not E. coli	NA
D21576	2003		Non-neonate	Not E. coli	NA
D21893	2003		Non-neonate	Not E. coli	NA
D21956	2003		Non-neonate	Not E. coli	NA
D22399	2003		Non-neonate	Not E. coli	NA
D22551	2003		Non-neonate	Not E. coli	NA
D23260	2003		Non-neonate	Not E. coli	NA
D25551	2003		Non-neonate	Not E. coli	NA
D39334	2003		Non-neonate	Not E. coli	NA
D22011	2003	salmonella typhimurium	Non-neonate	Not E. coli	NA
D22012	2003	salmonella typhimurium	Non-neonate	Not E. coli	NA
D20129	2003		Non-neonate	Not E. coli	NA
D20192	2003		Non-neonate	Not E. coli	NA
D20905	2003		Non-neonate	Not E. coli	NA
D20995	2003		Non-neonate	Not E. coli	NA
D21101	2003		Non-neonate	Not E. coli	NA
D21354	2003		Non-neonate	Not E. coli	NA
D21478	2003		Non-neonate	Not E. coli	NA
D22000	2003		Non-neonate	Not E. coli	NA
D22048	2003		Non-neonate	Not E. coli	NA
D22660	2003		Non-neonate	Not E. coli	NA
D22927	2003		Non-neonate	Not E. coli	NA
D22934	2003		Non-neonate	Not E. coli	NA
D22996	2003		Non-neonate	Not E. coli	NA
D26680	2003		Non-neonate	Not E. coli	NA
D23321	2003	Coagulase negative Staph	Non-neonate	Not E. coli	NA
D20174	2003		Non-neonate	Not E. coli	NA
D21109	2003		Non-neonate	Not E. coli	NA
D21381	2003		Non-neonate	Not E. coli	NA
D21626	2003		Non-neonate	Not E. coli	NA
D21802	2003		Non-neonate	Not E. coli	NA
D21994	2003		Non-neonate	Not E. coli	NA
D21998	2003		Non-neonate	Not E. coli	NA
D22624	2003		Non-neonate	Not E. coli	NA
D23138	2003		Non-neonate	Not E. coli	NA
D23246	2003		Non-neonate	Not E. coli	NA
D28934	2003		Non-neonate	Not E. coli	NA
D21636	2003	salmonella typhimurium	Non-neonate	Not E. coli	NA
D22701	2003	S. aureus	Non-neonate	Not E. coli	NA
D22613	2003	S. pneumoniae	Non-neonate	Not E. coli	NA
D18200	2003		Non-neonate	Not E. coli	NA
D20584	2003		Non-neonate	Not E. coli	NA
D20885	2003		Non-neonate	Not E. coli	NA
D21752	2003		Non-neonate	Not E. coli	NA
D21786	2003		Non-neonate	Not E. coli	NA
D22032	2003		Non-neonate	Not E. coli	NA
D23103	2003		Non-neonate	Not E. coli	NA
D23291	2003		Non-neonate	Not E. coli	NA
D22707	2003	salmonella typhimurium	Non-neonate	Not E. coli	NA
D21008	2003	enterobacter species	Non-neonate	Not E. coli	NA
D22002	2003	S. pneumoniae	Non-neonate	Not E. coli	NA
D20906	2003		Non-neonate	Not E. coli	NA
D21100	2003		Non-neonate	Not E. coli	NA
D21333	2003		Non-neonate	Not E. coli	NA
D21472	2003		Non-neonate	Not E. coli	NA
D21526	2003		Non-neonate	Not E. coli	NA
D21841	2003		Non-neonate	Not E. coli	NA
D22699	2003		Non-neonate	Not E. coli	NA
D19547	2003	enterobacter species	Non-neonate	Not E. coli	NA
D22961	2003	Bacillus species	Non-neonate	Not E. coli	NA
D23227	2003	Bacillus species	Non-neonate	Not E. coli	NA
D23294	2003	Micrococcus species	Non-neonate	Not E. coli	NA
D23010	2003	Coagulase negative Staph	Non-neonate	Not E. coli	NA
A22510	2003	salmonella enteritidis	Non-neonate	Not E. coli	NA
D18282	2003	salmonella enteritidis	Non-neonate	Not E. coli	NA
D19437	2003	salmonella typhimurium	Non-neonate	Not E. coli	NA
D20539	2003	salmonella typhimurium	Non-neonate	Not E. coli	NA
D20817	2003	salmonella typhimurium	Non-neonate	Not E. coli	NA
D21274	2003	S. aureus	Non-neonate	Not E. coli	NA
D20235	2003	S. pneumoniae	Non-neonate	Not E. coli	NA
D20923	2003	S. pneumoniae	Non-neonate	Not E. coli	NA
D21082	2003	S. pneumoniae	Non-neonate	Not E. coli	NA
D21883	2003	S. pneumoniae	Non-neonate	Not E. coli	NA
D21912	2003	S. pneumoniae	Non-neonate	Not E. coli	NA
A24822	2003		Non-neonate	Not E. coli	NA
D18135	2003		Non-neonate	Not E. coli	NA
D20262	2003		Non-neonate	Not E. coli	NA
D20305	2003		Non-neonate	Not E. coli	NA
D20350	2003		Non-neonate	Not E. coli	NA
D20351	2003		Non-neonate	Not E. coli	NA
D20439	2003		Non-neonate	Not E. coli	NA
D20450	2003		Non-neonate	Not E. coli	NA
D20475	2003		Non-neonate	Not E. coli	NA
D20575	2003		Non-neonate	Not E. coli	NA
D20597	2003		Non-neonate	Not E. coli	NA
D20644	2003		Non-neonate	Not E. coli	NA
D20770	2003		Non-neonate	Not E. coli	NA
D20779	2003		Non-neonate	Not E. coli	NA
D20794	2003		Non-neonate	Not E. coli	NA
D20846	2003		Non-neonate	Not E. coli	NA
D20862	2003		Non-neonate	Not E. coli	NA
D20876	2003		Non-neonate	Not E. coli	NA
D20894	2003		Non-neonate	Not E. coli	NA
D20899	2003		Non-neonate	Not E. coli	NA
D20981	2003		Non-neonate	Not E. coli	NA
D20986	2003		Non-neonate	Not E. coli	NA
D21046	2003		Non-neonate	Not E. coli	NA
D21060	2003		Non-neonate	Not E. coli	NA
D21063	2003		Non-neonate	Not E. coli	NA
D21083	2003		Non-neonate	Not E. coli	NA
D21124	2003		Non-neonate	Not E. coli	NA
D21179	2003		Non-neonate	Not E. coli	NA
D21268	2003		Non-neonate	Not E. coli	NA
D21305	2003		Non-neonate	Not E. coli	NA
D21311	2003		Non-neonate	Not E. coli	NA
D21313	2003		Non-neonate	Not E. coli	NA
D21339	2003		Non-neonate	Not E. coli	NA
D21357	2003		Non-neonate	Not E. coli	NA
D21396	2003		Non-neonate	Not E. coli	NA
D21508	2003		Non-neonate	Not E. coli	NA
D21570	2003		Non-neonate	Not E. coli	NA
D21579	2003		Non-neonate	Not E. coli	NA
D21582	2003		Non-neonate	Not E. coli	NA
D21584	2003		Non-neonate	Not E. coli	NA
D21594	2003		Non-neonate	Not E. coli	NA
D21634	2003		Non-neonate	Not E. coli	NA
D21715	2003		Non-neonate	Not E. coli	NA
D21764	2003		Non-neonate	Not E. coli	NA
D21798	2003		Non-neonate	Not E. coli	NA
D21819	2003		Non-neonate	Not E. coli	NA
D21820	2003		Non-neonate	Not E. coli	NA
D21821	2003		Non-neonate	Not E. coli	NA
D21920	2003		Non-neonate	Not E. coli	NA
D21929	2003		Non-neonate	Not E. coli	NA
D22033	2003		Non-neonate	Not E. coli	NA
D22066	2003		Non-neonate	Not E. coli	NA
D22090	2003		Non-neonate	Not E. coli	NA
D22193	2003		Non-neonate	Not E. coli	NA
D22325	2003		Non-neonate	Not E. coli	NA
D22396	2003		Non-neonate	Not E. coli	NA
D22412	2003		Non-neonate	Not E. coli	NA
D22458	2003		Non-neonate	Not E. coli	NA
D22483	2003		Non-neonate	Not E. coli	NA
D22495	2003		Non-neonate	Not E. coli	NA
D22506	2003		Non-neonate	Not E. coli	NA
D22554	2003		Non-neonate	Not E. coli	NA
D22576	2003		Non-neonate	Not E. coli	NA
D22646	2003		Non-neonate	Not E. coli	NA
D22693	2003		Non-neonate	Not E. coli	NA
D22711	2003		Non-neonate	Not E. coli	NA
D22727	2003		Non-neonate	Not E. coli	NA
D22729	2003		Non-neonate	Not E. coli	NA
D22733	2003		Non-neonate	Not E. coli	NA
D22779	2003		Non-neonate	Not E. coli	NA
D22806	2003		Non-neonate	Not E. coli	NA
D22895	2003		Non-neonate	Not E. coli	NA
D22962	2003		Non-neonate	Not E. coli	NA
D22984	2003		Non-neonate	Not E. coli	NA
D23028	2003		Non-neonate	Not E. coli	NA
D23095	2003		Non-neonate	Not E. coli	NA
D23149	2003		Non-neonate	Not E. coli	NA
D23160	2003		Non-neonate	Not E. coli	NA
D23236	2003		Non-neonate	Not E. coli	NA
D23255	2003		Non-neonate	Not E. coli	NA
D23140	2003		Non-neonate	Not E. coli	NA
D20491	2003		Non-neonate	Not E. coli	NA
D21187	2003		Non-neonate	Not E. coli	NA
D22140	2003	salmonella typhimurium	Non-neonate	Not E. coli	NA
D20528	2003		Non-neonate	Not E. coli	NA
D21937	2003		Non-neonate	Not E. coli	NA
D22254	2003		Non-neonate	Not E. coli	NA
D23001	2003		Non-neonate	Not E. coli	NA
D23266	2003		Non-neonate	Not E. coli	NA
D22413	2003	a- Haemolytic Strept	Non-neonate	Not E. coli	NA
D22842	2003	salmonella typhimurium	Non-neonate	Not E. coli	NA
D21480	2003		Non-neonate	Not E. coli	NA
D21491	2003		Non-neonate	Not E. coli	NA
D22654	2003		Non-neonate	Not E. coli	NA
D21025	2003		Non-neonate	Not E. coli	NA
D23131	2003		Non-neonate	Not E. coli	NA
D40031	2003	acinetobacter baumanii	Non-neonate	Not E. coli	NA
D20399	2003		Non-neonate	Not E. coli	NA
D21191	2003		Non-neonate	Not E. coli	NA
D21938	2003		Non-neonate	Not E. coli	NA
D22500	2003		Non-neonate	Not E. coli	NA
D22715	2003		Non-neonate	Not E. coli	NA
D23086	2003		Non-neonate	Not E. coli	NA
D23302	2003	Coagulase negative Staph	Non-neonate	Not E. coli	NA
D21019	2003	salmonella typhimurium	Non-neonate	Not E. coli	NA
20863	2003		Non-neonate	Not E. coli	NA
D20863	2003		Non-neonate	Not E. coli	NA
D21050	2003		Non-neonate	Not E. coli	NA
D21337	2003		Non-neonate	Not E. coli	NA
D21343	2003		Non-neonate	Not E. coli	NA
D22170	2003	serratia species	Non-neonate	Not E. coli	NA
D22251	2003		Non-neonate	Not E. coli	NA
D22488	2003		Non-neonate	Not E. coli	NA
D20935	2003		Non-neonate	Not E. coli	NA
D21436	2003		Non-neonate	Not E. coli	NA
D21629	2003		Non-neonate	Not E. coli	NA
D21784	2003		Non-neonate	Not E. coli	NA
D22925	2003		Non-neonate	Not E. coli	NA
D22674	2003	haemophilus influenzae type b	Non-neonate	Not E. coli	NA
D18353	2003	salmonella typhimurium	Non-neonate	Not E. coli	NA
D20103	2003		Non-neonate	Not E. coli	NA
D21931	2003		Non-neonate	Not E. coli	NA
D22574	2003		Non-neonate	Not E. coli	NA
D22712	2003	haemophilus influenzae	Non-neonate	Not E. coli	NA
D22795	2003	Micrococcus species	Non-neonate	Not E. coli	NA
D23182	2003	Micrococcus species	Non-neonate	Not E. coli	NA
D23190	2003	Micrococcus species	Non-neonate	Not E. coli	NA
D23224	2003	Micrococcus species	Non-neonate	Not E. coli	NA
D23313	2003	Micrococcus species	Non-neonate	Not E. coli	NA
D22181	2003	Skin flora	Non-neonate	Not E. coli	NA
D23152	2003	haemophilus influenzae type b	Non-neonate	Not E. coli	NA
D21685	2003	salmonella enteritidis	Non-neonate	Not E. coli	NA
D22988	2003	salmonella typhimurium	Non-neonate	Not E. coli	NA
D22237	2003	S. pneumoniae	Non-neonate	Not E. coli	NA
D40036	2003	S. pneumoniae	Non-neonate	Not E. coli	NA
D20114	2003		Non-neonate	Not E. coli	NA
D20117	2003		Non-neonate	Not E. coli	NA
D20124	2003		Non-neonate	Not E. coli	NA
D20202	2003		Non-neonate	Not E. coli	NA
D20227	2003		Non-neonate	Not E. coli	NA
D20301	2003		Non-neonate	Not E. coli	NA
D20340	2003		Non-neonate	Not E. coli	NA
D20357	2003		Non-neonate	Not E. coli	NA
D20571	2003		Non-neonate	Not E. coli	NA
D20856	2003		Non-neonate	Not E. coli	NA
D20984	2003		Non-neonate	Not E. coli	NA
D21053	2003		Non-neonate	Not E. coli	NA
D21069	2003		Non-neonate	Not E. coli	NA
D21215	2003		Non-neonate	Not E. coli	NA
D21218	2003		Non-neonate	Not E. coli	NA
D21236	2003		Non-neonate	Not E. coli	NA
D21386	2003		Non-neonate	Not E. coli	NA
D21389	2003		Non-neonate	Not E. coli	NA
D21402	2003		Non-neonate	Not E. coli	NA
D21529	2003		Non-neonate	Not E. coli	NA
D21563	2003		Non-neonate	Not E. coli	NA
D21762	2003		Non-neonate	Not E. coli	NA
D21881	2003		Non-neonate	Not E. coli	NA
D21918	2003		Non-neonate	Not E. coli	NA
D22036	2003		Non-neonate	Not E. coli	NA
D22051	2003		Non-neonate	Not E. coli	NA
D22106	2003		Non-neonate	Not E. coli	NA
D22241	2003		Non-neonate	Not E. coli	NA
D22242	2003		Non-neonate	Not E. coli	NA
D22303	2003		Non-neonate	Not E. coli	NA
D22405	2003		Non-neonate	Not E. coli	NA
D22592	2003		Non-neonate	Not E. coli	NA
D22728	2003		Non-neonate	Not E. coli	NA
D22730	2003		Non-neonate	Not E. coli	NA
D22746	2003		Non-neonate	Not E. coli	NA
D22791	2003		Non-neonate	Not E. coli	NA
D22814	2003		Non-neonate	Not E. coli	NA
D22896	2003		Non-neonate	Not E. coli	NA
D22913	2003		Non-neonate	Not E. coli	NA
D22935	2003		Non-neonate	Not E. coli	NA
D22939	2003		Non-neonate	Not E. coli	NA
D22957	2003		Non-neonate	Not E. coli	NA
D23170	2003		Non-neonate	Not E. coli	NA
D23244	2003		Non-neonate	Not E. coli	NA
D23292	2003		Non-neonate	Not E. coli	NA
D23397	2003		Non-neonate	Not E. coli	NA
D20839	2003		Non-neonate	Not E. coli	NA
D21290	2003		Non-neonate	Not E. coli	NA
D22453	2003		Non-neonate	Not E. coli	NA
D22921	2003		Non-neonate	Not E. coli	NA
D20260	2003		Non-neonate	Not E. coli	NA
D20620	2003		Non-neonate	Not E. coli	NA
D21693	2003		Non-neonate	Not E. coli	NA
D22260	2003		Non-neonate	Not E. coli	NA
D22292	2003		Non-neonate	Not E. coli	NA
D20022	2003		Non-neonate	Not E. coli	NA
D20133	2003		Non-neonate	Not E. coli	NA
D20838	2003		Non-neonate	Not E. coli	NA
D20776	2003		Non-neonate	Not E. coli	NA
D21332	2003		Non-neonate	Not E. coli	NA
D21441	2003		Non-neonate	Not E. coli	NA
D22335	2003		Non-neonate	Not E. coli	NA
D22336	2003		Non-neonate	Not E. coli	NA
D23058	2003		Non-neonate	Not E. coli	NA
D20707	2003		Non-neonate	Not E. coli	NA
D20946	2003		Non-neonate	Not E. coli	NA
D22648	2003		Non-neonate	Not E. coli	NA
D23314	2003		Non-neonate	Not E. coli	NA
D21404	2003		Non-neonate	Not E. coli	NA
D20687	2003		Non-neonate	Not E. coli	NA
D20822	2003		Non-neonate	Not E. coli	NA
D20871	2003		Non-neonate	Not E. coli	NA
D22386	2003		Non-neonate	Not E. coli	NA
D22735	2003		Non-neonate	Not E. coli	NA
D20376	2003		Non-neonate	Not E. coli	NA
D21963	2003		Non-neonate	Not E. coli	NA
D22304	2003		Non-neonate	Not E. coli	NA
D19172	2003		Non-neonate	Not E. coli	NA
D21135	2003		Non-neonate	Not E. coli	NA
D22893	2003	escherichia coli	Non-neonate	E. coli	NA
D19065	2003	Unknown	Non-neonate	Not E. coli	NA
D19008	2003	salmonella typhimurium	Non-neonate	Not E. coli	NA
D20276	2003	salmonella typhimurium	Non-neonate	Not E. coli	NA
D20389	2003	salmonella typhimurium	Non-neonate	Not E. coli	NA
D20473	2003	salmonella typhimurium	Non-neonate	Not E. coli	NA
D20501	2003	salmonella typhimurium	Non-neonate	Not E. coli	NA
D21324	2003	salmonella typhimurium	Non-neonate	Not E. coli	NA
D22477	2003	salmonella typhimurium	Non-neonate	Not E. coli	NA
D20525	2003	S. aureus	Non-neonate	Not E. coli	NA
A25129	2003	S. pneumoniae	Non-neonate	Not E. coli	NA
D22176	2003	S. pneumoniae	Non-neonate	Not E. coli	NA
D23023	2003	S. pneumoniae	Non-neonate	Not E. coli	NA
D19052	2003		Non-neonate	Not E. coli	NA
D20017	2003		Non-neonate	Not E. coli	NA
D20121	2003		Non-neonate	Not E. coli	NA
D20248	2003		Non-neonate	Not E. coli	NA
D20252	2003		Non-neonate	Not E. coli	NA
D20258	2003		Non-neonate	Not E. coli	NA
D20272	2003		Non-neonate	Not E. coli	NA
D20277	2003		Non-neonate	Not E. coli	NA
D20343	2003		Non-neonate	Not E. coli	NA
D20371	2003		Non-neonate	Not E. coli	NA
D20500	2003		Non-neonate	Not E. coli	NA
D20502	2003		Non-neonate	Not E. coli	NA
D20546	2003		Non-neonate	Not E. coli	NA
D20573	2003		Non-neonate	Not E. coli	NA
D20609	2003		Non-neonate	Not E. coli	NA
D20690	2003		Non-neonate	Not E. coli	NA
D20809	2003		Non-neonate	Not E. coli	NA
D20843	2003		Non-neonate	Not E. coli	NA
D20872	2003		Non-neonate	Not E. coli	NA
D20942	2003		Non-neonate	Not E. coli	NA
D21045	2003		Non-neonate	Not E. coli	NA
D21065	2003		Non-neonate	Not E. coli	NA
D21156	2003		Non-neonate	Not E. coli	NA
D21157	2003		Non-neonate	Not E. coli	NA
D21385	2003		Non-neonate	Not E. coli	NA
D21393	2003		Non-neonate	Not E. coli	NA
D21577	2003		Non-neonate	Not E. coli	NA
D21630	2003		Non-neonate	Not E. coli	NA
D22028	2003		Non-neonate	Not E. coli	NA
D22134	2003		Non-neonate	Not E. coli	NA
D22211	2003		Non-neonate	Not E. coli	NA
D22221	2003		Non-neonate	Not E. coli	NA
D22352	2003		Non-neonate	Not E. coli	NA
D22445	2003		Non-neonate	Not E. coli	NA
D22726	2003		Non-neonate	Not E. coli	NA
D23129	2003		Non-neonate	Not E. coli	NA
D23130	2003		Non-neonate	Not E. coli	NA
D23146	2003		Non-neonate	Not E. coli	NA
D23251	2003		Non-neonate	Not E. coli	NA
D20136	2003		Non-neonate	Not E. coli	NA
D23261	2003		Non-neonate	Not E. coli	NA
D21884	2003	S. pneumoniae	Non-neonate	Not E. coli	NA
D21435	2003		Non-neonate	Not E. coli	NA
D23151	2003	Bacillus species	Non-neonate	Not E. coli	NA
D23317	2003	Micrococcus species	Non-neonate	Not E. coli	NA
D22487	2003	Coagulase negative Staph	Non-neonate	Not E. coli	NA
D23252	2003	Coagulase negative Staph	Non-neonate	Not E. coli	NA
D20123	2003	salmonella typhimurium	Non-neonate	Not E. coli	NA
D21242	2003	salmonella typhimurium	Non-neonate	Not E. coli	NA
D22163	2003	salmonella typhimurium	Non-neonate	Not E. coli	NA
D22402	2003	salmonella typhimurium	Non-neonate	Not E. coli	NA
D21170	2003	salmonella species	Non-neonate	Not E. coli	NA
A22464	2003	S. pneumoniae	Non-neonate	Not E. coli	NA
D21260	2003	S. pneumoniae	Non-neonate	Not E. coli	NA
D21411	2003	S. pneumoniae	Non-neonate	Not E. coli	NA
D22141	2003	S. pneumoniae	Non-neonate	Not E. coli	NA
D20327	2003		Non-neonate	Not E. coli	NA
D20695	2003		Non-neonate	Not E. coli	NA
D20696	2003		Non-neonate	Not E. coli	NA
D20835	2003		Non-neonate	Not E. coli	NA
D20855	2003		Non-neonate	Not E. coli	NA
D20927	2003		Non-neonate	Not E. coli	NA
D21000	2003		Non-neonate	Not E. coli	NA
D21030	2003		Non-neonate	Not E. coli	NA
D21162	2003		Non-neonate	Not E. coli	NA
D21182	2003		Non-neonate	Not E. coli	NA
D21317	2003		Non-neonate	Not E. coli	NA
D21356	2003		Non-neonate	Not E. coli	NA
D21384	2003		Non-neonate	Not E. coli	NA
D21695	2003		Non-neonate	Not E. coli	NA
D21803	2003		Non-neonate	Not E. coli	NA
D21990	2003		Non-neonate	Not E. coli	NA
D22571	2003		Non-neonate	Not E. coli	NA
D22596	2003		Non-neonate	Not E. coli	NA
D22685	2003		Non-neonate	Not E. coli	NA
D22720	2003		Non-neonate	Not E. coli	NA
D22777	2003		Non-neonate	Not E. coli	NA
D22866	2003		Non-neonate	Not E. coli	NA
D22888	2003		Non-neonate	Not E. coli	NA
D22979	2003		Non-neonate	Not E. coli	NA
D23090	2003		Non-neonate	Not E. coli	NA
D23209	2003		Non-neonate	Not E. coli	NA
D23247	2003		Non-neonate	Not E. coli	NA
D30515	2003		Non-neonate	Not E. coli	NA
D22771	2003		Non-neonate	Not E. coli	NA
D20694	2003	salmonella typhimurium	Non-neonate	Not E. coli	NA
D21392	2003	escherichia coli	Non-neonate	E. coli	NA
D20324	2003		Non-neonate	Not E. coli	NA
D22394	2003		Non-neonate	Not E. coli	NA
D20193	2003	escherichia coli	Non-neonate	E. coli	NA
D20788	2003	a- Haemolytic Strept	Non-neonate	Not E. coli	NA
D23295	2003	Coagulase negative Staph	Non-neonate	Not E. coli	NA
D19478	2003	enterobacter species	Non-neonate	Not E. coli	NA
D20529	2003	salmonella typhi	Non-neonate	Not E. coli	NA
D21691	2003	salmonella typhimurium	Non-neonate	Not E. coli	NA
D22252	2003	salmonella typhimurium	Non-neonate	Not E. coli	NA
D22800	2003	salmonella typhimurium	Non-neonate	Not E. coli	NA
D20120	2003		Non-neonate	Not E. coli	NA
D20221	2003		Non-neonate	Not E. coli	NA
D20266	2003		Non-neonate	Not E. coli	NA
D20317	2003		Non-neonate	Not E. coli	NA
D20400	2003		Non-neonate	Not E. coli	NA
D20657	2003		Non-neonate	Not E. coli	NA
D20678	2003		Non-neonate	Not E. coli	NA
D20702	2003		Non-neonate	Not E. coli	NA
D20795	2003		Non-neonate	Not E. coli	NA
D21023	2003		Non-neonate	Not E. coli	NA
D21066	2003		Non-neonate	Not E. coli	NA
D21171	2003		Non-neonate	Not E. coli	NA
D21338	2003		Non-neonate	Not E. coli	NA
D21370	2003		Non-neonate	Not E. coli	NA
D21442	2003		Non-neonate	Not E. coli	NA
D21512	2003		Non-neonate	Not E. coli	NA
D21694	2003		Non-neonate	Not E. coli	NA
D21808	2003		Non-neonate	Not E. coli	NA
D21855	2003		Non-neonate	Not E. coli	NA
D22225A	2003		Non-neonate	Not E. coli	NA
D22390	2003		Non-neonate	Not E. coli	NA
D22659	2003		Non-neonate	Not E. coli	NA
D22995	2003		Non-neonate	Not E. coli	NA
D23076	2003		Non-neonate	Not E. coli	NA
D23143	2003		Non-neonate	Not E. coli	NA
D23165	2003		Non-neonate	Not E. coli	NA
D5501	2003		Non-neonate	Not E. coli	NA
D21331	2003		Non-neonate	Not E. coli	NA
D22341	2003		Non-neonate	Not E. coli	NA
D20517	2003		Non-neonate	Not E. coli	NA
D19468	2003		Non-neonate	Not E. coli	NA
D22527	2003	S. pneumoniae	Non-neonate	Not E. coli	NA
D21967	2003		Non-neonate	Not E. coli	NA
D22801	2003	a- Haemolytic Strept	Non-neonate	Not E. coli	NA
D22916	2003	a- Haemolytic Strept	Non-neonate	Not E. coli	NA
A25823	2003	Micrococcus species	Non-neonate	Not E. coli	NA
D23094	2003	Micrococcus species	Non-neonate	Not E. coli	NA
A25393	2003	Coagulase negative Staph	Non-neonate	Not E. coli	NA
D23128	2003	Coagulase negative Staph	Non-neonate	Not E. coli	NA
D23253	2003	Coagulase negative Staph	Non-neonate	Not E. coli	NA
D20223	2003	haemophilus influenzae type b	Non-neonate	Not E. coli	NA
D20384	2003	salmonella typhimurium	Non-neonate	Not E. coli	NA
D20514	2003	salmonella typhimurium	Non-neonate	Not E. coli	NA
D21034	2003	salmonella typhimurium	Non-neonate	Not E. coli	NA
D21246	2003	salmonella typhimurium	Non-neonate	Not E. coli	NA
D21879	2003	salmonella typhimurium	Non-neonate	Not E. coli	NA
D20374	2003	S. aureus	Non-neonate	Not E. coli	NA
D23127	2003	S. aureus	Non-neonate	Not E. coli	NA
D20303	2003	S. pneumoniae	Non-neonate	Not E. coli	NA
D22678	2003	S. pneumoniae	Non-neonate	Not E. coli	NA
A23012	2003		Non-neonate	Not E. coli	NA
A26009	2003		Non-neonate	Not E. coli	NA
A26076	2003		Non-neonate	Not E. coli	NA
D20265	2003		Non-neonate	Not E. coli	NA
D20321	2003		Non-neonate	Not E. coli	NA
D20338	2003		Non-neonate	Not E. coli	NA
D20346	2003		Non-neonate	Not E. coli	NA
D20407	2003		Non-neonate	Not E. coli	NA
D20411	2003		Non-neonate	Not E. coli	NA
D20481	2003		Non-neonate	Not E. coli	NA
D20572	2003		Non-neonate	Not E. coli	NA
D20613	2003		Non-neonate	Not E. coli	NA
D20771	2003		Non-neonate	Not E. coli	NA
D20820	2003		Non-neonate	Not E. coli	NA
D20842	2003		Non-neonate	Not E. coli	NA
D20939	2003		Non-neonate	Not E. coli	NA
D21041	2003		Non-neonate	Not E. coli	NA
D21184	2003		Non-neonate	Not E. coli	NA
D21247	2003		Non-neonate	Not E. coli	NA
D21273	2003		Non-neonate	Not E. coli	NA
D21607	2003		Non-neonate	Not E. coli	NA
D21639	2003		Non-neonate	Not E. coli	NA
D21730	2003		Non-neonate	Not E. coli	NA
D21754	2003		Non-neonate	Not E. coli	NA
D22085	2003		Non-neonate	Not E. coli	NA
D220885	2003		Non-neonate	Not E. coli	NA
D22225	2003		Non-neonate	Not E. coli	NA
D22419	2003		Non-neonate	Not E. coli	NA
D22770	2003		Non-neonate	Not E. coli	NA
D22993	2003		Non-neonate	Not E. coli	NA
D23144	2003		Non-neonate	Not E. coli	NA
D23168	2003		Non-neonate	Not E. coli	NA
D23250	2003		Non-neonate	Not E. coli	NA
D21302	2003		Non-neonate	Not E. coli	NA
D23063	2003		Non-neonate	Not E. coli	NA
D19539	2003	salmonella typhimurium	Non-neonate	Not E. coli	NA
D20780	2003		Non-neonate	Not E. coli	NA
D20971	2003		Non-neonate	Not E. coli	NA
D22502	2003		Non-neonate	Not E. coli	NA
D23174	2003	salmonella enteritidis	Non-neonate	Not E. coli	NA
D21914	2003	salmonella typhi	Non-neonate	Not E. coli	NA
D21522	2003	salmonella typhimurium	Non-neonate	Not E. coli	NA
D20292	2003	S. aureus	Non-neonate	Not E. coli	NA
D22107	2003	S. aureus	Non-neonate	Not E. coli	NA
D20200	2003	S. pneumoniae	Non-neonate	Not E. coli	NA
D20719	2003	S. pneumoniae	Non-neonate	Not E. coli	NA
D21684	2003	S. pneumoniae	Non-neonate	Not E. coli	NA
A22826	2003		Non-neonate	Not E. coli	NA
D20139	2003		Non-neonate	Not E. coli	NA
D20144	2003		Non-neonate	Not E. coli	NA
D20275	2003		Non-neonate	Not E. coli	NA
D20297	2003		Non-neonate	Not E. coli	NA
D20345	2003		Non-neonate	Not E. coli	NA
D20364	2003		Non-neonate	Not E. coli	NA
D20370	2003		Non-neonate	Not E. coli	NA
D20698	2003		Non-neonate	Not E. coli	NA
D21006	2003		Non-neonate	Not E. coli	NA
D21217	2003		Non-neonate	Not E. coli	NA
D21344	2003		Non-neonate	Not E. coli	NA
D21635	2003		Non-neonate	Not E. coli	NA
D22239	2003		Non-neonate	Not E. coli	NA
D22411	2003		Non-neonate	Not E. coli	NA
D22509	2003		Non-neonate	Not E. coli	NA
D22758	2003		Non-neonate	Not E. coli	NA
D22841	2003		Non-neonate	Not E. coli	NA
D22871	2003		Non-neonate	Not E. coli	NA
D23345	2003		Non-neonate	Not E. coli	NA
D21776	2003		Non-neonate	Not E. coli	NA
D22029	2003		Non-neonate	Not E. coli	NA
D22410	2003	S. pneumoniae	Non-neonate	Not E. coli	NA
D20237	2003		Non-neonate	Not E. coli	NA
D20866	2003		Non-neonate	Not E. coli	NA
D21826	2003		Non-neonate	Not E. coli	NA
D22282	2003		Non-neonate	Not E. coli	NA
D21189	2003		Non-neonate	Not E. coli	NA
D23166	2003	Micrococcus species	Non-neonate	Not E. coli	NA
D21979	2003	salmonella typhi	Non-neonate	Not E. coli	NA
D22212	2003	salmonella typhi	Non-neonate	Not E. coli	NA
D19426	2003	salmonella typhimurium	Non-neonate	Not E. coli	NA
A22326	2003		Non-neonate	Not E. coli	NA
A25020	2003		Non-neonate	Not E. coli	NA
A25680	2003		Non-neonate	Not E. coli	NA
D18901	2003		Non-neonate	Not E. coli	NA
D20474	2003		Non-neonate	Not E. coli	NA
D20578	2003		Non-neonate	Not E. coli	NA
D20619	2003		Non-neonate	Not E. coli	NA
D20670	2003		Non-neonate	Not E. coli	NA
D20875	2003		Non-neonate	Not E. coli	NA
D20988	2003		Non-neonate	Not E. coli	NA
D21237	2003		Non-neonate	Not E. coli	NA
D21368	2003		Non-neonate	Not E. coli	NA
D21520	2003		Non-neonate	Not E. coli	NA
D21807	2003		Non-neonate	Not E. coli	NA
D21877	2003		Non-neonate	Not E. coli	NA
D21889	2003		Non-neonate	Not E. coli	NA
D22063	2003		Non-neonate	Not E. coli	NA
D22180	2003		Non-neonate	Not E. coli	NA
D22289	2003		Non-neonate	Not E. coli	NA
D22462	2003		Non-neonate	Not E. coli	NA
D22588	2003		Non-neonate	Not E. coli	NA
D22614	2003		Non-neonate	Not E. coli	NA
D22673	2003		Non-neonate	Not E. coli	NA
D22753	2003		Non-neonate	Not E. coli	NA
D21688	2003		Non-neonate	Not E. coli	NA
A21486	2003	Bacillus species	Non-neonate	Not E. coli	NA
D22559	2003	Bacillus species	Non-neonate	Not E. coli	NA
D20787	2003	salmonella typhimurium	Non-neonate	Not E. coli	NA
D20797	2003	salmonella typhimurium	Non-neonate	Not E. coli	NA
D20982	2003	salmonella typhimurium	Non-neonate	Not E. coli	NA
D22277	2003	S. pneumoniae	Non-neonate	Not E. coli	NA
A25676	2003		Non-neonate	Not E. coli	NA
D20141	2003		Non-neonate	Not E. coli	NA
D20337	2003		Non-neonate	Not E. coli	NA
D20470	2003		Non-neonate	Not E. coli	NA
D20778	2003		Non-neonate	Not E. coli	NA
D20796	2003		Non-neonate	Not E. coli	NA
D20947	2003		Non-neonate	Not E. coli	NA
D21422	2003		Non-neonate	Not E. coli	NA
D21578	2003		Non-neonate	Not E. coli	NA
D21713	2003		Non-neonate	Not E. coli	NA
D21718	2003		Non-neonate	Not E. coli	NA
D22004	2003		Non-neonate	Not E. coli	NA
D22152	2003		Non-neonate	Not E. coli	NA
D22186	2003		Non-neonate	Not E. coli	NA
D22366	2003		Non-neonate	Not E. coli	NA
D22637	2003		Non-neonate	Not E. coli	NA
D22668	2003		Non-neonate	Not E. coli	NA
D70794	2003		Non-neonate	Not E. coli	NA
D22992	2003	Micrococcus species	Non-neonate	Not E. coli	NA
A22070	2003	Coagulase negative Staph	Non-neonate	Not E. coli	NA
D23033	2003	Coagulase negative Staph	Non-neonate	Not E. coli	NA
D23272	2003	Coagulase negative Staph	Non-neonate	Not E. coli	NA
A22004	2003	enterobacter species	Non-neonate	Not E. coli	NA
D20209	2003	salmonella typhimurium	Non-neonate	Not E. coli	NA
D21209	2003	salmonella typhimurium	Non-neonate	Not E. coli	NA
D22404	2003	salmonella typhimurium	Non-neonate	Not E. coli	NA
D21306	2003	S. aureus	Non-neonate	Not E. coli	NA
D20802	2003	S. pneumoniae	Non-neonate	Not E. coli	NA
D21975	2003	S. pneumoniae	Non-neonate	Not E. coli	NA
A22668	2003		Non-neonate	Not E. coli	NA
A25433	2003		Non-neonate	Not E. coli	NA
D20219	2003		Non-neonate	Not E. coli	NA
D20289	2003		Non-neonate	Not E. coli	NA
D20378	2003		Non-neonate	Not E. coli	NA
D20665	2003		Non-neonate	Not E. coli	NA
D20725	2003		Non-neonate	Not E. coli	NA
D20731	2003		Non-neonate	Not E. coli	NA
D21272	2003		Non-neonate	Not E. coli	NA
D21277	2003		Non-neonate	Not E. coli	NA
D21466	2003		Non-neonate	Not E. coli	NA
D21524	2003		Non-neonate	Not E. coli	NA
D21839	2003		Non-neonate	Not E. coli	NA
D21966	2003		Non-neonate	Not E. coli	NA
D22022	2003		Non-neonate	Not E. coli	NA
D22070	2003		Non-neonate	Not E. coli	NA
D22557	2003		Non-neonate	Not E. coli	NA
D22675	2003		Non-neonate	Not E. coli	NA
D23136	2003		Non-neonate	Not E. coli	NA
D23171	2003		Non-neonate	Not E. coli	NA
D23343	2003		Non-neonate	Not E. coli	NA
D36199	2003		Non-neonate	Not E. coli	NA
A20984	2003	Bacillus species	Non-neonate	Not E. coli	NA
A21230	2003	Bacillus species	Non-neonate	Not E. coli	NA
A22312	2003	Bacillus species	Non-neonate	Not E. coli	NA
D20140	2003	S. pneumoniae	Non-neonate	Not E. coli	NA
D20673	2003	S. pneumoniae	Non-neonate	Not E. coli	NA
A23213	2003		Non-neonate	Not E. coli	NA
A24156	2003		Non-neonate	Not E. coli	NA
A25430	2003		Non-neonate	Not E. coli	NA
D20586	2003		Non-neonate	Not E. coli	NA
D20602	2003		Non-neonate	Not E. coli	NA
D21818	2003		Non-neonate	Not E. coli	NA
D22553	2003		Non-neonate	Not E. coli	NA
D22838	2003		Non-neonate	Not E. coli	NA
D23180	2003		Non-neonate	Not E. coli	NA
D23297	2003		Non-neonate	Not E. coli	NA
D23235	2003		Non-neonate	Not E. coli	NA
A21714	2003	escherichia coli	Non-neonate	E. coli	NA
D20526	2003	escherichia coli	Non-neonate	E. coli	NA
A21819	2003	Bacillus species	Non-neonate	Not E. coli	NA
A21990	2003	Bacillus species	Non-neonate	Not E. coli	NA
A23308	2003	Bacillus species	Non-neonate	Not E. coli	NA
A26222	2003	Bacillus species	Non-neonate	Not E. coli	NA
A25151	2003	Micrococcus species	Non-neonate	Not E. coli	NA
A20856	2003	Coagulase negative Staph	Non-neonate	Not E. coli	NA
A26567	2003	Coagulase negative Staph	Non-neonate	Not E. coli	NA
D23276	2003	Coagulase negative Staph	Non-neonate	Not E. coli	NA
D21690	2003	enterobacter species	Non-neonate	Not E. coli	NA
A25771	2003	S. pneumoniae	Non-neonate	Not E. coli	NA
D23249	2003	S. pneumoniae	Non-neonate	Not E. coli	NA
A22471	2003		Non-neonate	Not E. coli	NA
A22513	2003		Non-neonate	Not E. coli	NA
A22599	2003		Non-neonate	Not E. coli	NA
A22633	2003		Non-neonate	Not E. coli	NA
A22787	2003		Non-neonate	Not E. coli	NA
A22922	2003		Non-neonate	Not E. coli	NA
A23047	2003		Non-neonate	Not E. coli	NA
A23109	2003		Non-neonate	Not E. coli	NA
A23277	2003		Non-neonate	Not E. coli	NA
A23487	2003		Non-neonate	Not E. coli	NA
A24413	2003		Non-neonate	Not E. coli	NA
A24911	2003		Non-neonate	Not E. coli	NA
A25277	2003		Non-neonate	Not E. coli	NA
A25341	2003		Non-neonate	Not E. coli	NA
A25828	2003		Non-neonate	Not E. coli	NA
A26024	2003		Non-neonate	Not E. coli	NA
A26184	2003		Non-neonate	Not E. coli	NA
D21137	2003		Non-neonate	Not E. coli	NA
D21255	2003		Non-neonate	Not E. coli	NA
D21280	2003		Non-neonate	Not E. coli	NA
D21686	2003		Non-neonate	Not E. coli	NA
D21800	2003		Non-neonate	Not E. coli	NA
D21953	2003		Non-neonate	Not E. coli	NA
A20895	2003	escherichia coli	Non-neonate	E. coli	NA
A20297	2003	Bacillus species	Non-neonate	Not E. coli	NA
A20396	2003	Bacillus species	Non-neonate	Not E. coli	NA
A25653	2003	Diphtheroids	Non-neonate	Not E. coli	NA
A20333	2003	Skin flora	Non-neonate	Not E. coli	NA
A20062	2003	Coagulase negative Staph	Non-neonate	Not E. coli	NA
A20683	2003	Coagulase negative Staph	Non-neonate	Not E. coli	NA
A21593	2003	Coagulase negative Staph	Non-neonate	Not E. coli	NA
A22325	2003	Coagulase negative Staph	Non-neonate	Not E. coli	NA
A22670	2003	Coagulase negative Staph	Non-neonate	Not E. coli	NA
A27151	2003	Coagulase negative Staph	Non-neonate	Not E. coli	NA
A20316	2003	S. aureus	Non-neonate	Not E. coli	NA
A26926	2003	S. pneumoniae	Non-neonate	Not E. coli	NA
A24282	2003	S. pneumoniae	Non-neonate	Not E. coli	NA
A25862	2003	S. pneumoniae	Non-neonate	Not E. coli	NA
23153	2003		Non-neonate	Not E. coli	NA
A22392	2003		Non-neonate	Not E. coli	NA
A22474	2003		Non-neonate	Not E. coli	NA
A22493	2003		Non-neonate	Not E. coli	NA
A22581	2003		Non-neonate	Not E. coli	NA
A22887	2003		Non-neonate	Not E. coli	NA
A22946	2003		Non-neonate	Not E. coli	NA
A23063	2003		Non-neonate	Not E. coli	NA
A23125	2003		Non-neonate	Not E. coli	NA
A23153	2003		Non-neonate	Not E. coli	NA
A23627	2003		Non-neonate	Not E. coli	NA
A24407	2003		Non-neonate	Not E. coli	NA
A24656	2003		Non-neonate	Not E. coli	NA
A24907	2003		Non-neonate	Not E. coli	NA
A24967	2003		Non-neonate	Not E. coli	NA
A25028	2003		Non-neonate	Not E. coli	NA
A25128	2003		Non-neonate	Not E. coli	NA
A25330	2003		Non-neonate	Not E. coli	NA
A25528	2003		Non-neonate	Not E. coli	NA
A25637	2003		Non-neonate	Not E. coli	NA
A25928	2003		Non-neonate	Not E. coli	NA
A26146	2003		Non-neonate	Not E. coli	NA
D21448	2003		Non-neonate	Not E. coli	NA
A20311	2003	escherichia coli	Non-neonate	E. coli	NA
A26737	2003	escherichia coli	Non-neonate	E. coli	NA
A25396	2003	a- Haemolytic Strept	Non-neonate	Not E. coli	NA
A23407	2003	Bacillus species	Non-neonate	Not E. coli	NA
A26161	2003	Bacillus species	Non-neonate	Not E. coli	NA
A21657	2003	Diphtheroids	Non-neonate	Not E. coli	NA
A26495	2003	Diphtheroids	Non-neonate	Not E. coli	NA
A21643	2003	Micrococcus species	Non-neonate	Not E. coli	NA
A27123	2003	Skin flora	Non-neonate	Not E. coli	NA
A26060	2003	Skin flora	Non-neonate	Not E. coli	NA
A20391	2003	Coagulase negative Staph	Non-neonate	Not E. coli	NA
A23560	2003	Coagulase negative Staph	Non-neonate	Not E. coli	NA
A23824	2003	Coagulase negative Staph	Non-neonate	Not E. coli	NA
A24540	2003	Coagulase negative Staph	Non-neonate	Not E. coli	NA
A22501	2003	salmonella typhimurium	Non-neonate	Not E. coli	NA
A23368	2003	S. pneumoniae	Non-neonate	Not E. coli	NA
A25109	2003	S. pneumoniae	Non-neonate	Not E. coli	NA
A20027	2003		Non-neonate	Not E. coli	NA
A22834	2003		Non-neonate	Not E. coli	NA
A22861	2003		Non-neonate	Not E. coli	NA
A22917	2003		Non-neonate	Not E. coli	NA
A23103	2003		Non-neonate	Not E. coli	NA
A23120	2003		Non-neonate	Not E. coli	NA
A23152	2003		Non-neonate	Not E. coli	NA
A23333	2003		Non-neonate	Not E. coli	NA
A23450	2003		Non-neonate	Not E. coli	NA
A23460	2003		Non-neonate	Not E. coli	NA
A23549	2003		Non-neonate	Not E. coli	NA
A25008	2003		Non-neonate	Not E. coli	NA
A25074	2003		Non-neonate	Not E. coli	NA
A25126	2003		Non-neonate	Not E. coli	NA
A25133	2003		Non-neonate	Not E. coli	NA
A25360	2003		Non-neonate	Not E. coli	NA
A24328	2003	Bacillus species	Non-neonate	Not E. coli	NA
A26514	2003	Diphtheroids	Non-neonate	Not E. coli	NA
A24249	2003	Skin flora	Non-neonate	Not E. coli	NA
A24367	2003	Skin flora	Non-neonate	Not E. coli	NA
A20768	2003	Coagulase negative Staph	Non-neonate	Not E. coli	NA
A21228	2003	Coagulase negative Staph	Non-neonate	Not E. coli	NA
A21724	2003	Coagulase negative Staph	Non-neonate	Not E. coli	NA
A22314	2003	Coagulase negative Staph	Non-neonate	Not E. coli	NA
A24113	2003	Coagulase negative Staph	Non-neonate	Not E. coli	NA
A26760	2003	Coagulase negative Staph	Non-neonate	Not E. coli	NA
A24272	2003	citrobacter freundii	Non-neonate	Not E. coli	NA
A21638	2003	S. aureus	Non-neonate	Not E. coli	NA
A27042	2003	S. pneumoniae	Non-neonate	Not E. coli	NA
A20045	2003		Non-neonate	Not E. coli	NA
A22318	2003		Non-neonate	Not E. coli	NA
A22459	2003		Non-neonate	Not E. coli	NA
A22579	2003		Non-neonate	Not E. coli	NA
A22995	2003		Non-neonate	Not E. coli	NA
A23090	2003		Non-neonate	Not E. coli	NA
A23192	2003		Non-neonate	Not E. coli	NA
A23393	2003		Non-neonate	Not E. coli	NA
A23822	2003		Non-neonate	Not E. coli	NA
A23857	2003		Non-neonate	Not E. coli	NA
A23878	2003		Non-neonate	Not E. coli	NA
A23886	2003		Non-neonate	Not E. coli	NA
A24301	2003		Non-neonate	Not E. coli	NA
A24302	2003		Non-neonate	Not E. coli	NA
A24406	2003		Non-neonate	Not E. coli	NA
A24579	2003		Non-neonate	Not E. coli	NA
A24607	2003		Non-neonate	Not E. coli	NA
A24621	2003		Non-neonate	Not E. coli	NA
A25060	2003		Non-neonate	Not E. coli	NA
A25146	2003		Non-neonate	Not E. coli	NA
A25171	2003		Non-neonate	Not E. coli	NA
A25187	2003		Non-neonate	Not E. coli	NA
A25214	2003		Non-neonate	Not E. coli	NA
A25407	2003		Non-neonate	Not E. coli	NA
A25920	2003		Non-neonate	Not E. coli	NA
A20370	2003	Bacillus species	Non-neonate	Not E. coli	NA
A20403	2003	Bacillus species	Non-neonate	Not E. coli	NA
A20639	2003	Bacillus species	Non-neonate	Not E. coli	NA
A21310	2003	Bacillus species	Non-neonate	Not E. coli	NA
A24125	2003	Bacillus species	Non-neonate	Not E. coli	NA
A25649	2003	Bacillus species	Non-neonate	Not E. coli	NA
A20255	2003	Diphtheroids	Non-neonate	Not E. coli	NA
A23150	2003	Diphtheroids	Non-neonate	Not E. coli	NA
A24401	2003	Diphtheroids	Non-neonate	Not E. coli	NA
A26840	2003	Diphtheroids	Non-neonate	Not E. coli	NA
A20667	2003	Coagulase negative Staph	Non-neonate	Not E. coli	NA
A21399	2003	Coagulase negative Staph	Non-neonate	Not E. coli	NA
A21722	2003	Coagulase negative Staph	Non-neonate	Not E. coli	NA
A22068	2003	Coagulase negative Staph	Non-neonate	Not E. coli	NA
A23283	2003	Coagulase negative Staph	Non-neonate	Not E. coli	NA
A24083	2003	Coagulase negative Staph	Non-neonate	Not E. coli	NA
A24306	2003	Coagulase negative Staph	Non-neonate	Not E. coli	NA
A24472	2003	Coagulase negative Staph	Non-neonate	Not E. coli	NA
A25897	2003	enterobacter agglomerans	Non-neonate	Not E. coli	NA
A23668	2003	salmonella enteritidis	Non-neonate	Not E. coli	NA
A26471	2003	salmonella typhimurium	Non-neonate	Not E. coli	NA
A23963	2003	salmonella typhimurium	Non-neonate	Not E. coli	NA
A24304	2003	salmonella typhimurium	Non-neonate	Not E. coli	NA
A24409	2003	salmonella typhimurium	Non-neonate	Not E. coli	NA
A20793	2003	salmonella species	Non-neonate	Not E. coli	NA
A23178	2003	b-haemolytic streptococcus	Non-neonate	Not E. coli	NA
A25793	2003	S. aureus	Non-neonate	Not E. coli	NA
A20121	2003	S. pneumoniae	Non-neonate	Not E. coli	NA
A26671	2003	S. pneumoniae	Non-neonate	Not E. coli	NA
A26821	2003	S. pneumoniae	Non-neonate	Not E. coli	NA
A24393	2003	S. pneumoniae	Non-neonate	Not E. coli	NA
A22290	2003		Non-neonate	Not E. coli	NA
A22342	2003		Non-neonate	Not E. coli	NA
A2244	2003		Non-neonate	Not E. coli	NA
A22444	2003		Non-neonate	Not E. coli	NA
A22446	2003		Non-neonate	Not E. coli	NA
A22521	2003		Non-neonate	Not E. coli	NA
A22540	2003		Non-neonate	Not E. coli	NA
A22544	2003		Non-neonate	Not E. coli	NA
A22589	2003		Non-neonate	Not E. coli	NA
A22732	2003		Non-neonate	Not E. coli	NA
A22916	2003		Non-neonate	Not E. coli	NA
A22925	2003		Non-neonate	Not E. coli	NA
A22928	2003		Non-neonate	Not E. coli	NA
A23023	2003		Non-neonate	Not E. coli	NA
A23282	2003		Non-neonate	Not E. coli	NA
A23469	2003		Non-neonate	Not E. coli	NA
A23497	2003		Non-neonate	Not E. coli	NA
A23537	2003		Non-neonate	Not E. coli	NA
A23643	2003		Non-neonate	Not E. coli	NA
A24141	2003		Non-neonate	Not E. coli	NA
A24592	2003		Non-neonate	Not E. coli	NA
A24665	2003		Non-neonate	Not E. coli	NA
A24742	2003		Non-neonate	Not E. coli	NA
A24758	2003		Non-neonate	Not E. coli	NA
A24842	2003		Non-neonate	Not E. coli	NA
A24895	2003		Non-neonate	Not E. coli	NA
A25169	2003		Non-neonate	Not E. coli	NA
A25209	2003		Non-neonate	Not E. coli	NA
A25307	2003		Non-neonate	Not E. coli	NA
A25576	2003		Non-neonate	Not E. coli	NA
A25623	2003		Non-neonate	Not E. coli	NA
A25671	2003		Non-neonate	Not E. coli	NA
A25859	2003		Non-neonate	Not E. coli	NA
A26080	2003		Non-neonate	Not E. coli	NA
A26199	2003		Non-neonate	Not E. coli	NA
A26211	2003		Non-neonate	Not E. coli	NA
A26314	2003		Non-neonate	Not E. coli	NA
D21294	2003		Non-neonate	Not E. coli	NA
A23345	2003	Bacillus species	Non-neonate	Not E. coli	NA
A20480	2003	Diphtheroids	Non-neonate	Not E. coli	NA
A20170	2003	Micrococcus species	Non-neonate	Not E. coli	NA
A22477	2003	Micrococcus species	Non-neonate	Not E. coli	NA
A23389	2003	Micrococcus species	Non-neonate	Not E. coli	NA
A24075	2003	Micrococcus species	Non-neonate	Not E. coli	NA
D23139	2003	Micrococcus species	Non-neonate	Not E. coli	NA
A20714	2003	Coagulase negative Staph	Non-neonate	Not E. coli	NA
A21616	2003	Coagulase negative Staph	Non-neonate	Not E. coli	NA
A22135	2003	Coagulase negative Staph	Non-neonate	Not E. coli	NA
A23312	2003	Coagulase negative Staph	Non-neonate	Not E. coli	NA
A23339	2003	Coagulase negative Staph	Non-neonate	Not E. coli	NA
A23723	2003	Coagulase negative Staph	Non-neonate	Not E. coli	NA
A25443	2003	Coagulase negative Staph	Non-neonate	Not E. coli	NA
A26244	2003	Coagulase negative Staph	Non-neonate	Not E. coli	NA
A23595	2003	haemophilus influenzae	Non-neonate	Not E. coli	NA
A20596	2003	salmonella typhimurium	Non-neonate	Not E. coli	NA
A21060	2003	salmonella typhimurium	Non-neonate	Not E. coli	NA
A21997	2003	salmonella typhimurium	Non-neonate	Not E. coli	NA
A26591	2003	salmonella typhimurium	Non-neonate	Not E. coli	NA
A22478	2003	salmonella typhimurium	Non-neonate	Not E. coli	NA
A23030	2003	salmonella typhimurium	Non-neonate	Not E. coli	NA
A23230	2003	salmonella typhimurium	Non-neonate	Not E. coli	NA
A22987	2003	S. pneumoniae	Non-neonate	Not E. coli	NA
A25153	2003	S. pneumoniae	Non-neonate	Not E. coli	NA
A20369	2003	streptococcus pyogenes; group a strep	Non-neonate	Not E. coli	NA
A22646	2003		Non-neonate	Not E. coli	NA
A22651	2003		Non-neonate	Not E. coli	NA
A22684	2003		Non-neonate	Not E. coli	NA
A22740	2003		Non-neonate	Not E. coli	NA
A22971	2003		Non-neonate	Not E. coli	NA
A23199	2003		Non-neonate	Not E. coli	NA
A23208	2003		Non-neonate	Not E. coli	NA
A23373	2003		Non-neonate	Not E. coli	NA
A24076	2003		Non-neonate	Not E. coli	NA
A24227	2003		Non-neonate	Not E. coli	NA
A24330	2003		Non-neonate	Not E. coli	NA
A24962	2003		Non-neonate	Not E. coli	NA
A25034	2003		Non-neonate	Not E. coli	NA
A25482	2003		Non-neonate	Not E. coli	NA
A25762	2003		Non-neonate	Not E. coli	NA
A26169	2003		Non-neonate	Not E. coli	NA
A26193	2003		Non-neonate	Not E. coli	NA
A26313	2003		Non-neonate	Not E. coli	NA
A20447	2003	escherichia coli	Non-neonate	E. coli	NA
A21925	2003	a- Haemolytic Strept	Non-neonate	Not E. coli	NA
A25231	2003	a- Haemolytic Strept	Non-neonate	Not E. coli	NA
A22046	2003	Bacillus species	Non-neonate	Not E. coli	NA
A22365	2003	Bacillus species	Non-neonate	Not E. coli	NA
A23502	2003	Bacillus species	Non-neonate	Not E. coli	NA
A23514	2003	Bacillus species	Non-neonate	Not E. coli	NA
A24585	2003	Bacillus species	Non-neonate	Not E. coli	NA
A27129	2003	Bacillus species	Non-neonate	Not E. coli	NA
A20153	2003	Micrococcus species	Non-neonate	Not E. coli	NA
A24259	2003	Micrococcus species	Non-neonate	Not E. coli	NA
A24415	2003	Micrococcus species	Non-neonate	Not E. coli	NA
A25295	2003	Micrococcus species	Non-neonate	Not E. coli	NA
A26371	2003	Micrococcus species	Non-neonate	Not E. coli	NA
A22530	2003	Skin flora	Non-neonate	Not E. coli	NA
A20455	2003	Coagulase negative Staph	Non-neonate	Not E. coli	NA
A20926	2003	Coagulase negative Staph	Non-neonate	Not E. coli	NA
A21424	2003	Coagulase negative Staph	Non-neonate	Not E. coli	NA
A21619	2003	Coagulase negative Staph	Non-neonate	Not E. coli	NA
A21821	2003	Coagulase negative Staph	Non-neonate	Not E. coli	NA
A21837	2003	Coagulase negative Staph	Non-neonate	Not E. coli	NA
A21883	2003	Coagulase negative Staph	Non-neonate	Not E. coli	NA
A23726	2003	Coagulase negative Staph	Non-neonate	Not E. coli	NA
A23796	2003	Coagulase negative Staph	Non-neonate	Not E. coli	NA
A23809	2003	Coagulase negative Staph	Non-neonate	Not E. coli	NA
A23818	2003	Coagulase negative Staph	Non-neonate	Not E. coli	NA
A25643	2003	Coagulase negative Staph	Non-neonate	Not E. coli	NA
A25801	2003	Coagulase negative Staph	Non-neonate	Not E. coli	NA
A26127	2003	Coagulase negative Staph	Non-neonate	Not E. coli	NA
A26131	2003	Coagulase negative Staph	Non-neonate	Not E. coli	NA
A26238	2003	Coagulase negative Staph	Non-neonate	Not E. coli	NA
A26550	2003	Coagulase negative Staph	Non-neonate	Not E. coli	NA
A26640	2003	Coagulase negative Staph	Non-neonate	Not E. coli	NA
A27075	2003	Coagulase negative Staph	Non-neonate	Not E. coli	NA
A23247	2003	serratia oderfera	Non-neonate	Not E. coli	NA
A24284	2003	salmonella enteritidis	Non-neonate	Not E. coli	NA
A21140	2003	salmonella typhimurium	Non-neonate	Not E. coli	NA
A21256	2003	salmonella typhimurium	Non-neonate	Not E. coli	NA
A22054	2003	salmonella typhimurium	Non-neonate	Not E. coli	NA
A26467	2003	salmonella typhimurium	Non-neonate	Not E. coli	NA
A22937	2003	salmonella typhimurium	Non-neonate	Not E. coli	NA
A26133	2003	salmonella typhimurium	Non-neonate	Not E. coli	NA
A22079	2003	salmonella species	Non-neonate	Not E. coli	NA
A20151	2003	Unknown	Non-neonate	Not E. coli	NA
A21222	2003	S. pneumoniae	Non-neonate	Not E. coli	NA
A21825	2003	S. pneumoniae	Non-neonate	Not E. coli	NA
A25210	2003	S. pneumoniae	Non-neonate	Not E. coli	NA
D21771	2003	S. pneumoniae	Non-neonate	Not E. coli	NA
A22228	2003		Non-neonate	Not E. coli	NA
A22238	2003		Non-neonate	Not E. coli	NA
A22455	2003		Non-neonate	Not E. coli	NA
A22465	2003		Non-neonate	Not E. coli	NA
A22584	2003		Non-neonate	Not E. coli	NA
A22590	2003		Non-neonate	Not E. coli	NA
A23006	2003		Non-neonate	Not E. coli	NA
A23016	2003		Non-neonate	Not E. coli	NA
A23072	2003		Non-neonate	Not E. coli	NA
A23145	2003		Non-neonate	Not E. coli	NA
A23148	2003		Non-neonate	Not E. coli	NA
A23154	2003		Non-neonate	Not E. coli	NA
A23234	2003		Non-neonate	Not E. coli	NA
A23276	2003		Non-neonate	Not E. coli	NA
A23287	2003		Non-neonate	Not E. coli	NA
A23363	2003		Non-neonate	Not E. coli	NA
A23518	2003		Non-neonate	Not E. coli	NA
A23519	2003		Non-neonate	Not E. coli	NA
A23865	2003		Non-neonate	Not E. coli	NA
A23881	2003		Non-neonate	Not E. coli	NA
A23937	2003		Non-neonate	Not E. coli	NA
A24001	2003		Non-neonate	Not E. coli	NA
A24073	2003		Non-neonate	Not E. coli	NA
A24087	2003		Non-neonate	Not E. coli	NA
A24495	2003		Non-neonate	Not E. coli	NA
A24598	2003		Non-neonate	Not E. coli	NA
A24732	2003		Non-neonate	Not E. coli	NA
A24737	2003		Non-neonate	Not E. coli	NA
A24780	2003		Non-neonate	Not E. coli	NA
A24999	2003		Non-neonate	Not E. coli	NA
A25012	2003		Non-neonate	Not E. coli	NA
A25024	2003		Non-neonate	Not E. coli	NA
A25042	2003		Non-neonate	Not E. coli	NA
A25058	2003		Non-neonate	Not E. coli	NA
A25102	2003		Non-neonate	Not E. coli	NA
A25260	2003		Non-neonate	Not E. coli	NA
A25294	2003		Non-neonate	Not E. coli	NA
A25335	2003		Non-neonate	Not E. coli	NA
A25369	2003		Non-neonate	Not E. coli	NA
A25434	2003		Non-neonate	Not E. coli	NA
A25468	2003		Non-neonate	Not E. coli	NA
A25474	2003		Non-neonate	Not E. coli	NA
A25549	2003		Non-neonate	Not E. coli	NA
A25605	2003		Non-neonate	Not E. coli	NA
A25662	2003		Non-neonate	Not E. coli	NA
A25700	2003		Non-neonate	Not E. coli	NA
A25786	2003		Non-neonate	Not E. coli	NA
A25850	2003		Non-neonate	Not E. coli	NA
A25893	2003		Non-neonate	Not E. coli	NA
A26010	2003		Non-neonate	Not E. coli	NA
A26042	2003		Non-neonate	Not E. coli	NA
A26061	2003		Non-neonate	Not E. coli	NA
A26082	2003		Non-neonate	Not E. coli	NA
A26260	2003		Non-neonate	Not E. coli	NA
A26262	2003		Non-neonate	Not E. coli	NA
A26315	2003		Non-neonate	Not E. coli	NA
A25224	2003	escherichia coli	Non-neonate	E. coli	NA
A20533	2003	Bacillus species	Non-neonate	Not E. coli	NA
A23059	2003	Bacillus species	Non-neonate	Not E. coli	NA
A23085	2003	Bacillus species	Non-neonate	Not E. coli	NA
A24002	2003	Bacillus species	Non-neonate	Not E. coli	NA
A25282	2003	Bacillus species	Non-neonate	Not E. coli	NA
A26204	2003	Bacillus species	Non-neonate	Not E. coli	NA
A27003	2003	Bacillus species	Non-neonate	Not E. coli	NA
A25356	2003	Diphtheroids	Non-neonate	Not E. coli	NA
A20218	2003	Micrococcus species	Non-neonate	Not E. coli	NA
A21396	2003	Micrococcus species	Non-neonate	Not E. coli	NA
A22498	2003	Micrococcus species	Non-neonate	Not E. coli	NA
A23119	2003	Micrococcus species	Non-neonate	Not E. coli	NA
A23274	2003	Micrococcus species	Non-neonate	Not E. coli	NA
A23639	2003	Micrococcus species	Non-neonate	Not E. coli	NA
A25168	2003	Micrococcus species	Non-neonate	Not E. coli	NA
A25189	2003	Micrococcus species	Non-neonate	Not E. coli	NA
A25413	2003	Micrococcus species	Non-neonate	Not E. coli	NA
A25964	2003	Micrococcus species	Non-neonate	Not E. coli	NA
A26974	2003	Micrococcus species	Non-neonate	Not E. coli	NA
A20942	2003	Skin flora	Non-neonate	Not E. coli	NA
A21105	2003	Skin flora	Non-neonate	Not E. coli	NA
A21577	2003	Skin flora	Non-neonate	Not E. coli	NA
A23432	2003	Skin flora	Non-neonate	Not E. coli	NA
A20562	2003	Coagulase negative Staph	Non-neonate	Not E. coli	NA
A20635	2003	Coagulase negative Staph	Non-neonate	Not E. coli	NA
A21887	2003	Coagulase negative Staph	Non-neonate	Not E. coli	NA
A21933	2003	Coagulase negative Staph	Non-neonate	Not E. coli	NA
A22575	2003	Coagulase negative Staph	Non-neonate	Not E. coli	NA
A23019	2003	Coagulase negative Staph	Non-neonate	Not E. coli	NA
A23118	2003	Coagulase negative Staph	Non-neonate	Not E. coli	NA
A23898	2003	Coagulase negative Staph	Non-neonate	Not E. coli	NA
A24256	2003	Coagulase negative Staph	Non-neonate	Not E. coli	NA
A25665	2003	Coagulase negative Staph	Non-neonate	Not E. coli	NA
A26669	2003	Coagulase negative Staph	Non-neonate	Not E. coli	NA
A26882	2003	Coagulase negative Staph	Non-neonate	Not E. coli	NA
A24034	2003	cryptococcus neofrormans	Non-neonate	Not E. coli	NA
A21695	2003	salmonella enteritidis	Non-neonate	Not E. coli	NA
A24744	2003	salmonella enteritidis	Non-neonate	Not E. coli	NA
A20884	2003	salmonella typhimurium	Non-neonate	Not E. coli	NA
A21219	2003	salmonella typhimurium	Non-neonate	Not E. coli	NA
A22706	2003	salmonella typhimurium	Non-neonate	Not E. coli	NA
A22828	2003	salmonella typhimurium	Non-neonate	Not E. coli	NA
A23147	2003	salmonella typhimurium	Non-neonate	Not E. coli	NA
A23378	2003	salmonella typhimurium	Non-neonate	Not E. coli	NA
A24243	2003	salmonella typhimurium	Non-neonate	Not E. coli	NA
A24246	2003	salmonella typhimurium	Non-neonate	Not E. coli	NA
A25163	2003	salmonella typhimurium	Non-neonate	Not E. coli	NA
A24307	2003	S. aureus	Non-neonate	Not E. coli	NA
A20620	2003	S. pneumoniae	Non-neonate	Not E. coli	NA
A21111	2003	S. pneumoniae	Non-neonate	Not E. coli	NA
A26518	2003	S. pneumoniae	Non-neonate	Not E. coli	NA
A23002	2003	S. pneumoniae	Non-neonate	Not E. coli	NA
A23180	2003	S. pneumoniae	Non-neonate	Not E. coli	NA
A24186	2003	S. pneumoniae	Non-neonate	Not E. coli	NA
A22219	2003		Non-neonate	Not E. coli	NA
A22433	2003		Non-neonate	Not E. coli	NA
A22447	2003		Non-neonate	Not E. coli	NA
A22479	2003		Non-neonate	Not E. coli	NA
A22511	2003		Non-neonate	Not E. coli	NA
A22632	2003		Non-neonate	Not E. coli	NA
A22639	2003		Non-neonate	Not E. coli	NA
A22761	2003		Non-neonate	Not E. coli	NA
A22852	2003		Non-neonate	Not E. coli	NA
A22927	2003		Non-neonate	Not E. coli	NA
A23013	2003		Non-neonate	Not E. coli	NA
A23052	2003		Non-neonate	Not E. coli	NA
A23087	2003		Non-neonate	Not E. coli	NA
A23088	2003		Non-neonate	Not E. coli	NA
A23177	2003		Non-neonate	Not E. coli	NA
A23191	2003		Non-neonate	Not E. coli	NA
A23231	2003		Non-neonate	Not E. coli	NA
A23411	2003		Non-neonate	Not E. coli	NA
A23492	2003		Non-neonate	Not E. coli	NA
A23509	2003		Non-neonate	Not E. coli	NA
A23638	2003		Non-neonate	Not E. coli	NA
A23725	2003		Non-neonate	Not E. coli	NA
A23728	2003		Non-neonate	Not E. coli	NA
A23837	2003		Non-neonate	Not E. coli	NA
A24085	2003		Non-neonate	Not E. coli	NA
A24114	2003		Non-neonate	Not E. coli	NA
A24192	2003		Non-neonate	Not E. coli	NA
A24349	2003		Non-neonate	Not E. coli	NA
A24379	2003		Non-neonate	Not E. coli	NA
A24417	2003		Non-neonate	Not E. coli	NA
A24603	2003		Non-neonate	Not E. coli	NA
A24611	2003		Non-neonate	Not E. coli	NA
A24637	2003		Non-neonate	Not E. coli	NA
A24712	2003		Non-neonate	Not E. coli	NA
A24724	2003		Non-neonate	Not E. coli	NA
A24875	2003		Non-neonate	Not E. coli	NA
A24952	2003		Non-neonate	Not E. coli	NA
A24970	2003		Non-neonate	Not E. coli	NA
A25070	2003		Non-neonate	Not E. coli	NA
A25136	2003		Non-neonate	Not E. coli	NA
A25227	2003		Non-neonate	Not E. coli	NA
A25271	2003		Non-neonate	Not E. coli	NA
A25388	2003		Non-neonate	Not E. coli	NA
A25851	2003		Non-neonate	Not E. coli	NA
A25856	2003		Non-neonate	Not E. coli	NA
A25863	2003		Non-neonate	Not E. coli	NA
A25963	2003		Non-neonate	Not E. coli	NA
A26217	2003		Non-neonate	Not E. coli	NA
A26304	2003		Non-neonate	Not E. coli	NA
A26357	2003		Non-neonate	Not E. coli	NA
A21642	2003	escherichia coli	Non-neonate	E. coli	NA
A26407	2003	escherichia coli	Non-neonate	E. coli	NA
A22412	2003	escherichia coli	Non-neonate	E. coli	NA
A25712	2003	escherichia coli	Non-neonate	E. coli	NA
A26108	2003	escherichia coli	Non-neonate	E. coli	NA
A26159	2003	escherichia coli	Non-neonate	E. coli	NA
A20284	2003	Bacillus species	Non-neonate	Not E. coli	NA
A20611	2003	Bacillus species	Non-neonate	Not E. coli	NA
A20676	2003	Bacillus species	Non-neonate	Not E. coli	NA
A20703	2003	Bacillus species	Non-neonate	Not E. coli	NA
A25577	2003	Bacillus species	Non-neonate	Not E. coli	NA
A26790	2003	Bacillus species	Non-neonate	Not E. coli	NA
A27171	2003	Bacillus species	Non-neonate	Not E. coli	NA
A20126	2003	Diphtheroids	Non-neonate	Not E. coli	NA
A22027	2003	Diphtheroids	Non-neonate	Not E. coli	NA
A23265	2003	Diphtheroids	Non-neonate	Not E. coli	NA
A23443	2003	Diphtheroids	Non-neonate	Not E. coli	NA
A26198	2003	Diphtheroids	Non-neonate	Not E. coli	NA
A20925	2003	Micrococcus species	Non-neonate	Not E. coli	NA
A21381	2003	Micrococcus species	Non-neonate	Not E. coli	NA
A21688	2003	Micrococcus species	Non-neonate	Not E. coli	NA
A23749	2003	Micrococcus species	Non-neonate	Not E. coli	NA
A24355	2003	Micrococcus species	Non-neonate	Not E. coli	NA
A24389	2003	Micrococcus species	Non-neonate	Not E. coli	NA
A25281	2003	Micrococcus species	Non-neonate	Not E. coli	NA
A26477	2003	Micrococcus species	Non-neonate	Not E. coli	NA
A20247	2003	Coagulase negative Staph	Non-neonate	Not E. coli	NA
A20256	2003	Coagulase negative Staph	Non-neonate	Not E. coli	NA
A20260	2003	Coagulase negative Staph	Non-neonate	Not E. coli	NA
A20397	2003	Coagulase negative Staph	Non-neonate	Not E. coli	NA
A20641	2003	Coagulase negative Staph	Non-neonate	Not E. coli	NA
A20952	2003	Coagulase negative Staph	Non-neonate	Not E. coli	NA
A21020	2003	Coagulase negative Staph	Non-neonate	Not E. coli	NA
A21183	2003	Coagulase negative Staph	Non-neonate	Not E. coli	NA
A21261	2003	Coagulase negative Staph	Non-neonate	Not E. coli	NA
A22283	2003	Coagulase negative Staph	Non-neonate	Not E. coli	NA
A22362	2003	Coagulase negative Staph	Non-neonate	Not E. coli	NA
A22454	2003	Coagulase negative Staph	Non-neonate	Not E. coli	NA
A23623	2003	Coagulase negative Staph	Non-neonate	Not E. coli	NA
A23903	2003	Coagulase negative Staph	Non-neonate	Not E. coli	NA
A24088	2003	Coagulase negative Staph	Non-neonate	Not E. coli	NA
A24159	2003	Coagulase negative Staph	Non-neonate	Not E. coli	NA
A24228	2003	Coagulase negative Staph	Non-neonate	Not E. coli	NA
A24457	2003	Coagulase negative Staph	Non-neonate	Not E. coli	NA
A24511	2003	Coagulase negative Staph	Non-neonate	Not E. coli	NA
A24681	2003	Coagulase negative Staph	Non-neonate	Not E. coli	NA
A24738	2003	Coagulase negative Staph	Non-neonate	Not E. coli	NA
A24879	2003	Coagulase negative Staph	Non-neonate	Not E. coli	NA
A24936	2003	Coagulase negative Staph	Non-neonate	Not E. coli	NA
A25132	2003	Coagulase negative Staph	Non-neonate	Not E. coli	NA
A25477	2003	Coagulase negative Staph	Non-neonate	Not E. coli	NA
A25629	2003	Coagulase negative Staph	Non-neonate	Not E. coli	NA
A25684	2003	Coagulase negative Staph	Non-neonate	Not E. coli	NA
A25804	2003	Coagulase negative Staph	Non-neonate	Not E. coli	NA
A26377	2003	Coagulase negative Staph	Non-neonate	Not E. coli	NA
A25567	2003	cryptococcus neofrormans	Non-neonate	Not E. coli	NA
A25948	2003	salmonella enteritidis	Non-neonate	Not E. coli	NA
A20803	2003	salmonella typhimurium	Non-neonate	Not E. coli	NA
A21241	2003	salmonella typhimurium	Non-neonate	Not E. coli	NA
A21297	2003	salmonella typhimurium	Non-neonate	Not E. coli	NA
A21337	2003	salmonella typhimurium	Non-neonate	Not E. coli	NA
A21351	2003	salmonella typhimurium	Non-neonate	Not E. coli	NA
A21635	2003	salmonella typhimurium	Non-neonate	Not E. coli	NA
A21767	2003	salmonella typhimurium	Non-neonate	Not E. coli	NA
A23935	2003	salmonella typhimurium	Non-neonate	Not E. coli	NA
A26923	2003	salmonella typhimurium	Non-neonate	Not E. coli	NA
A27048	2003	salmonella typhimurium	Non-neonate	Not E. coli	NA
A27063	2003	salmonella typhimurium	Non-neonate	Not E. coli	NA
A20040	2003	salmonella typhimurium	Non-neonate	Not E. coli	NA
A22441	2003	salmonella typhimurium	Non-neonate	Not E. coli	NA
A22448	2003	salmonella typhimurium	Non-neonate	Not E. coli	NA
A22709	2003	salmonella typhimurium	Non-neonate	Not E. coli	NA
A23074	2003	salmonella typhimurium	Non-neonate	Not E. coli	NA
A23078	2003	salmonella typhimurium	Non-neonate	Not E. coli	NA
A23232	2003	salmonella typhimurium	Non-neonate	Not E. coli	NA
A24173	2003	salmonella typhimurium	Non-neonate	Not E. coli	NA
A24232	2003	salmonella typhimurium	Non-neonate	Not E. coli	NA
A24501	2003	salmonella typhimurium	Non-neonate	Not E. coli	NA
A24502	2003	salmonella typhimurium	Non-neonate	Not E. coli	NA
A24654	2003	salmonella typhimurium	Non-neonate	Not E. coli	NA
A24753	2003	salmonella typhimurium	Non-neonate	Not E. coli	NA
A20318	2003	S. aureus	Non-neonate	Not E. coli	NA
A21608	2003	S. pneumoniae	Non-neonate	Not E. coli	NA
A26881	2003	S. pneumoniae	Non-neonate	Not E. coli	NA
A22183	2003		Non-neonate	Not E. coli	NA
A22204	2003		Non-neonate	Not E. coli	NA
A22235	2003		Non-neonate	Not E. coli	NA
A22269	2003		Non-neonate	Not E. coli	NA
A22279	2003		Non-neonate	Not E. coli	NA
A22294	2003		Non-neonate	Not E. coli	NA
A22295	2003		Non-neonate	Not E. coli	NA
A22296	2003		Non-neonate	Not E. coli	NA
A22317	2003		Non-neonate	Not E. coli	NA
A22337	2003		Non-neonate	Not E. coli	NA
A22355	2003		Non-neonate	Not E. coli	NA
A22505	2003		Non-neonate	Not E. coli	NA
A22557	2003		Non-neonate	Not E. coli	NA
A22764	2003		Non-neonate	Not E. coli	NA
A22970	2003		Non-neonate	Not E. coli	NA
A23081	2003		Non-neonate	Not E. coli	NA
A23083	2003		Non-neonate	Not E. coli	NA
A23122	2003		Non-neonate	Not E. coli	NA
A23245	2003		Non-neonate	Not E. coli	NA
A23314	2003		Non-neonate	Not E. coli	NA
A23349	2003		Non-neonate	Not E. coli	NA
A23394	2003		Non-neonate	Not E. coli	NA
A23402	2003		Non-neonate	Not E. coli	NA
A23527	2003		Non-neonate	Not E. coli	NA
A23534	2003		Non-neonate	Not E. coli	NA
A23546	2003		Non-neonate	Not E. coli	NA
A23562	2003		Non-neonate	Not E. coli	NA
A23567	2003		Non-neonate	Not E. coli	NA
A23573	2003		Non-neonate	Not E. coli	NA
A23596	2003		Non-neonate	Not E. coli	NA
A23751	2003		Non-neonate	Not E. coli	NA
A23851	2003		Non-neonate	Not E. coli	NA
A23946	2003		Non-neonate	Not E. coli	NA
A24028	2003		Non-neonate	Not E. coli	NA
A24135	2003		Non-neonate	Not E. coli	NA
A24161	2003		Non-neonate	Not E. coli	NA
A24255	2003		Non-neonate	Not E. coli	NA
A24318	2003		Non-neonate	Not E. coli	NA
A24336	2003		Non-neonate	Not E. coli	NA
A24483	2003		Non-neonate	Not E. coli	NA
A24507	2003		Non-neonate	Not E. coli	NA
A24619	2003		Non-neonate	Not E. coli	NA
A24658	2003		Non-neonate	Not E. coli	NA
A24663	2003		Non-neonate	Not E. coli	NA
A24687	2003		Non-neonate	Not E. coli	NA
A24757	2003		Non-neonate	Not E. coli	NA
A24819	2003		Non-neonate	Not E. coli	NA
A24854	2003		Non-neonate	Not E. coli	NA
A24891	2003		Non-neonate	Not E. coli	NA
A24929	2003		Non-neonate	Not E. coli	NA
A24932	2003		Non-neonate	Not E. coli	NA
A24940	2003		Non-neonate	Not E. coli	NA
A24961	2003		Non-neonate	Not E. coli	NA
A24969	2003		Non-neonate	Not E. coli	NA
A25336	2003		Non-neonate	Not E. coli	NA
A25542	2003		Non-neonate	Not E. coli	NA
A25632	2003		Non-neonate	Not E. coli	NA
A25681	2003		Non-neonate	Not E. coli	NA
A25750	2003		Non-neonate	Not E. coli	NA
A25753	2003		Non-neonate	Not E. coli	NA
A25940	2003		Non-neonate	Not E. coli	NA
A25951	2003		Non-neonate	Not E. coli	NA
A25968	2003		Non-neonate	Not E. coli	NA
A25984	2003		Non-neonate	Not E. coli	NA
A26018	2003		Non-neonate	Not E. coli	NA
A26067	2003		Non-neonate	Not E. coli	NA
A26148	2003		Non-neonate	Not E. coli	NA
A26162	2003		Non-neonate	Not E. coli	NA
A26613	2003	escherichia coli	Non-neonate	E. coli	NA
A20971	2003	Bacillus species	Non-neonate	Not E. coli	NA
A21852	2003	Bacillus species	Non-neonate	Not E. coli	NA
A22742	2003	Bacillus species	Non-neonate	Not E. coli	NA
A24453	2003	Bacillus species	Non-neonate	Not E. coli	NA
A26945	2003	Bacillus species	Non-neonate	Not E. coli	NA
A24954	2003	Diphtheroids	Non-neonate	Not E. coli	NA
A21142	2003	Micrococcus species	Non-neonate	Not E. coli	NA
A21170	2003	Micrococcus species	Non-neonate	Not E. coli	NA
A22862	2003	Micrococcus species	Non-neonate	Not E. coli	NA
A22942	2003	Micrococcus species	Non-neonate	Not E. coli	NA
A23622	2003	Micrococcus species	Non-neonate	Not E. coli	NA
A23810	2003	Micrococcus species	Non-neonate	Not E. coli	NA
A24486	2003	Micrococcus species	Non-neonate	Not E. coli	NA
A21705	2003	Skin flora	Non-neonate	Not E. coli	NA
A20832	2003	Skin flora	Non-neonate	Not E. coli	NA
A22553	2003	Skin flora	Non-neonate	Not E. coli	NA
A25978	2003	Skin flora	Non-neonate	Not E. coli	NA
A20141	2003	Coagulase negative Staph	Non-neonate	Not E. coli	NA
A20356	2003	Coagulase negative Staph	Non-neonate	Not E. coli	NA
A20505	2003	Coagulase negative Staph	Non-neonate	Not E. coli	NA
A20890	2003	Coagulase negative Staph	Non-neonate	Not E. coli	NA
A21262	2003	Coagulase negative Staph	Non-neonate	Not E. coli	NA
A22175	2003	Coagulase negative Staph	Non-neonate	Not E. coli	NA
A22207	2003	Coagulase negative Staph	Non-neonate	Not E. coli	NA
A22381	2003	Coagulase negative Staph	Non-neonate	Not E. coli	NA
A22750	2003	Coagulase negative Staph	Non-neonate	Not E. coli	NA
A23702	2003	Coagulase negative Staph	Non-neonate	Not E. coli	NA
A23783	2003	Coagulase negative Staph	Non-neonate	Not E. coli	NA
A23965	2003	Coagulase negative Staph	Non-neonate	Not E. coli	NA
A24053	2003	Coagulase negative Staph	Non-neonate	Not E. coli	NA
A24058	2003	Coagulase negative Staph	Non-neonate	Not E. coli	NA
A24222	2003	Coagulase negative Staph	Non-neonate	Not E. coli	NA
A24526	2003	Coagulase negative Staph	Non-neonate	Not E. coli	NA
A24563	2003	Coagulase negative Staph	Non-neonate	Not E. coli	NA
A24741	2003	Coagulase negative Staph	Non-neonate	Not E. coli	NA
A25891	2003	Coagulase negative Staph	Non-neonate	Not E. coli	NA
A26028	2003	Coagulase negative Staph	Non-neonate	Not E. coli	NA
A26325	2003	Coagulase negative Staph	Non-neonate	Not E. coli	NA
A26677	2003	Coagulase negative Staph	Non-neonate	Not E. coli	NA
A27141	2003	Coagulase negative Staph	Non-neonate	Not E. coli	NA
A26362	2003	serratia oderfera	Non-neonate	Not E. coli	NA
A23588	2003	cryptococcus neofrormans	Non-neonate	Not E. coli	NA
A27097	2003	klebsiella pneumoniae	Non-neonate	Not E. coli	NA
A21443	2003	salmonella enteritidis	Non-neonate	Not E. coli	NA
A20400	2003	salmonella typhimurium	Non-neonate	Not E. coli	NA
A20448	2003	salmonella typhimurium	Non-neonate	Not E. coli	NA
A21023	2003	salmonella typhimurium	Non-neonate	Not E. coli	NA
A22059	2003	salmonella typhimurium	Non-neonate	Not E. coli	NA
A26731	2003	salmonella typhimurium	Non-neonate	Not E. coli	NA
A22408	2003	salmonella typhimurium	Non-neonate	Not E. coli	NA
A22623	2003	salmonella typhimurium	Non-neonate	Not E. coli	NA
A23029	2003	salmonella typhimurium	Non-neonate	Not E. coli	NA
A23309	2003	salmonella typhimurium	Non-neonate	Not E. coli	NA
A23587	2003	salmonella typhimurium	Non-neonate	Not E. coli	NA
A23678	2003	salmonella typhimurium	Non-neonate	Not E. coli	NA
A23988	2003	salmonella typhimurium	Non-neonate	Not E. coli	NA
A24036	2003	salmonella typhimurium	Non-neonate	Not E. coli	NA
A24924	2003	salmonella typhimurium	Non-neonate	Not E. coli	NA
A25314	2003	salmonella typhimurium	Non-neonate	Not E. coli	NA
A25875	2003	salmonella typhimurium	Non-neonate	Not E. coli	NA
A26144	2003	salmonella typhimurium	Non-neonate	Not E. coli	NA
A20030	2003	S. aureus	Non-neonate	Not E. coli	NA
A20767	2003	S. pneumoniae	Non-neonate	Not E. coli	NA
A21471	2003	S. pneumoniae	Non-neonate	Not E. coli	NA
A21613	2003	S. pneumoniae	Non-neonate	Not E. coli	NA
A24464	2003	S. pneumoniae	Non-neonate	Not E. coli	NA
A24475	2003	S. pneumoniae	Non-neonate	Not E. coli	NA
A24779	2003	S. pneumoniae	Non-neonate	Not E. coli	NA
A25099	2003	S. pneumoniae	Non-neonate	Not E. coli	NA
A26135	2003	S. pneumoniae	Non-neonate	Not E. coli	NA
A26793	2003	streptococcus pyogenes; group a strep	Non-neonate	Not E. coli	NA
A20047	2003		Non-neonate	Not E. coli	NA
A22187	2003		Non-neonate	Not E. coli	NA
A22199	2003		Non-neonate	Not E. coli	NA
A22310	2003		Non-neonate	Not E. coli	NA
A22322	2003		Non-neonate	Not E. coli	NA
A22370	2003		Non-neonate	Not E. coli	NA
A22375	2003		Non-neonate	Not E. coli	NA
A22432	2003		Non-neonate	Not E. coli	NA
A22480	2003		Non-neonate	Not E. coli	NA
A22547	2003		Non-neonate	Not E. coli	NA
A22572	2003		Non-neonate	Not E. coli	NA
A22603	2003		Non-neonate	Not E. coli	NA
A22640	2003		Non-neonate	Not E. coli	NA
A22722	2003		Non-neonate	Not E. coli	NA
A22832	2003		Non-neonate	Not E. coli	NA
A22901	2003		Non-neonate	Not E. coli	NA
A23036	2003		Non-neonate	Not E. coli	NA
A23155	2003		Non-neonate	Not E. coli	NA
A23298	2003		Non-neonate	Not E. coli	NA
A23359	2003		Non-neonate	Not E. coli	NA
A23427	2003		Non-neonate	Not E. coli	NA
A23459	2003		Non-neonate	Not E. coli	NA
A23466	2003		Non-neonate	Not E. coli	NA
A23486	2003		Non-neonate	Not E. coli	NA
A23592	2003		Non-neonate	Not E. coli	NA
A23710	2003		Non-neonate	Not E. coli	NA
A23744	2003		Non-neonate	Not E. coli	NA
A23775	2003		Non-neonate	Not E. coli	NA
A23778	2003		Non-neonate	Not E. coli	NA
A23907	2003		Non-neonate	Not E. coli	NA
A23934	2003		Non-neonate	Not E. coli	NA
A23992	2003		Non-neonate	Not E. coli	NA
A24142	2003		Non-neonate	Not E. coli	NA
A24149	2003		Non-neonate	Not E. coli	NA
A24188	2003		Non-neonate	Not E. coli	NA
A24210	2003		Non-neonate	Not E. coli	NA
A24321	2003		Non-neonate	Not E. coli	NA
A24342	2003		Non-neonate	Not E. coli	NA
A24582	2003		Non-neonate	Not E. coli	NA
A24630	2003		Non-neonate	Not E. coli	NA
A24720	2003		Non-neonate	Not E. coli	NA
A24752	2003		Non-neonate	Not E. coli	NA
A24782	2003		Non-neonate	Not E. coli	NA
A24798	2003		Non-neonate	Not E. coli	NA
A24823	2003		Non-neonate	Not E. coli	NA
A24943	2003		Non-neonate	Not E. coli	NA
A24976	2003		Non-neonate	Not E. coli	NA
A25052	2003		Non-neonate	Not E. coli	NA
A25117	2003		Non-neonate	Not E. coli	NA
A25215	2003		Non-neonate	Not E. coli	NA
A25276	2003		Non-neonate	Not E. coli	NA
A25286	2003		Non-neonate	Not E. coli	NA
A25305	2003		Non-neonate	Not E. coli	NA
A25313	2003		Non-neonate	Not E. coli	NA
A25403	2003		Non-neonate	Not E. coli	NA
A25412	2003		Non-neonate	Not E. coli	NA
A25437	2003		Non-neonate	Not E. coli	NA
A25475	2003		Non-neonate	Not E. coli	NA
A25497	2003		Non-neonate	Not E. coli	NA
A25500	2003		Non-neonate	Not E. coli	NA
A25594	2003		Non-neonate	Not E. coli	NA
A25642	2003		Non-neonate	Not E. coli	NA
A25670	2003		Non-neonate	Not E. coli	NA
A25813	2003		Non-neonate	Not E. coli	NA
A25825	2003		Non-neonate	Not E. coli	NA
A25845	2003		Non-neonate	Not E. coli	NA
A25854	2003		Non-neonate	Not E. coli	NA
A25953	2003		Non-neonate	Not E. coli	NA
A26064	2003		Non-neonate	Not E. coli	NA
A26078	2003		Non-neonate	Not E. coli	NA
A26081	2003		Non-neonate	Not E. coli	NA
A26124	2003		Non-neonate	Not E. coli	NA
A26134	2003		Non-neonate	Not E. coli	NA
A26152	2003		Non-neonate	Not E. coli	NA
A26158	2003		Non-neonate	Not E. coli	NA
A26180	2003		Non-neonate	Not E. coli	NA
A26223	2003		Non-neonate	Not E. coli	NA
A26235	2003		Non-neonate	Not E. coli	NA
A26256	2003		Non-neonate	Not E. coli	NA
A26257	2003		Non-neonate	Not E. coli	NA
A26258	2003		Non-neonate	Not E. coli	NA
A26297	2003		Non-neonate	Not E. coli	NA
A26359	2003		Non-neonate	Not E. coli	NA
A25603	2003	escherichia coli	Non-neonate	E. coli	NA
A22236	2003	a- Haemolytic Strept	Non-neonate	Not E. coli	NA
24281	2003	a- Haemolytic Strept	Non-neonate	Not E. coli	NA
A24281	2003	a- Haemolytic Strept	Non-neonate	Not E. coli	NA
A20659	2003	Bacillus species	Non-neonate	Not E. coli	NA
A21832	2003	Bacillus species	Non-neonate	Not E. coli	NA
A22220	2003	Bacillus species	Non-neonate	Not E. coli	NA
A24986	2003	Bacillus species	Non-neonate	Not E. coli	NA
A26427	2003	Bacillus species	Non-neonate	Not E. coli	NA
A23538	2003	Diphtheroids	Non-neonate	Not E. coli	NA
A23969	2003	Diphtheroids	Non-neonate	Not E. coli	NA
A24280	2003	Diphtheroids	Non-neonate	Not E. coli	NA
A20329	2003	Micrococcus species	Non-neonate	Not E. coli	NA
A20490	2003	Micrococcus species	Non-neonate	Not E. coli	NA
A20603	2003	Micrococcus species	Non-neonate	Not E. coli	NA
A20646	2003	Micrococcus species	Non-neonate	Not E. coli	NA
A21051	2003	Micrococcus species	Non-neonate	Not E. coli	NA
A24362	2003	Micrococcus species	Non-neonate	Not E. coli	NA
A23619	2003	Skin flora	Non-neonate	Not E. coli	NA
A20063	2003	Coagulase negative Staph	Non-neonate	Not E. coli	NA
A20398	2003	Coagulase negative Staph	Non-neonate	Not E. coli	NA
A20652	2003	Coagulase negative Staph	Non-neonate	Not E. coli	NA
A20695	2003	Coagulase negative Staph	Non-neonate	Not E. coli	NA
A21114	2003	Coagulase negative Staph	Non-neonate	Not E. coli	NA
A21269	2003	Coagulase negative Staph	Non-neonate	Not E. coli	NA
A21760	2003	Coagulase negative Staph	Non-neonate	Not E. coli	NA
A22110	2003	Coagulase negative Staph	Non-neonate	Not E. coli	NA
A22438	2003	Coagulase negative Staph	Non-neonate	Not E. coli	NA
A22656	2003	Coagulase negative Staph	Non-neonate	Not E. coli	NA
A23461	2003	Coagulase negative Staph	Non-neonate	Not E. coli	NA
A23465	2003	Coagulase negative Staph	Non-neonate	Not E. coli	NA
A23797	2003	Coagulase negative Staph	Non-neonate	Not E. coli	NA
A23870	2003	Coagulase negative Staph	Non-neonate	Not E. coli	NA
A24499	2003	Coagulase negative Staph	Non-neonate	Not E. coli	NA
A24538	2003	Coagulase negative Staph	Non-neonate	Not E. coli	NA
A24904	2003	Coagulase negative Staph	Non-neonate	Not E. coli	NA
A26424	2003	Coagulase negative Staph	Non-neonate	Not E. coli	NA
A26765	2003	Coagulase negative Staph	Non-neonate	Not E. coli	NA
A26777	2003	Coagulase negative Staph	Non-neonate	Not E. coli	NA
A26911	2003	Coagulase negative Staph	Non-neonate	Not E. coli	NA
A23271	2003	cryptococcus neofrormans	Non-neonate	Not E. coli	NA
A26241	2003	cryptococcus neofrormans	Non-neonate	Not E. coli	NA
A21804	2003	salmonella enteritidis	Non-neonate	Not E. coli	NA
A25715	2003	salmonella enteritidis	Non-neonate	Not E. coli	NA
A20943	2003	salmonella typhimurium	Non-neonate	Not E. coli	NA
A21004	2003	salmonella typhimurium	Non-neonate	Not E. coli	NA
A21733	2003	salmonella typhimurium	Non-neonate	Not E. coli	NA
A22569	2003	salmonella typhimurium	Non-neonate	Not E. coli	NA
A22577	2003	salmonella typhimurium	Non-neonate	Not E. coli	NA
A23001	2003	salmonella typhimurium	Non-neonate	Not E. coli	NA
A23139	2003	salmonella typhimurium	Non-neonate	Not E. coli	NA
A23228	2003	salmonella typhimurium	Non-neonate	Not E. coli	NA
A23589	2003	salmonella typhimurium	Non-neonate	Not E. coli	NA
A23979	2003	salmonella typhimurium	Non-neonate	Not E. coli	NA
A24035	2003	salmonella typhimurium	Non-neonate	Not E. coli	NA
A24890	2003	salmonella typhimurium	Non-neonate	Not E. coli	NA
A25004	2003	salmonella typhimurium	Non-neonate	Not E. coli	NA
A25283	2003	salmonella typhimurium	Non-neonate	Not E. coli	NA
A25406	2003	salmonella typhimurium	Non-neonate	Not E. coli	NA
A25857	2003	salmonella species	Non-neonate	Not E. coli	NA
A20229	2003	Unknown	Non-neonate	Not E. coli	NA
A20055	2003	S. pneumoniae	Non-neonate	Not E. coli	NA
A26798	2003	S. pneumoniae	Non-neonate	Not E. coli	NA
A27085	2003	S. pneumoniae	Non-neonate	Not E. coli	NA
A22443	2003	S. pneumoniae	Non-neonate	Not E. coli	NA
A22716	2003	S. pneumoniae	Non-neonate	Not E. coli	NA
A20034	2003		Non-neonate	Not E. coli	NA
A20046	2003		Non-neonate	Not E. coli	NA
A22249	2003		Non-neonate	Not E. coli	NA
A22281	2003		Non-neonate	Not E. coli	NA
A22388	2003		Non-neonate	Not E. coli	NA
A22400	2003		Non-neonate	Not E. coli	NA
A22476	2003		Non-neonate	Not E. coli	NA
A22487	2003		Non-neonate	Not E. coli	NA
A22499	2003		Non-neonate	Not E. coli	NA
A22506	2003		Non-neonate	Not E. coli	NA
A22507	2003		Non-neonate	Not E. coli	NA
A22509	2003		Non-neonate	Not E. coli	NA
A22659	2003		Non-neonate	Not E. coli	NA
A22695	2003		Non-neonate	Not E. coli	NA
A22773	2003		Non-neonate	Not E. coli	NA
A22798	2003		Non-neonate	Not E. coli	NA
A22879	2003		Non-neonate	Not E. coli	NA
A22926	2003		Non-neonate	Not E. coli	NA
A23005	2003		Non-neonate	Not E. coli	NA
A23008	2003		Non-neonate	Not E. coli	NA
A230080	2003		Non-neonate	Not E. coli	NA
A23219	2003		Non-neonate	Not E. coli	NA
A23246	2003		Non-neonate	Not E. coli	NA
A23381	2003		Non-neonate	Not E. coli	NA
A23406	2003		Non-neonate	Not E. coli	NA
A23410	2003		Non-neonate	Not E. coli	NA
A23426	2003		Non-neonate	Not E. coli	NA
A23503	2003		Non-neonate	Not E. coli	NA
A23626	2003		Non-neonate	Not E. coli	NA
A23662	2003		Non-neonate	Not E. coli	NA
A23773	2003		Non-neonate	Not E. coli	NA
A23835	2003		Non-neonate	Not E. coli	NA
A23891	2003		Non-neonate	Not E. coli	NA
A23911	2003		Non-neonate	Not E. coli	NA
A23986	2003		Non-neonate	Not E. coli	NA
A24041	2003		Non-neonate	Not E. coli	NA
A24052	2003		Non-neonate	Not E. coli	NA
A24095	2003		Non-neonate	Not E. coli	NA
A24155	2003		Non-neonate	Not E. coli	NA
A24238	2003		Non-neonate	Not E. coli	NA
A24461	2003		Non-neonate	Not E. coli	NA
A24467	2003		Non-neonate	Not E. coli	NA
A24496	2003		Non-neonate	Not E. coli	NA
A24564	2003		Non-neonate	Not E. coli	NA
A24595	2003		Non-neonate	Not E. coli	NA
A24659	2003		Non-neonate	Not E. coli	NA
A24769	2003		Non-neonate	Not E. coli	NA
A24805	2003		Non-neonate	Not E. coli	NA
A24808	2003		Non-neonate	Not E. coli	NA
A24872	2003		Non-neonate	Not E. coli	NA
A24918	2003		Non-neonate	Not E. coli	NA
A24965	2003		Non-neonate	Not E. coli	NA
A25050	2003		Non-neonate	Not E. coli	NA
A25054	2003		Non-neonate	Not E. coli	NA
A25119	2003		Non-neonate	Not E. coli	NA
A25225	2003		Non-neonate	Not E. coli	NA
A25274	2003		Non-neonate	Not E. coli	NA
A25298	2003		Non-neonate	Not E. coli	NA
A25374	2003		Non-neonate	Not E. coli	NA
A25417	2003		Non-neonate	Not E. coli	NA
A25452	2003		Non-neonate	Not E. coli	NA
A25604	2003		Non-neonate	Not E. coli	NA
A25693	2003		Non-neonate	Not E. coli	NA
A25858	2003		Non-neonate	Not E. coli	NA
A25895	2003		Non-neonate	Not E. coli	NA
A25952	2003		Non-neonate	Not E. coli	NA
A26023	2003		Non-neonate	Not E. coli	NA
A26046	2003		Non-neonate	Not E. coli	NA
A26063	2003		Non-neonate	Not E. coli	NA
A26089	2003		Non-neonate	Not E. coli	NA
A26163	2003		Non-neonate	Not E. coli	NA
A26170	2003		Non-neonate	Not E. coli	NA
A26178	2003		Non-neonate	Not E. coli	NA
A26242	2003		Non-neonate	Not E. coli	NA
A26271	2003		Non-neonate	Not E. coli	NA
D23142	2003		Non-neonate	Not E. coli	NA
A20220	2003	escherichia coli	Non-neonate	E. coli	NA
A26833	2003	escherichia coli	Non-neonate	E. coli	NA
A26987	2003	escherichia coli	Non-neonate	E. coli	NA
A24369	2003	escherichia coli	Non-neonate	E. coli	NA
A24984	2003	escherichia coli	Non-neonate	E. coli	NA
A20383	2003	Bacillus species	Non-neonate	Not E. coli	NA
A23974	2003	Bacillus species	Non-neonate	Not E. coli	NA
A24316	2003	Bacillus species	Non-neonate	Not E. coli	NA
A24397	2003	Bacillus species	Non-neonate	Not E. coli	NA
A25798	2003	Bacillus species	Non-neonate	Not E. coli	NA
A25876	2003	Bacillus species	Non-neonate	Not E. coli	NA
A27023	2003	Bacillus species	Non-neonate	Not E. coli	NA
A23843	2003	Diphtheroids	Non-neonate	Not E. coli	NA
A24245	2003	Diphtheroids	Non-neonate	Not E. coli	NA
A24372	2003	Diphtheroids	Non-neonate	Not E. coli	NA
A24789	2003	Diphtheroids	Non-neonate	Not E. coli	NA
A25654	2003	Diphtheroids	Non-neonate	Not E. coli	NA
A20514	2003	Micrococcus species	Non-neonate	Not E. coli	NA
A23578	2003	Micrococcus species	Non-neonate	Not E. coli	NA
A24044	2003	Micrococcus species	Non-neonate	Not E. coli	NA
A24198	2003	Micrococcus species	Non-neonate	Not E. coli	NA
A25308	2003	Micrococcus species	Non-neonate	Not E. coli	NA
A25734	2003	Micrococcus species	Non-neonate	Not E. coli	NA
A25105	2003	Skin flora	Non-neonate	Not E. coli	NA
A20227	2003	Coagulase negative Staph	Non-neonate	Not E. coli	NA
A20367	2003	Coagulase negative Staph	Non-neonate	Not E. coli	NA
A20819	2003	Coagulase negative Staph	Non-neonate	Not E. coli	NA
A21220	2003	Coagulase negative Staph	Non-neonate	Not E. coli	NA
A21387	2003	Coagulase negative Staph	Non-neonate	Not E. coli	NA
A21515	2003	Coagulase negative Staph	Non-neonate	Not E. coli	NA
A22230	2003	Coagulase negative Staph	Non-neonate	Not E. coli	NA
A22243	2003	Coagulase negative Staph	Non-neonate	Not E. coli	NA
A22689	2003	Coagulase negative Staph	Non-neonate	Not E. coli	NA
A22767	2003	Coagulase negative Staph	Non-neonate	Not E. coli	NA
A23111	2003	Coagulase negative Staph	Non-neonate	Not E. coli	NA
A23261	2003	Coagulase negative Staph	Non-neonate	Not E. coli	NA
A23413	2003	Coagulase negative Staph	Non-neonate	Not E. coli	NA
A23689	2003	Coagulase negative Staph	Non-neonate	Not E. coli	NA
A23820	2003	Coagulase negative Staph	Non-neonate	Not E. coli	NA
A23821	2003	Coagulase negative Staph	Non-neonate	Not E. coli	NA
A23867	2003	Coagulase negative Staph	Non-neonate	Not E. coli	NA
A24000	2003	Coagulase negative Staph	Non-neonate	Not E. coli	NA
A24234	2003	Coagulase negative Staph	Non-neonate	Not E. coli	NA
A24251	2003	Coagulase negative Staph	Non-neonate	Not E. coli	NA
A24354	2003	Coagulase negative Staph	Non-neonate	Not E. coli	NA
A24385	2003	Coagulase negative Staph	Non-neonate	Not E. coli	NA
A24448	2003	Coagulase negative Staph	Non-neonate	Not E. coli	NA
A24583	2003	Coagulase negative Staph	Non-neonate	Not E. coli	NA
A25909	2003	Coagulase negative Staph	Non-neonate	Not E. coli	NA
A25937	2003	Coagulase negative Staph	Non-neonate	Not E. coli	NA
A26239	2003	Coagulase negative Staph	Non-neonate	Not E. coli	NA
A26428	2003	Coagulase negative Staph	Non-neonate	Not E. coli	NA
A25609	2003	serratia oderfera	Non-neonate	Not E. coli	NA
A21491	2003	salmonella enteritidis	Non-neonate	Not E. coli	NA
A23068	2003	salmonella enteritidis	Non-neonate	Not E. coli	NA
A20792	2003	salmonella typhi	Non-neonate	Not E. coli	NA
A22944	2003	salmonella typhi	Non-neonate	Not E. coli	NA
A20312	2003	salmonella typhimurium	Non-neonate	Not E. coli	NA
A20786	2003	salmonella typhimurium	Non-neonate	Not E. coli	NA
A21045	2003	salmonella typhimurium	Non-neonate	Not E. coli	NA
A21055	2003	salmonella typhimurium	Non-neonate	Not E. coli	NA
A21061	2003	salmonella typhimurium	Non-neonate	Not E. coli	NA
A21203	2003	salmonella typhimurium	Non-neonate	Not E. coli	NA
A21204	2003	salmonella typhimurium	Non-neonate	Not E. coli	NA
A21315	2003	salmonella typhimurium	Non-neonate	Not E. coli	NA
A21318	2003	salmonella typhimurium	Non-neonate	Not E. coli	NA
A21694	2003	salmonella typhimurium	Non-neonate	Not E. coli	NA
A21763	2003	salmonella typhimurium	Non-neonate	Not E. coli	NA
A21921	2003	salmonella typhimurium	Non-neonate	Not E. coli	NA
A21959	2003	salmonella typhimurium	Non-neonate	Not E. coli	NA
A22111	2003	salmonella typhimurium	Non-neonate	Not E. coli	NA
A27070	2003	salmonella typhimurium	Non-neonate	Not E. coli	NA
A22163	2003	salmonella typhimurium	Non-neonate	Not E. coli	NA
A22384	2003	salmonella typhimurium	Non-neonate	Not E. coli	NA
A22940	2003	salmonella typhimurium	Non-neonate	Not E. coli	NA
A23350	2003	salmonella typhimurium	Non-neonate	Not E. coli	NA
A23494	2003	salmonella typhimurium	Non-neonate	Not E. coli	NA
A23569	2003	salmonella typhimurium	Non-neonate	Not E. coli	NA
A23740	2003	salmonella typhimurium	Non-neonate	Not E. coli	NA
A24366	2003	salmonella typhimurium	Non-neonate	Not E. coli	NA
A24770	2003	salmonella typhimurium	Non-neonate	Not E. coli	NA
A22580	2003	S. aureus	Non-neonate	Not E. coli	NA
A22587	2003	S. aureus	Non-neonate	Not E. coli	NA
A23380	2003	S. aureus	Non-neonate	Not E. coli	NA
A21314	2003	S. pneumoniae	Non-neonate	Not E. coli	NA
A26405	2003	S. pneumoniae	Non-neonate	Not E. coli	NA
A22690	2003	S. pneumoniae	Non-neonate	Not E. coli	NA
A23325	2003	S. pneumoniae	Non-neonate	Not E. coli	NA
A23477	2003	S. pneumoniae	Non-neonate	Not E. coli	NA
A25463	2003	S. pneumoniae	Non-neonate	Not E. coli	NA
A24419	2003	streptococcus pyogenes; group a strep	Non-neonate	Not E. coli	NA
A20028	2003		Non-neonate	Not E. coli	NA
A20041	2003		Non-neonate	Not E. coli	NA
A22177	2003		Non-neonate	Not E. coli	NA
A22209	2003		Non-neonate	Not E. coli	NA
A22247	2003		Non-neonate	Not E. coli	NA
A22328	2003		Non-neonate	Not E. coli	NA
A22345	2003		Non-neonate	Not E. coli	NA
A22361	2003		Non-neonate	Not E. coli	NA
A22417	2003		Non-neonate	Not E. coli	NA
A22568	2003		Non-neonate	Not E. coli	NA
A22593	2003		Non-neonate	Not E. coli	NA
A22635	2003		Non-neonate	Not E. coli	NA
A22641	2003		Non-neonate	Not E. coli	NA
A22666	2003		Non-neonate	Not E. coli	NA
A22708	2003		Non-neonate	Not E. coli	NA
A22799	2003		Non-neonate	Not E. coli	NA
A22814	2003		Non-neonate	Not E. coli	NA
A22867	2003		Non-neonate	Not E. coli	NA
A22877	2003		Non-neonate	Not E. coli	NA
A22893	2003		Non-neonate	Not E. coli	NA
A22895	2003		Non-neonate	Not E. coli	NA
A22900	2003		Non-neonate	Not E. coli	NA
A22979	2003		Non-neonate	Not E. coli	NA
A23071	2003		Non-neonate	Not E. coli	NA
A23093	2003		Non-neonate	Not E. coli	NA
A23121	2003		Non-neonate	Not E. coli	NA
A23322	2003		Non-neonate	Not E. coli	NA
A23384	2003		Non-neonate	Not E. coli	NA
A23417	2003		Non-neonate	Not E. coli	NA
A23420	2003		Non-neonate	Not E. coli	NA
A23501	2003		Non-neonate	Not E. coli	NA
A23563	2003		Non-neonate	Not E. coli	NA
A23572	2003		Non-neonate	Not E. coli	NA
A23637	2003		Non-neonate	Not E. coli	NA
A23656	2003		Non-neonate	Not E. coli	NA
A23674	2003		Non-neonate	Not E. coli	NA
A23803	2003		Non-neonate	Not E. coli	NA
A23823	2003		Non-neonate	Not E. coli	NA
A23836	2003		Non-neonate	Not E. coli	NA
A23938	2003		Non-neonate	Not E. coli	NA
A23958	2003		Non-neonate	Not E. coli	NA
A23983	2003		Non-neonate	Not E. coli	NA
A23998	2003		Non-neonate	Not E. coli	NA
A24077	2003		Non-neonate	Not E. coli	NA
A24157	2003		Non-neonate	Not E. coli	NA
A24162	2003		Non-neonate	Not E. coli	NA
A24216	2003		Non-neonate	Not E. coli	NA
A24297	2003		Non-neonate	Not E. coli	NA
A24311	2003		Non-neonate	Not E. coli	NA
A24315	2003		Non-neonate	Not E. coli	NA
A24377	2003		Non-neonate	Not E. coli	NA
A24402	2003		Non-neonate	Not E. coli	NA
A24430	2003		Non-neonate	Not E. coli	NA
A24449	2003		Non-neonate	Not E. coli	NA
A24458	2003		Non-neonate	Not E. coli	NA
A24460	2003		Non-neonate	Not E. coli	NA
A24474	2003		Non-neonate	Not E. coli	NA
A24490	2003		Non-neonate	Not E. coli	NA
A24632	2003		Non-neonate	Not E. coli	NA
A24683	2003		Non-neonate	Not E. coli	NA
A24684	2003		Non-neonate	Not E. coli	NA
A24845	2003		Non-neonate	Not E. coli	NA
A24856	2003		Non-neonate	Not E. coli	NA
A24861	2003		Non-neonate	Not E. coli	NA
A25007	2003		Non-neonate	Not E. coli	NA
A25023	2003		Non-neonate	Not E. coli	NA
A25162	2003		Non-neonate	Not E. coli	NA
A25164	2003		Non-neonate	Not E. coli	NA
A25165	2003		Non-neonate	Not E. coli	NA
A25186	2003		Non-neonate	Not E. coli	NA
A25194	2003		Non-neonate	Not E. coli	NA
A25223	2003		Non-neonate	Not E. coli	NA
A25267	2003		Non-neonate	Not E. coli	NA
A25273	2003		Non-neonate	Not E. coli	NA
A25279	2003		Non-neonate	Not E. coli	NA
A25290	2003		Non-neonate	Not E. coli	NA
A25322	2003		Non-neonate	Not E. coli	NA
A25353	2003		Non-neonate	Not E. coli	NA
A25358	2003		Non-neonate	Not E. coli	NA
A25361	2003		Non-neonate	Not E. coli	NA
A25422	2003		Non-neonate	Not E. coli	NA
A25424	2003		Non-neonate	Not E. coli	NA
A25451	2003		Non-neonate	Not E. coli	NA
A25481	2003		Non-neonate	Not E. coli	NA
A25510	2003		Non-neonate	Not E. coli	NA
A25566	2003		Non-neonate	Not E. coli	NA
A25621	2003		Non-neonate	Not E. coli	NA
A25660	2003		Non-neonate	Not E. coli	NA
A25674	2003		Non-neonate	Not E. coli	NA
A25696	2003		Non-neonate	Not E. coli	NA
A25728	2003		Non-neonate	Not E. coli	NA
A25735	2003		Non-neonate	Not E. coli	NA
A25746	2003		Non-neonate	Not E. coli	NA
A25747	2003		Non-neonate	Not E. coli	NA
A25760	2003		Non-neonate	Not E. coli	NA
A25765	2003		Non-neonate	Not E. coli	NA
A25852	2003		Non-neonate	Not E. coli	NA
A25864	2003		Non-neonate	Not E. coli	NA
A25992	2003		Non-neonate	Not E. coli	NA
A26015	2003		Non-neonate	Not E. coli	NA
A26017	2003		Non-neonate	Not E. coli	NA
A26020	2003		Non-neonate	Not E. coli	NA
A26083	2003		Non-neonate	Not E. coli	NA
A26117	2003		Non-neonate	Not E. coli	NA
A26122	2003		Non-neonate	Not E. coli	NA
A26174	2003		Non-neonate	Not E. coli	NA
A26196	2003		Non-neonate	Not E. coli	NA
A26275	2003		Non-neonate	Not E. coli	NA
A27017	2003		Non-neonate	Not E. coli	NA
A52590	2003		Non-neonate	Not E. coli	NA
A20100	2003	escherichia coli	Non-neonate	E. coli	NA
A21046	2003	escherichia coli	Non-neonate	E. coli	NA
A23852	2003	a- Haemolytic Strept	Non-neonate	Not E. coli	NA
A20528	2003	Bacillus species	Non-neonate	Not E. coli	NA
A22473	2003	Bacillus species	Non-neonate	Not E. coli	NA
A22836	2003	Bacillus species	Non-neonate	Not E. coli	NA
A24412	2003	Bacillus species	Non-neonate	Not E. coli	NA
A24899	2003	Bacillus species	Non-neonate	Not E. coli	NA
A20441	2003	Diphtheroids	Non-neonate	Not E. coli	NA
A21708	2003	Diphtheroids	Non-neonate	Not E. coli	NA
A24094	2003	Diphtheroids	Non-neonate	Not E. coli	NA
A20466	2003	Micrococcus species	Non-neonate	Not E. coli	NA
A20627	2003	Micrococcus species	Non-neonate	Not E. coli	NA
A21332	2003	Micrococcus species	Non-neonate	Not E. coli	NA
A22051	2003	Micrococcus species	Non-neonate	Not E. coli	NA
A23348	2003	Micrococcus species	Non-neonate	Not E. coli	NA
A25014	2003	Micrococcus species	Non-neonate	Not E. coli	NA
A25644	2003	Skin flora	Non-neonate	Not E. coli	NA
A21009	2003	Skin flora	Non-neonate	Not E. coli	NA
A23133	2003	Skin flora	Non-neonate	Not E. coli	NA
A20486	2003	Coagulase negative Staph	Non-neonate	Not E. coli	NA
A21030	2003	Coagulase negative Staph	Non-neonate	Not E. coli	NA
A21960	2003	Coagulase negative Staph	Non-neonate	Not E. coli	NA
A22170	2003	Coagulase negative Staph	Non-neonate	Not E. coli	NA
A22608	2003	Coagulase negative Staph	Non-neonate	Not E. coli	NA
A23096	2003	Coagulase negative Staph	Non-neonate	Not E. coli	NA
A23672	2003	Coagulase negative Staph	Non-neonate	Not E. coli	NA
A24285	2003	Coagulase negative Staph	Non-neonate	Not E. coli	NA
A24534	2003	Coagulase negative Staph	Non-neonate	Not E. coli	NA
A24912	2003	Coagulase negative Staph	Non-neonate	Not E. coli	NA
A25121	2003	Coagulase negative Staph	Non-neonate	Not E. coli	NA
A25440	2003	Coagulase negative Staph	Non-neonate	Not E. coli	NA
A25448	2003	Coagulase negative Staph	Non-neonate	Not E. coli	NA
A25534	2003	Coagulase negative Staph	Non-neonate	Not E. coli	NA
A25818	2003	Coagulase negative Staph	Non-neonate	Not E. coli	NA
A26897	2003	Coagulase negative Staph	Non-neonate	Not E. coli	NA
A26999	2003	Coagulase negative Staph	Non-neonate	Not E. coli	NA
A21104	2003	citrobacter species	Non-neonate	Not E. coli	NA
A25241	2003	enterobacter aerogenes	Non-neonate	Not E. coli	NA
A21461	2003	enterobacter species	Non-neonate	Not E. coli	NA
A24853	2003	enterobacter species	Non-neonate	Not E. coli	NA
A21011	2003	cryptococcus neofrormans	Non-neonate	Not E. coli	NA
A21325	2003	cryptococcus neofrormans	Non-neonate	Not E. coli	NA
A24796	2003	cryptococcus neofrormans	Non-neonate	Not E. coli	NA
A25380	2003	cryptococcus neofrormans	Non-neonate	Not E. coli	NA
A26441	2003	cryptococcus neofrormans	Non-neonate	Not E. coli	NA
A26901	2003	cryptococcus neofrormans	Non-neonate	Not E. coli	NA
A23360	2003	salmonella enteritidis	Non-neonate	Not E. coli	NA
A25530	2003	salmonella enteritidis	Non-neonate	Not E. coli	NA
A26011	2003	salmonella enteritidis	Non-neonate	Not E. coli	NA
A20309	2003	salmonella typhimurium	Non-neonate	Not E. coli	NA
A20350	2003	salmonella typhimurium	Non-neonate	Not E. coli	NA
A20870	2003	salmonella typhimurium	Non-neonate	Not E. coli	NA
A20996	2003	salmonella typhimurium	Non-neonate	Not E. coli	NA
A21128	2003	salmonella typhimurium	Non-neonate	Not E. coli	NA
A21143	2003	salmonella typhimurium	Non-neonate	Not E. coli	NA
A21317	2003	salmonella typhimurium	Non-neonate	Not E. coli	NA
A21379	2003	salmonella typhimurium	Non-neonate	Not E. coli	NA
A22055	2003	salmonella typhimurium	Non-neonate	Not E. coli	NA
A22122	2003	salmonella typhimurium	Non-neonate	Not E. coli	NA
A26401	2003	salmonella typhimurium	Non-neonate	Not E. coli	NA
A26751	2003	salmonella typhimurium	Non-neonate	Not E. coli	NA
A26971	2003	salmonella typhimurium	Non-neonate	Not E. coli	NA
A22827	2003	salmonella typhimurium	Non-neonate	Not E. coli	NA
A23558	2003	salmonella typhimurium	Non-neonate	Not E. coli	NA
A24293	2003	salmonella typhimurium	Non-neonate	Not E. coli	NA
A24873	2003	S. aureus	Non-neonate	Not E. coli	NA
A22300	2003	S. pneumoniae	Non-neonate	Not E. coli	NA
A24357	2003	S. pneumoniae	Non-neonate	Not E. coli	NA
A25946	2003	S. pneumoniae	Non-neonate	Not E. coli	NA
A29546	2003	S. pneumoniae	Non-neonate	Not E. coli	NA
A24424	2003	streptococcus pyogenes; group a strep	Non-neonate	Not E. coli	NA
A22192	2003		Non-neonate	Not E. coli	NA
A22215	2003		Non-neonate	Not E. coli	NA
A22225	2003		Non-neonate	Not E. coli	NA
A22311	2003		Non-neonate	Not E. coli	NA
A22534	2003		Non-neonate	Not E. coli	NA
A22663	2003		Non-neonate	Not E. coli	NA
A22688	2003		Non-neonate	Not E. coli	NA
A22720	2003		Non-neonate	Not E. coli	NA
A22795	2003		Non-neonate	Not E. coli	NA
A22835	2003		Non-neonate	Not E. coli	NA
A22869	2003		Non-neonate	Not E. coli	NA
A22880	2003		Non-neonate	Not E. coli	NA
A23105	2003		Non-neonate	Not E. coli	NA
A23166	2003		Non-neonate	Not E. coli	NA
A23189	2003		Non-neonate	Not E. coli	NA
A23248	2003		Non-neonate	Not E. coli	NA
A23273	2003		Non-neonate	Not E. coli	NA
A23334	2003		Non-neonate	Not E. coli	NA
A23365	2003		Non-neonate	Not E. coli	NA
A23390	2003		Non-neonate	Not E. coli	NA
A23489	2003		Non-neonate	Not E. coli	NA
A23517	2003		Non-neonate	Not E. coli	NA
A23536	2003		Non-neonate	Not E. coli	NA
A23647	2003		Non-neonate	Not E. coli	NA
A23716	2003		Non-neonate	Not E. coli	NA
A23719	2003		Non-neonate	Not E. coli	NA
A23910	2003		Non-neonate	Not E. coli	NA
A23940	2003		Non-neonate	Not E. coli	NA
A23948	2003		Non-neonate	Not E. coli	NA
A24009	2003		Non-neonate	Not E. coli	NA
A24097	2003		Non-neonate	Not E. coli	NA
A24163	2003		Non-neonate	Not E. coli	NA
A24208	2003		Non-neonate	Not E. coli	NA
A24253	2003		Non-neonate	Not E. coli	NA
A24376	2003		Non-neonate	Not E. coli	NA
A24400	2003		Non-neonate	Not E. coli	NA
A24420	2003		Non-neonate	Not E. coli	NA
A24422	2003		Non-neonate	Not E. coli	NA
A24476	2003		Non-neonate	Not E. coli	NA
A24669	2003		Non-neonate	Not E. coli	NA
A24677	2003		Non-neonate	Not E. coli	NA
A24765	2003		Non-neonate	Not E. coli	NA
A24807	2003		Non-neonate	Not E. coli	NA
A24811	2003		Non-neonate	Not E. coli	NA
A24848	2003		Non-neonate	Not E. coli	NA
A24852	2003		Non-neonate	Not E. coli	NA
A24905	2003		Non-neonate	Not E. coli	NA
A24921	2003		Non-neonate	Not E. coli	NA
A24938	2003		Non-neonate	Not E. coli	NA
A25016	2003		Non-neonate	Not E. coli	NA
A25116	2003		Non-neonate	Not E. coli	NA
A25145	2003		Non-neonate	Not E. coli	NA
A25230	2003		Non-neonate	Not E. coli	NA
A25242	2003		Non-neonate	Not E. coli	NA
A25323	2003		Non-neonate	Not E. coli	NA
A25428	2003		Non-neonate	Not E. coli	NA
A25552	2003		Non-neonate	Not E. coli	NA
A25565	2003		Non-neonate	Not E. coli	NA
A25572	2003		Non-neonate	Not E. coli	NA
A25587	2003		Non-neonate	Not E. coli	NA
A25588	2003		Non-neonate	Not E. coli	NA
A25608	2003		Non-neonate	Not E. coli	NA
A25612	2003		Non-neonate	Not E. coli	NA
A25687	2003		Non-neonate	Not E. coli	NA
A25729	2003		Non-neonate	Not E. coli	NA
A25800	2003		Non-neonate	Not E. coli	NA
A25868	2003		Non-neonate	Not E. coli	NA
A25987	2003		Non-neonate	Not E. coli	NA
A26109	2003		Non-neonate	Not E. coli	NA
A26136	2003		Non-neonate	Not E. coli	NA
A26166	2003		Non-neonate	Not E. coli	NA
A26203	2003		Non-neonate	Not E. coli	NA
A26215	2003		Non-neonate	Not E. coli	NA
A26234	2003		Non-neonate	Not E. coli	NA
A26263	2003		Non-neonate	Not E. coli	NA
A26282	2003		Non-neonate	Not E. coli	NA
A26356	2003		Non-neonate	Not E. coli	NA
A26797	2003	escherichia coli	Non-neonate	E. coli	NA
A26808	2003	escherichia coli	Non-neonate	E. coli	NA
A20935	2003	acinetobacter species	Non-neonate	Not E. coli	NA
A21450	2003	acinetobacter species	Non-neonate	Not E. coli	NA
A20335	2003	a- Haemolytic Strept	Non-neonate	Not E. coli	NA
A23280	2003	Bacillus species	Non-neonate	Not E. coli	NA
A23433	2003	Bacillus species	Non-neonate	Not E. coli	NA
A23750	2003	Bacillus species	Non-neonate	Not E. coli	NA
A23889	2003	Bacillus species	Non-neonate	Not E. coli	NA
A24481	2003	Bacillus species	Non-neonate	Not E. coli	NA
A25598	2003	Bacillus species	Non-neonate	Not E. coli	NA
A26087	2003	Bacillus species	Non-neonate	Not E. coli	NA
A24482	2003	Diphtheroids	Non-neonate	Not E. coli	NA
A24522	2003	Diphtheroids	Non-neonate	Not E. coli	NA
A25860	2003	Diphtheroids	Non-neonate	Not E. coli	NA
A20224	2003	Micrococcus species	Non-neonate	Not E. coli	NA
A21101	2003	Micrococcus species	Non-neonate	Not E. coli	NA
A21478	2003	Micrococcus species	Non-neonate	Not E. coli	NA
A22602	2003	Micrococcus species	Non-neonate	Not E. coli	NA
A23454	2003	Micrococcus species	Non-neonate	Not E. coli	NA
A23463	2003	Micrococcus species	Non-neonate	Not E. coli	NA
A23794	2003	Micrococcus species	Non-neonate	Not E. coli	NA
A24288	2003	Micrococcus species	Non-neonate	Not E. coli	NA
A24418	2003	Micrococcus species	Non-neonate	Not E. coli	NA
A25535	2003	Micrococcus species	Non-neonate	Not E. coli	NA
A27174	2003	Skin flora	Non-neonate	Not E. coli	NA
A21555	2003	Skin flora	Non-neonate	Not E. coli	NA
A20597	2003	Coagulase negative Staph	Non-neonate	Not E. coli	NA
A20739	2003	Coagulase negative Staph	Non-neonate	Not E. coli	NA
A20865	2003	Coagulase negative Staph	Non-neonate	Not E. coli	NA
A20986	2003	Coagulase negative Staph	Non-neonate	Not E. coli	NA
A21041	2003	Coagulase negative Staph	Non-neonate	Not E. coli	NA
A21115	2003	Coagulase negative Staph	Non-neonate	Not E. coli	NA
A21353	2003	Coagulase negative Staph	Non-neonate	Not E. coli	NA
A21529	2003	Coagulase negative Staph	Non-neonate	Not E. coli	NA
A21540	2003	Coagulase negative Staph	Non-neonate	Not E. coli	NA
A21628	2003	Coagulase negative Staph	Non-neonate	Not E. coli	NA
A21711	2003	Coagulase negative Staph	Non-neonate	Not E. coli	NA
A21806	2003	Coagulase negative Staph	Non-neonate	Not E. coli	NA
A22104	2003	Coagulase negative Staph	Non-neonate	Not E. coli	NA
A22116	2003	Coagulase negative Staph	Non-neonate	Not E. coli	NA
A22178	2003	Coagulase negative Staph	Non-neonate	Not E. coli	NA
A22250	2003	Coagulase negative Staph	Non-neonate	Not E. coli	NA
A22775	2003	Coagulase negative Staph	Non-neonate	Not E. coli	NA
A22960	2003	Coagulase negative Staph	Non-neonate	Not E. coli	NA
A23226	2003	Coagulase negative Staph	Non-neonate	Not E. coli	NA
A23297	2003	Coagulase negative Staph	Non-neonate	Not E. coli	NA
A23611	2003	Coagulase negative Staph	Non-neonate	Not E. coli	NA
A23681	2003	Coagulase negative Staph	Non-neonate	Not E. coli	NA
A23968	2003	Coagulase negative Staph	Non-neonate	Not E. coli	NA
A23994	2003	Coagulase negative Staph	Non-neonate	Not E. coli	NA
A24115	2003	Coagulase negative Staph	Non-neonate	Not E. coli	NA
A24190	2003	Coagulase negative Staph	Non-neonate	Not E. coli	NA
A24211	2003	Coagulase negative Staph	Non-neonate	Not E. coli	NA
A24214	2003	Coagulase negative Staph	Non-neonate	Not E. coli	NA
A24987	2003	Coagulase negative Staph	Non-neonate	Not E. coli	NA
A25367	2003	Coagulase negative Staph	Non-neonate	Not E. coli	NA
A26191	2003	Coagulase negative Staph	Non-neonate	Not E. coli	NA
A26446	2003	Coagulase negative Staph	Non-neonate	Not E. coli	NA
A26716	2003	Coagulase negative Staph	Non-neonate	Not E. coli	NA
A26924	2003	Coagulase negative Staph	Non-neonate	Not E. coli	NA
A27099	2003	Coagulase negative Staph	Non-neonate	Not E. coli	NA
A27108	2003	Coagulase negative Staph	Non-neonate	Not E. coli	NA
A23239	2003	serratia oderfera	Non-neonate	Not E. coli	NA
A20941	2003	cryptococcus neofrormans	Non-neonate	Not E. coli	NA
A26284	2003	cryptococcus neofrormans	Non-neonate	Not E. coli	NA
A24175	2003	klebsiella species	Non-neonate	Not E. coli	NA
A24565	2003	klebsiella species	Non-neonate	Not E. coli	NA
A21255	2003	salmonella enteritidis	Non-neonate	Not E. coli	NA
A21977	2003	salmonella enteritidis	Non-neonate	Not E. coli	NA
A23918	2003	salmonella enteritidis	Non-neonate	Not E. coli	NA
A25257	2003	salmonella enteritidis	Non-neonate	Not E. coli	NA
A20221	2003	salmonella typhimurium	Non-neonate	Not E. coli	NA
A20270	2003	salmonella typhimurium	Non-neonate	Not E. coli	NA
A20364	2003	salmonella typhimurium	Non-neonate	Not E. coli	NA
A20393	2003	salmonella typhimurium	Non-neonate	Not E. coli	NA
A20689	2003	salmonella typhimurium	Non-neonate	Not E. coli	NA
A21001	2003	salmonella typhimurium	Non-neonate	Not E. coli	NA
A21091	2003	salmonella typhimurium	Non-neonate	Not E. coli	NA
A21123	2003	salmonella typhimurium	Non-neonate	Not E. coli	NA
A21217	2003	salmonella typhimurium	Non-neonate	Not E. coli	NA
A21292	2003	salmonella typhimurium	Non-neonate	Not E. coli	NA
A21397	2003	salmonella typhimurium	Non-neonate	Not E. coli	NA
A21427	2003	salmonella typhimurium	Non-neonate	Not E. coli	NA
A21429	2003	salmonella typhimurium	Non-neonate	Not E. coli	NA
A21557	2003	salmonella typhimurium	Non-neonate	Not E. coli	NA
A21584	2003	salmonella typhimurium	Non-neonate	Not E. coli	NA
A21704	2003	salmonella typhimurium	Non-neonate	Not E. coli	NA
A21897	2003	salmonella typhimurium	Non-neonate	Not E. coli	NA
A22876	2003	salmonella typhimurium	Non-neonate	Not E. coli	NA
A24977B	2003	salmonella typhimurium	Non-neonate	Not E. coli	NA
A26442	2003	salmonella typhimurium	Non-neonate	Not E. coli	NA
25938	2003	salmonella typhimurium	Non-neonate	Not E. coli	NA
A22223	2003	salmonella typhimurium	Non-neonate	Not E. coli	NA
A22517	2003	salmonella typhimurium	Non-neonate	Not E. coli	NA
A22586	2003	salmonella typhimurium	Non-neonate	Not E. coli	NA
A22806	2003	salmonella typhimurium	Non-neonate	Not E. coli	NA
A22953	2003	salmonella typhimurium	Non-neonate	Not E. coli	NA
A23317	2003	salmonella typhimurium	Non-neonate	Not E. coli	NA
A23340	2003	salmonella typhimurium	Non-neonate	Not E. coli	NA
A23388	2003	salmonella typhimurium	Non-neonate	Not E. coli	NA
A23405	2003	salmonella typhimurium	Non-neonate	Not E. coli	NA
A23602	2003	salmonella typhimurium	Non-neonate	Not E. coli	NA
A23987	2003	salmonella typhimurium	Non-neonate	Not E. coli	NA
A24106	2003	salmonella typhimurium	Non-neonate	Not E. coli	NA
A24505	2003	salmonella typhimurium	Non-neonate	Not E. coli	NA
A24837	2003	salmonella typhimurium	Non-neonate	Not E. coli	NA
A24977	2003	salmonella typhimurium	Non-neonate	Not E. coli	NA
A25344	2003	salmonella typhimurium	Non-neonate	Not E. coli	NA
A25853	2003	salmonella typhimurium	Non-neonate	Not E. coli	NA
A25886	2003	salmonella typhimurium	Non-neonate	Not E. coli	NA
A25938	2003	salmonella typhimurium	Non-neonate	Not E. coli	NA
A25990	2003	salmonella typhimurium	Non-neonate	Not E. coli	NA
A26004	2003	salmonella typhimurium	Non-neonate	Not E. coli	NA
A26385	2003	salmonella species	Non-neonate	Not E. coli	NA
A21380	2003	S. pneumoniae	Non-neonate	Not E. coli	NA
A21926	2003	S. pneumoniae	Non-neonate	Not E. coli	NA
A24977A	2003	S. pneumoniae	Non-neonate	Not E. coli	NA
A24633	2003	S. pneumoniae	Non-neonate	Not E. coli	NA
A24645	2003	S. pneumoniae	Non-neonate	Not E. coli	NA
A25615	2003	S. pneumoniae	Non-neonate	Not E. coli	NA
A26308	2003	S. pneumoniae	Non-neonate	Not E. coli	NA
A22165	2003		Non-neonate	Not E. coli	NA
A22171	2003		Non-neonate	Not E. coli	NA
A22217	2003		Non-neonate	Not E. coli	NA
A22221	2003		Non-neonate	Not E. coli	NA
A22258	2003		Non-neonate	Not E. coli	NA
A22287	2003		Non-neonate	Not E. coli	NA
A22353	2003		Non-neonate	Not E. coli	NA
A22363	2003		Non-neonate	Not E. coli	NA
A22380	2003		Non-neonate	Not E. coli	NA
A22397	2003		Non-neonate	Not E. coli	NA
A22409	2003		Non-neonate	Not E. coli	NA
A22467	2003		Non-neonate	Not E. coli	NA
A22535	2003		Non-neonate	Not E. coli	NA
A22679	2003		Non-neonate	Not E. coli	NA
A22712	2003		Non-neonate	Not E. coli	NA
A22736	2003		Non-neonate	Not E. coli	NA
A22746	2003		Non-neonate	Not E. coli	NA
A22769	2003		Non-neonate	Not E. coli	NA
A22957	2003		Non-neonate	Not E. coli	NA
A22959	2003		Non-neonate	Not E. coli	NA
A22998	2003		Non-neonate	Not E. coli	NA
A22999	2003		Non-neonate	Not E. coli	NA
A23039	2003		Non-neonate	Not E. coli	NA
A23130	2003		Non-neonate	Not E. coli	NA
A23131	2003		Non-neonate	Not E. coli	NA
A23137	2003		Non-neonate	Not E. coli	NA
A23165	2003		Non-neonate	Not E. coli	NA
A23190	2003		Non-neonate	Not E. coli	NA
A23220	2003		Non-neonate	Not E. coli	NA
A23279	2003		Non-neonate	Not E. coli	NA
A23286	2003		Non-neonate	Not E. coli	NA
A23302	2003		Non-neonate	Not E. coli	NA
A23303	2003		Non-neonate	Not E. coli	NA
A23332	2003		Non-neonate	Not E. coli	NA
A23357	2003		Non-neonate	Not E. coli	NA
A23372	2003		Non-neonate	Not E. coli	NA
A23383	2003		Non-neonate	Not E. coli	NA
A23453	2003		Non-neonate	Not E. coli	NA
A23550	2003		Non-neonate	Not E. coli	NA
A23559	2003		Non-neonate	Not E. coli	NA
A23603	2003		Non-neonate	Not E. coli	NA
A23616	2003		Non-neonate	Not E. coli	NA
A23625	2003		Non-neonate	Not E. coli	NA
A236923	2003		Non-neonate	Not E. coli	NA
A23747	2003		Non-neonate	Not E. coli	NA
A23771	2003		Non-neonate	Not E. coli	NA
A23785	2003		Non-neonate	Not E. coli	NA
A23786	2003		Non-neonate	Not E. coli	NA
A23787	2003		Non-neonate	Not E. coli	NA
A23806	2003		Non-neonate	Not E. coli	NA
A23920	2003		Non-neonate	Not E. coli	NA
A23921	2003		Non-neonate	Not E. coli	NA
A23923	2003		Non-neonate	Not E. coli	NA
A23950	2003		Non-neonate	Not E. coli	NA
A23985	2003		Non-neonate	Not E. coli	NA
A24008	2003		Non-neonate	Not E. coli	NA
A24037	2003		Non-neonate	Not E. coli	NA
A24060	2003		Non-neonate	Not E. coli	NA
A24086	2003		Non-neonate	Not E. coli	NA
A24101	2003		Non-neonate	Not E. coli	NA
A24166	2003		Non-neonate	Not E. coli	NA
A24278	2003		Non-neonate	Not E. coli	NA
A24287	2003		Non-neonate	Not E. coli	NA
A24290	2003		Non-neonate	Not E. coli	NA
A24291	2003		Non-neonate	Not E. coli	NA
A24433	2003		Non-neonate	Not E. coli	NA
A24546	2003		Non-neonate	Not E. coli	NA
A24547	2003		Non-neonate	Not E. coli	NA
A24549	2003		Non-neonate	Not E. coli	NA
A24776	2003		Non-neonate	Not E. coli	NA
A24881	2003		Non-neonate	Not E. coli	NA
A25076	2003		Non-neonate	Not E. coli	NA
A25114	2003		Non-neonate	Not E. coli	NA
A25141	2003		Non-neonate	Not E. coli	NA
A25156	2003		Non-neonate	Not E. coli	NA
A25179	2003		Non-neonate	Not E. coli	NA
A25205	2003		Non-neonate	Not E. coli	NA
A25265	2003		Non-neonate	Not E. coli	NA
A25269	2003		Non-neonate	Not E. coli	NA
A25292	2003		Non-neonate	Not E. coli	NA
A25320	2003		Non-neonate	Not E. coli	NA
A25348	2003		Non-neonate	Not E. coli	NA
A25384	2003		Non-neonate	Not E. coli	NA
A25438	2003		Non-neonate	Not E. coli	NA
A25460	2003		Non-neonate	Not E. coli	NA
A25484	2003		Non-neonate	Not E. coli	NA
A25495	2003		Non-neonate	Not E. coli	NA
A25627	2003		Non-neonate	Not E. coli	NA
A25630	2003		Non-neonate	Not E. coli	NA
A25658	2003		Non-neonate	Not E. coli	NA
A25664	2003		Non-neonate	Not E. coli	NA
A25682	2003		Non-neonate	Not E. coli	NA
A25701	2003		Non-neonate	Not E. coli	NA
A25705	2003		Non-neonate	Not E. coli	NA
A25843	2003		Non-neonate	Not E. coli	NA
A25870	2003		Non-neonate	Not E. coli	NA
A25902	2003		Non-neonate	Not E. coli	NA
A25906	2003		Non-neonate	Not E. coli	NA
A25988	2003		Non-neonate	Not E. coli	NA
A25993	2003		Non-neonate	Not E. coli	NA
A25998	2003		Non-neonate	Not E. coli	NA
A26022	2003		Non-neonate	Not E. coli	NA
A26033	2003		Non-neonate	Not E. coli	NA
A26065	2003		Non-neonate	Not E. coli	NA
A26092	2003		Non-neonate	Not E. coli	NA
A26093	2003		Non-neonate	Not E. coli	NA
A26106	2003		Non-neonate	Not E. coli	NA
A26185	2003		Non-neonate	Not E. coli	NA
A26209	2003		Non-neonate	Not E. coli	NA
A26214	2003		Non-neonate	Not E. coli	NA
A26232	2003		Non-neonate	Not E. coli	NA
A26246	2003		Non-neonate	Not E. coli	NA
A26250	2003		Non-neonate	Not E. coli	NA
A26269	2003		Non-neonate	Not E. coli	NA
A26283	2003		Non-neonate	Not E. coli	NA
A22863	2003	escherichia coli	Non-neonate	E. coli	NA
A23981	2003	escherichia coli	Non-neonate	E. coli	NA
A24126	2003	escherichia coli	Non-neonate	E. coli	NA
A26012	2003	escherichia coli	Non-neonate	E. coli	NA
A22232	2003	acinetobacter species	Non-neonate	Not E. coli	NA
A20056	2003	a- Haemolytic Strept	Non-neonate	Not E. coli	NA
A20199	2003	a- Haemolytic Strept	Non-neonate	Not E. coli	NA
A22763	2003	Bacillus species	Non-neonate	Not E. coli	NA
A23185	2003	Bacillus species	Non-neonate	Not E. coli	NA
A23671	2003	Bacillus species	Non-neonate	Not E. coli	NA
A23766	2003	Bacillus species	Non-neonate	Not E. coli	NA
A24763	2003	Bacillus species	Non-neonate	Not E. coli	NA
A21747	2003	Diphtheroids	Non-neonate	Not E. coli	NA
A21890	2003	Diphtheroids	Non-neonate	Not E. coli	NA
A24622	2003	Diphtheroids	Non-neonate	Not E. coli	NA
A25365	2003	Diphtheroids	Non-neonate	Not E. coli	NA
A20107	2003	Micrococcus species	Non-neonate	Not E. coli	NA
A20157	2003	Micrococcus species	Non-neonate	Not E. coli	NA
A21193	2003	Micrococcus species	Non-neonate	Not E. coli	NA
A22977	2003	Micrococcus species	Non-neonate	Not E. coli	NA
A22986	2003	Micrococcus species	Non-neonate	Not E. coli	NA
A23034	2003	Micrococcus species	Non-neonate	Not E. coli	NA
A23296	2003	Micrococcus species	Non-neonate	Not E. coli	NA
A23395	2003	Micrococcus species	Non-neonate	Not E. coli	NA
A23761	2003	Micrococcus species	Non-neonate	Not E. coli	NA
A24006	2003	Micrococcus species	Non-neonate	Not E. coli	NA
A24069	2003	Micrococcus species	Non-neonate	Not E. coli	NA
A24392	2003	Micrococcus species	Non-neonate	Not E. coli	NA
A24587	2003	Micrococcus species	Non-neonate	Not E. coli	NA
A25997	2003	Micrococcus species	Non-neonate	Not E. coli	NA
A26968	2003	Micrococcus species	Non-neonate	Not E. coli	NA
A21202	2003	Skin flora	Non-neonate	Not E. coli	NA
A20475	2003	Coagulase negative Staph	Non-neonate	Not E. coli	NA
A20517	2003	Coagulase negative Staph	Non-neonate	Not E. coli	NA
A20645	2003	Coagulase negative Staph	Non-neonate	Not E. coli	NA
A20912	2003	Coagulase negative Staph	Non-neonate	Not E. coli	NA
A21069	2003	Coagulase negative Staph	Non-neonate	Not E. coli	NA
A21614	2003	Coagulase negative Staph	Non-neonate	Not E. coli	NA
A21946	2003	Coagulase negative Staph	Non-neonate	Not E. coli	NA
A22000	2003	Coagulase negative Staph	Non-neonate	Not E. coli	NA
A22139	2003	Coagulase negative Staph	Non-neonate	Not E. coli	NA
A22161	2003	Coagulase negative Staph	Non-neonate	Not E. coli	NA
A22201	2003	Coagulase negative Staph	Non-neonate	Not E. coli	NA
A22376	2003	Coagulase negative Staph	Non-neonate	Not E. coli	NA
A22932	2003	Coagulase negative Staph	Non-neonate	Not E. coli	NA
A22945	2003	Coagulase negative Staph	Non-neonate	Not E. coli	NA
A23218	2003	Coagulase negative Staph	Non-neonate	Not E. coli	NA
A23483	2003	Coagulase negative Staph	Non-neonate	Not E. coli	NA
A23746	2003	Coagulase negative Staph	Non-neonate	Not E. coli	NA
A24005	2003	Coagulase negative Staph	Non-neonate	Not E. coli	NA
A24026	2003	Coagulase negative Staph	Non-neonate	Not E. coli	NA
A24100	2003	Coagulase negative Staph	Non-neonate	Not E. coli	NA
A24242	2003	Coagulase negative Staph	Non-neonate	Not E. coli	NA
A24313	2003	Coagulase negative Staph	Non-neonate	Not E. coli	NA
A24528	2003	Coagulase negative Staph	Non-neonate	Not E. coli	NA
A24714	2003	Coagulase negative Staph	Non-neonate	Not E. coli	NA
A24804	2003	Coagulase negative Staph	Non-neonate	Not E. coli	NA
A25266	2003	Coagulase negative Staph	Non-neonate	Not E. coli	NA
A25405	2003	Coagulase negative Staph	Non-neonate	Not E. coli	NA
A25527	2003	Coagulase negative Staph	Non-neonate	Not E. coli	NA
A25815	2003	Coagulase negative Staph	Non-neonate	Not E. coli	NA
A27019	2003	Coagulase negative Staph	Non-neonate	Not E. coli	NA
A22494	2003	Coagulase negative Staph	Non-neonate	Not E. coli	NA
A22327	2003	cryptococcus neofrormans	Non-neonate	Not E. coli	NA
A20724	2003	klebsiella oxytoca	Non-neonate	Not E. coli	NA
A26154	2003	klebsiella pneumoniae	Non-neonate	Not E. coli	NA
A22726	2003	salmonella enteritidis	Non-neonate	Not E. coli	NA
A25502	2003	salmonella enteritidis	Non-neonate	Not E. coli	NA
A20446	2003	salmonella typhimurium	Non-neonate	Not E. coli	NA
A20492	2003	salmonella typhimurium	Non-neonate	Not E. coli	NA
A20764	2003	salmonella typhimurium	Non-neonate	Not E. coli	NA
A20799	2003	salmonella typhimurium	Non-neonate	Not E. coli	NA
A21274	2003	salmonella typhimurium	Non-neonate	Not E. coli	NA
A21373	2003	salmonella typhimurium	Non-neonate	Not E. coli	NA
A21968	2003	salmonella typhimurium	Non-neonate	Not E. coli	NA
A22551	2003	salmonella typhimurium	Non-neonate	Not E. coli	NA
A26448	2003	salmonella typhimurium	Non-neonate	Not E. coli	NA
A26783	2003	salmonella typhimurium	Non-neonate	Not E. coli	NA
A27117	2003	salmonella typhimurium	Non-neonate	Not E. coli	NA
A27118	2003	salmonella typhimurium	Non-neonate	Not E. coli	NA
A22552	2003	salmonella typhimurium	Non-neonate	Not E. coli	NA
A24109	2003	salmonella typhimurium	Non-neonate	Not E. coli	NA
A24264	2003	salmonella typhimurium	Non-neonate	Not E. coli	NA
A24384	2003	salmonella typhimurium	Non-neonate	Not E. coli	NA
A24484	2003	salmonella typhimurium	Non-neonate	Not E. coli	NA
A25018	2003	salmonella typhimurium	Non-neonate	Not E. coli	NA
A25019	2003	salmonella typhimurium	Non-neonate	Not E. coli	NA
A25202	2003	salmonella typhimurium	Non-neonate	Not E. coli	NA
A26216	2003	salmonella typhimurium	Non-neonate	Not E. coli	NA
A26334	2003	salmonella typhimurium	Non-neonate	Not E. coli	NA
A26335	2003	salmonella typhimurium	Non-neonate	Not E. coli	NA
A24056	2003	S. aureus	Non-neonate	Not E. coli	NA
A21190	2003	S. pneumoniae	Non-neonate	Not E. coli	NA
A21718	2003	S. pneumoniae	Non-neonate	Not E. coli	NA
A27073	2003	S. pneumoniae	Non-neonate	Not E. coli	NA
A22734	2003	S. pneumoniae	Non-neonate	Not E. coli	NA
A23630	2003	S. pneumoniae	Non-neonate	Not E. coli	NA
A24129	2003	S. pneumoniae	Non-neonate	Not E. coli	NA
A25776	2003	S. pneumoniae	Non-neonate	Not E. coli	NA
A25913	2003	S. pneumoniae	Non-neonate	Not E. coli	NA
A26230	2003	No growth	Non-neonate	Not E. coli	NA
A22166	2003		Non-neonate	Not E. coli	NA
A22191	2003		Non-neonate	Not E. coli	NA
A22323	2003		Non-neonate	Not E. coli	NA
A22330	2003		Non-neonate	Not E. coli	NA
A22356	2003		Non-neonate	Not E. coli	NA
A22387	2003		Non-neonate	Not E. coli	NA
A22514	2003		Non-neonate	Not E. coli	NA
A225558	2003		Non-neonate	Not E. coli	NA
A22558	2003		Non-neonate	Not E. coli	NA
A22578	2003		Non-neonate	Not E. coli	NA
A22582	2003		Non-neonate	Not E. coli	NA
A22645	2003		Non-neonate	Not E. coli	NA
A22762	2003		Non-neonate	Not E. coli	NA
A22779	2003		Non-neonate	Not E. coli	NA
A22858	2003		Non-neonate	Not E. coli	NA
A22884	2003		Non-neonate	Not E. coli	NA
A23040	2003		Non-neonate	Not E. coli	NA
A23066	2003		Non-neonate	Not E. coli	NA
A23100	2003		Non-neonate	Not E. coli	NA
A23149	2003		Non-neonate	Not E. coli	NA
A23168	2003		Non-neonate	Not E. coli	NA
A23200	2003		Non-neonate	Not E. coli	NA
A23295	2003		Non-neonate	Not E. coli	NA
A23304	2003		Non-neonate	Not E. coli	NA
A23319	2003		Non-neonate	Not E. coli	NA
A23364	2003		Non-neonate	Not E. coli	NA
A23438	2003		Non-neonate	Not E. coli	NA
A23445	2003		Non-neonate	Not E. coli	NA
A23474	2003		Non-neonate	Not E. coli	NA
A23529	2003		Non-neonate	Not E. coli	NA
A23576	2003		Non-neonate	Not E. coli	NA
A23620	2003		Non-neonate	Not E. coli	NA
A23632	2003		Non-neonate	Not E. coli	NA
A23646	2003		Non-neonate	Not E. coli	NA
A23670	2003		Non-neonate	Not E. coli	NA
A23808	2003		Non-neonate	Not E. coli	NA
A23817	2003		Non-neonate	Not E. coli	NA
A23840	2003		Non-neonate	Not E. coli	NA
A23848	2003		Non-neonate	Not E. coli	NA
A24015	2003		Non-neonate	Not E. coli	NA
A24032	2003		Non-neonate	Not E. coli	NA
A24102	2003		Non-neonate	Not E. coli	NA
A24132	2003		Non-neonate	Not E. coli	NA
A24182	2003		Non-neonate	Not E. coli	NA
A24197	2003		Non-neonate	Not E. coli	NA
A24303	2003		Non-neonate	Not E. coli	NA
A24305	2003		Non-neonate	Not E. coli	NA
A24309	2003		Non-neonate	Not E. coli	NA
A24359	2003		Non-neonate	Not E. coli	NA
A24531	2003		Non-neonate	Not E. coli	NA
A24552	2003		Non-neonate	Not E. coli	NA
A24570	2003		Non-neonate	Not E. coli	NA
A24627	2003		Non-neonate	Not E. coli	NA
A24702	2003		Non-neonate	Not E. coli	NA
A24759	2003		Non-neonate	Not E. coli	NA
A24802	2003		Non-neonate	Not E. coli	NA
A24824	2003		Non-neonate	Not E. coli	NA
A24836	2003		Non-neonate	Not E. coli	NA
A24919	2003		Non-neonate	Not E. coli	NA
A25038	2003		Non-neonate	Not E. coli	NA
A25073	2003		Non-neonate	Not E. coli	NA
A25096	2003		Non-neonate	Not E. coli	NA
A25149	2003		Non-neonate	Not E. coli	NA
A25217	2003		Non-neonate	Not E. coli	NA
A25352	2003		Non-neonate	Not E. coli	NA
A25466	2003		Non-neonate	Not E. coli	NA
A25472	2003		Non-neonate	Not E. coli	NA
A25498	2003		Non-neonate	Not E. coli	NA
A25555	2003		Non-neonate	Not E. coli	NA
A25592	2003		Non-neonate	Not E. coli	NA
A25606	2003		Non-neonate	Not E. coli	NA
A25607	2003		Non-neonate	Not E. coli	NA
A25645	2003		Non-neonate	Not E. coli	NA
A25716	2003		Non-neonate	Not E. coli	NA
A25723	2003		Non-neonate	Not E. coli	NA
A25725	2003		Non-neonate	Not E. coli	NA
A25730	2003		Non-neonate	Not E. coli	NA
A25767	2003		Non-neonate	Not E. coli	NA
A25816	2003		Non-neonate	Not E. coli	NA
A25834	2003		Non-neonate	Not E. coli	NA
A25847	2003		Non-neonate	Not E. coli	NA
A25943	2003		Non-neonate	Not E. coli	NA
A25972	2003		Non-neonate	Not E. coli	NA
A25973	2003		Non-neonate	Not E. coli	NA
A26021	2003		Non-neonate	Not E. coli	NA
A26051	2003		Non-neonate	Not E. coli	NA
A26059	2003		Non-neonate	Not E. coli	NA
A26105	2003		Non-neonate	Not E. coli	NA
A26123	2003		Non-neonate	Not E. coli	NA
A26240	2003		Non-neonate	Not E. coli	NA
A26255	2003		Non-neonate	Not E. coli	NA
A26265	2003		Non-neonate	Not E. coli	NA
A26292	2003		Non-neonate	Not E. coli	NA
A20097	2003	escherichia coli	Non-neonate	E. coli	NA
A20802	2003	escherichia coli	Non-neonate	E. coli	NA
A20296	2003	Bacillus species	Non-neonate	Not E. coli	NA
A20634	2003	Bacillus species	Non-neonate	Not E. coli	NA
A21562	2003	Bacillus species	Non-neonate	Not E. coli	NA
A25112	2003	Bacillus species	Non-neonate	Not E. coli	NA
A27111	2003	Bacillus species	Non-neonate	Not E. coli	NA
A20960	2003	Diphtheroids	Non-neonate	Not E. coli	NA
A23423	2003	Diphtheroids	Non-neonate	Not E. coli	NA
A24736	2003	Diphtheroids	Non-neonate	Not E. coli	NA
A25589	2003	Diphtheroids	Non-neonate	Not E. coli	NA
A26517	2003	Diphtheroids	Non-neonate	Not E. coli	NA
A20449	2003	Micrococcus species	Non-neonate	Not E. coli	NA
A20549	2003	Micrococcus species	Non-neonate	Not E. coli	NA
A22831	2003	Micrococcus species	Non-neonate	Not E. coli	NA
A23141	2003	Micrococcus species	Non-neonate	Not E. coli	NA
A23741	2003	Micrococcus species	Non-neonate	Not E. coli	NA
A23755	2003	Micrococcus species	Non-neonate	Not E. coli	NA
A24338	2003	Micrococcus species	Non-neonate	Not E. coli	NA
A26869	2003	Micrococcus species	Non-neonate	Not E. coli	NA
A22277	2003	Skin flora	Non-neonate	Not E. coli	NA
A23791	2003	Skin flora	Non-neonate	Not E. coli	NA
A21132	2003	Coagulase negative Staph	Non-neonate	Not E. coli	NA
A21330	2003	Coagulase negative Staph	Non-neonate	Not E. coli	NA
A21406	2003	Coagulase negative Staph	Non-neonate	Not E. coli	NA
A21976	2003	Coagulase negative Staph	Non-neonate	Not E. coli	NA
A21988	2003	Coagulase negative Staph	Non-neonate	Not E. coli	NA
A22268	2003	Coagulase negative Staph	Non-neonate	Not E. coli	NA
A23686	2003	Coagulase negative Staph	Non-neonate	Not E. coli	NA
A23834	2003	Coagulase negative Staph	Non-neonate	Not E. coli	NA
A23949	2003	Coagulase negative Staph	Non-neonate	Not E. coli	NA
A24045	2003	Coagulase negative Staph	Non-neonate	Not E. coli	NA
A24204	2003	Coagulase negative Staph	Non-neonate	Not E. coli	NA
A25057	2003	Coagulase negative Staph	Non-neonate	Not E. coli	NA
A25094	2003	Coagulase negative Staph	Non-neonate	Not E. coli	NA
A25996	2003	Coagulase negative Staph	Non-neonate	Not E. coli	NA
A25999	2003	Coagulase negative Staph	Non-neonate	Not E. coli	NA
A26318	2003	Coagulase negative Staph	Non-neonate	Not E. coli	NA
A26351	2003	Coagulase negative Staph	Non-neonate	Not E. coli	NA
A26703	2003	Coagulase negative Staph	Non-neonate	Not E. coli	NA
A27177	2003	Coagulase negative Staph	Non-neonate	Not E. coli	NA
A20348	2003	enterobacter species	Non-neonate	Not E. coli	NA
A20841	2003	klebsiella pneumoniae	Non-neonate	Not E. coli	NA
A23362	2003	klebsiella pneumoniae	Non-neonate	Not E. coli	NA
A21070	2003	salmonella enteritidis	Non-neonate	Not E. coli	NA
A21728	2003	salmonella enteritidis	Non-neonate	Not E. coli	NA
A22158	2003	salmonella enteritidis	Non-neonate	Not E. coli	NA
A20181	2003	salmonella typhimurium	Non-neonate	Not E. coli	NA
A20809	2003	salmonella typhimurium	Non-neonate	Not E. coli	NA
A21338	2003	salmonella typhimurium	Non-neonate	Not E. coli	NA
A21971	2003	salmonella typhimurium	Non-neonate	Not E. coli	NA
A22157	2003	salmonella typhimurium	Non-neonate	Not E. coli	NA
A26379	2003	salmonella typhimurium	Non-neonate	Not E. coli	NA
A26651	2003	salmonella typhimurium	Non-neonate	Not E. coli	NA
A22407	2003	salmonella typhimurium	Non-neonate	Not E. coli	NA
A22825	2003	salmonella typhimurium	Non-neonate	Not E. coli	NA
A22888	2003	salmonella typhimurium	Non-neonate	Not E. coli	NA
A22941	2003	salmonella typhimurium	Non-neonate	Not E. coli	NA
A23186	2003	salmonella typhimurium	Non-neonate	Not E. coli	NA
A23387	2003	salmonella typhimurium	Non-neonate	Not E. coli	NA
A23548	2003	salmonella typhimurium	Non-neonate	Not E. coli	NA
A23694	2003	salmonella typhimurium	Non-neonate	Not E. coli	NA
A24270	2003	salmonella typhimurium	Non-neonate	Not E. coli	NA
A24492	2003	salmonella typhimurium	Non-neonate	Not E. coli	NA
A25364	2003	salmonella typhimurium	Non-neonate	Not E. coli	NA
A25378	2003	salmonella typhimurium	Non-neonate	Not E. coli	NA
A26293	2003	salmonella typhimurium	Non-neonate	Not E. coli	NA
A21629	2003	S. pneumoniae	Non-neonate	Not E. coli	NA
A26682	2003	S. pneumoniae	Non-neonate	Not E. coli	NA
A20779	2003	streptococcus pyogenes; group a strep	Non-neonate	Not E. coli	NA
A20032	2003		Non-neonate	Not E. coli	NA
A22229	2003		Non-neonate	Not E. coli	NA
A22259	2003		Non-neonate	Not E. coli	NA
A22343	2003		Non-neonate	Not E. coli	NA
A22466	2003		Non-neonate	Not E. coli	NA
A22546	2003		Non-neonate	Not E. coli	NA
A22592	2003		Non-neonate	Not E. coli	NA
A22642	2003		Non-neonate	Not E. coli	NA
A22725	2003		Non-neonate	Not E. coli	NA
A22864	2003		Non-neonate	Not E. coli	NA
A22967	2003		Non-neonate	Not E. coli	NA
A23003	2003		Non-neonate	Not E. coli	NA
A23014	2003		Non-neonate	Not E. coli	NA
A23086	2003		Non-neonate	Not E. coli	NA
A23097	2003		Non-neonate	Not E. coli	NA
A23241	2003		Non-neonate	Not E. coli	NA
A23281	2003		Non-neonate	Not E. coli	NA
A23294	2003		Non-neonate	Not E. coli	NA
A23351	2003		Non-neonate	Not E. coli	NA
A23507	2003		Non-neonate	Not E. coli	NA
A23552	2003		Non-neonate	Not E. coli	NA
A23597	2003		Non-neonate	Not E. coli	NA
A23604	2003		Non-neonate	Not E. coli	NA
A23690	2003		Non-neonate	Not E. coli	NA
A23742	2003		Non-neonate	Not E. coli	NA
A23777	2003		Non-neonate	Not E. coli	NA
A23894	2003		Non-neonate	Not E. coli	NA
A23900	2003		Non-neonate	Not E. coli	NA
A23912	2003		Non-neonate	Not E. coli	NA
A24111	2003		Non-neonate	Not E. coli	NA
A24140	2003		Non-neonate	Not E. coli	NA
A24289	2003		Non-neonate	Not E. coli	NA
A24298	2003		Non-neonate	Not E. coli	NA
A24352	2003		Non-neonate	Not E. coli	NA
A24439	2003		Non-neonate	Not E. coli	NA
A24597	2003		Non-neonate	Not E. coli	NA
A24618	2003		Non-neonate	Not E. coli	NA
A24661	2003		Non-neonate	Not E. coli	NA
A24735	2003		Non-neonate	Not E. coli	NA
A24884	2003		Non-neonate	Not E. coli	NA
A24886	2003		Non-neonate	Not E. coli	NA
A24947	2003		Non-neonate	Not E. coli	NA
A24964	2003		Non-neonate	Not E. coli	NA
A25090	2003		Non-neonate	Not E. coli	NA
A25115	2003		Non-neonate	Not E. coli	NA
A25175	2003		Non-neonate	Not E. coli	NA
A25270	2003		Non-neonate	Not E. coli	NA
A25377	2003		Non-neonate	Not E. coli	NA
A25492	2003		Non-neonate	Not E. coli	NA
A25537	2003		Non-neonate	Not E. coli	NA
A25581	2003		Non-neonate	Not E. coli	NA
A25616	2003		Non-neonate	Not E. coli	NA
A25711	2003		Non-neonate	Not E. coli	NA
A25719	2003		Non-neonate	Not E. coli	NA
A25732	2003		Non-neonate	Not E. coli	NA
A25749	2003		Non-neonate	Not E. coli	NA
A25766	2003		Non-neonate	Not E. coli	NA
A25822	2003		Non-neonate	Not E. coli	NA
A25846	2003		Non-neonate	Not E. coli	NA
A25898	2003		Non-neonate	Not E. coli	NA
A25959	2003		Non-neonate	Not E. coli	NA
A26073	2003		Non-neonate	Not E. coli	NA
A26210	2003		Non-neonate	Not E. coli	NA
A26352	2003		Non-neonate	Not E. coli	NA
A21159	2003	escherichia coli	Non-neonate	E. coli	NA
A21264	2003	escherichia coli	Non-neonate	E. coli	NA
A21281	2003	escherichia coli	Non-neonate	E. coli	NA
A22332	2003	escherichia coli	Non-neonate	E. coli	NA
A22461	2003	escherichia coli	Non-neonate	E. coli	NA
A22757	2003	escherichia coli	Non-neonate	E. coli	NA
A23613	2003	escherichia coli	Non-neonate	E. coli	NA
A20099	2003	a- Haemolytic Strept	Non-neonate	Not E. coli	NA
A20262	2003	a- Haemolytic Strept	Non-neonate	Not E. coli	NA
A20757	2003	a- Haemolytic Strept	Non-neonate	Not E. coli	NA
A20435	2003	Bacillus species	Non-neonate	Not E. coli	NA
A20543	2003	Bacillus species	Non-neonate	Not E. coli	NA
A20762	2003	Bacillus species	Non-neonate	Not E. coli	NA
A20805	2003	Bacillus species	Non-neonate	Not E. coli	NA
A21509	2003	Bacillus species	Non-neonate	Not E. coli	NA
A23430	2003	Bacillus species	Non-neonate	Not E. coli	NA
A24167	2003	Bacillus species	Non-neonate	Not E. coli	NA
A24450	2003	Bacillus species	Non-neonate	Not E. coli	NA
A24517	2003	Bacillus species	Non-neonate	Not E. coli	NA
A24973	2003	Bacillus species	Non-neonate	Not E. coli	NA
A25300	2003	Bacillus species	Non-neonate	Not E. coli	NA
A25415	2003	Bacillus species	Non-neonate	Not E. coli	NA
A25480	2003	Bacillus species	Non-neonate	Not E. coli	NA
A25490	2003	Bacillus species	Non-neonate	Not E. coli	NA
A26261	2003	Bacillus species	Non-neonate	Not E. coli	NA
A26932	2003	Bacillus species	Non-neonate	Not E. coli	NA
A26966	2003	Bacillus species	Non-neonate	Not E. coli	NA
A26991	2003	Bacillus species	Non-neonate	Not E. coli	NA
A27052	2003	Bacillus species	Non-neonate	Not E. coli	NA
A23782	2003	Diphtheroids	Non-neonate	Not E. coli	NA
A24371	2003	Diphtheroids	Non-neonate	Not E. coli	NA
A20172	2003	Micrococcus species	Non-neonate	Not E. coli	NA
A21818	2003	Micrococcus species	Non-neonate	Not E. coli	NA
A22248	2003	Micrococcus species	Non-neonate	Not E. coli	NA
A22336	2003	Micrococcus species	Non-neonate	Not E. coli	NA
A23675	2003	Micrococcus species	Non-neonate	Not E. coli	NA
A23762	2003	Micrococcus species	Non-neonate	Not E. coli	NA
A24098	2003	Micrococcus species	Non-neonate	Not E. coli	NA
A24201	2003	Micrococcus species	Non-neonate	Not E. coli	NA
A25055	2003	Micrococcus species	Non-neonate	Not E. coli	NA
A26274	2003	Micrococcus species	Non-neonate	Not E. coli	NA
A22615	2003	Skin flora	Non-neonate	Not E. coli	NA
A22983	2003	Skin flora	Non-neonate	Not E. coli	NA
A23915	2003	Skin flora	Non-neonate	Not E. coli	NA
A26430	2003	Skin flora	Non-neonate	Not E. coli	NA
A20327	2003	Coagulase negative Staph	Non-neonate	Not E. coli	NA
A20380	2003	Coagulase negative Staph	Non-neonate	Not E. coli	NA
A20524	2003	Coagulase negative Staph	Non-neonate	Not E. coli	NA
A20530	2003	Coagulase negative Staph	Non-neonate	Not E. coli	NA
A20551	2003	Coagulase negative Staph	Non-neonate	Not E. coli	NA
A20594	2003	Coagulase negative Staph	Non-neonate	Not E. coli	NA
A20642	2003	Coagulase negative Staph	Non-neonate	Not E. coli	NA
A21260	2003	Coagulase negative Staph	Non-neonate	Not E. coli	NA
A21305	2003	Coagulase negative Staph	Non-neonate	Not E. coli	NA
A21609	2003	Coagulase negative Staph	Non-neonate	Not E. coli	NA
A21645	2003	Coagulase negative Staph	Non-neonate	Not E. coli	NA
A21839	2003	Coagulase negative Staph	Non-neonate	Not E. coli	NA
A21850	2003	Coagulase negative Staph	Non-neonate	Not E. coli	NA
A21973	2003	Coagulase negative Staph	Non-neonate	Not E. coli	NA
A22072	2003	Coagulase negative Staph	Non-neonate	Not E. coli	NA
A22313	2003	Coagulase negative Staph	Non-neonate	Not E. coli	NA
A22360	2003	Coagulase negative Staph	Non-neonate	Not E. coli	NA
A22859	2003	Coagulase negative Staph	Non-neonate	Not E. coli	NA
A23326	2003	Coagulase negative Staph	Non-neonate	Not E. coli	NA
A23424	2003	Coagulase negative Staph	Non-neonate	Not E. coli	NA
A23475	2003	Coagulase negative Staph	Non-neonate	Not E. coli	NA
A23482	2003	Coagulase negative Staph	Non-neonate	Not E. coli	NA
A23635	2003	Coagulase negative Staph	Non-neonate	Not E. coli	NA
A23798	2003	Coagulase negative Staph	Non-neonate	Not E. coli	NA
A23909	2003	Coagulase negative Staph	Non-neonate	Not E. coli	NA
A24119	2003	Coagulase negative Staph	Non-neonate	Not E. coli	NA
A24146	2003	Coagulase negative Staph	Non-neonate	Not E. coli	NA
A24489	2003	Coagulase negative Staph	Non-neonate	Not E. coli	NA
A24555	2003	Coagulase negative Staph	Non-neonate	Not E. coli	NA
A24561	2003	Coagulase negative Staph	Non-neonate	Not E. coli	NA
A24761	2003	Coagulase negative Staph	Non-neonate	Not E. coli	NA
A24887	2003	Coagulase negative Staph	Non-neonate	Not E. coli	NA
A25068	2003	Coagulase negative Staph	Non-neonate	Not E. coli	NA
A25069	2003	Coagulase negative Staph	Non-neonate	Not E. coli	NA
A25386	2003	Coagulase negative Staph	Non-neonate	Not E. coli	NA
A25792	2003	Coagulase negative Staph	Non-neonate	Not E. coli	NA
A25994	2003	Coagulase negative Staph	Non-neonate	Not E. coli	NA
A26472	2003	Coagulase negative Staph	Non-neonate	Not E. coli	NA
A26700	2003	Coagulase negative Staph	Non-neonate	Not E. coli	NA
A26935	2003	Coagulase negative Staph	Non-neonate	Not E. coli	NA
A26982	2003	Coagulase negative Staph	Non-neonate	Not E. coli	NA
A22182	2003	enterobacter cloacae	Non-neonate	Not E. coli	NA
A25235	2003	cryptococcus neofrormans	Non-neonate	Not E. coli	NA
A25447	2003	cryptococcus neofrormans	Non-neonate	Not E. coli	NA
A26529	2003	cryptococcus neofrormans	Non-neonate	Not E. coli	NA
A20608	2003	klebsiella pneumoniae	Non-neonate	Not E. coli	NA
A22414	2003	pseudomonas aeruginosa	Non-neonate	Not E. coli	NA
A20887	2003	salmonella enteritidis	Non-neonate	Not E. coli	NA
A22788	2003	salmonella enteritidis	Non-neonate	Not E. coli	NA
A23704	2003	salmonella enteritidis	Non-neonate	Not E. coli	NA
A20258	2003	salmonella typhimurium	Non-neonate	Not E. coli	NA
A20414	2003	salmonella typhimurium	Non-neonate	Not E. coli	NA
A20801	2003	salmonella typhimurium	Non-neonate	Not E. coli	NA
A21302	2003	salmonella typhimurium	Non-neonate	Not E. coli	NA
A21389	2003	salmonella typhimurium	Non-neonate	Not E. coli	NA
A21440	2003	salmonella typhimurium	Non-neonate	Not E. coli	NA
A21797	2003	salmonella typhimurium	Non-neonate	Not E. coli	NA
A26465	2003	salmonella typhimurium	Non-neonate	Not E. coli	NA
A26732	2003	salmonella typhimurium	Non-neonate	Not E. coli	NA
A26816	2003	salmonella typhimurium	Non-neonate	Not E. coli	NA
A26895	2003	salmonella typhimurium	Non-neonate	Not E. coli	NA
A26936	2003	salmonella typhimurium	Non-neonate	Not E. coli	NA
A22468	2003	salmonella typhimurium	Non-neonate	Not E. coli	NA
A22661	2003	salmonella typhimurium	Non-neonate	Not E. coli	NA
A22818	2003	salmonella typhimurium	Non-neonate	Not E. coli	NA
A22854	2003	salmonella typhimurium	Non-neonate	Not E. coli	NA
A230102	2003	salmonella typhimurium	Non-neonate	Not E. coli	NA
A23102	2003	salmonella typhimurium	Non-neonate	Not E. coli	NA
A23278	2003	salmonella typhimurium	Non-neonate	Not E. coli	NA
A23470	2003	salmonella typhimurium	Non-neonate	Not E. coli	NA
A23481	2003	salmonella typhimurium	Non-neonate	Not E. coli	NA
A23651	2003	salmonella typhimurium	Non-neonate	Not E. coli	NA
A23961	2003	salmonella typhimurium	Non-neonate	Not E. coli	NA
A24042	2003	salmonella typhimurium	Non-neonate	Not E. coli	NA
A24082	2003	salmonella typhimurium	Non-neonate	Not E. coli	NA
A24168	2003	salmonella typhimurium	Non-neonate	Not E. coli	NA
A24504	2003	salmonella typhimurium	Non-neonate	Not E. coli	NA
A24910	2003	salmonella typhimurium	Non-neonate	Not E. coli	NA
A25686	2003	salmonella typhimurium	Non-neonate	Not E. coli	NA
A20078	2003	salmonella species	Non-neonate	Not E. coli	NA
A20523	2003	salmonella species	Non-neonate	Not E. coli	NA
A23856	2003	salmonella species	Non-neonate	Not E. coli	NA
A22063	2003	S. aureus	Non-neonate	Not E. coli	NA
A20619	2003	S. pneumoniae	Non-neonate	Not E. coli	NA
A21153	2003	S. pneumoniae	Non-neonate	Not E. coli	NA
A27124	2003	S. pneumoniae	Non-neonate	Not E. coli	NA
A22208	2003	S. pneumoniae	Non-neonate	Not E. coli	NA
A22905	2003	S. pneumoniae	Non-neonate	Not E. coli	NA
A23379	2003	S. pneumoniae	Non-neonate	Not E. coli	NA
A23392	2003	S. pneumoniae	Non-neonate	Not E. coli	NA
A23446	2003	S. pneumoniae	Non-neonate	Not E. coli	NA
A23554	2003	S. pneumoniae	Non-neonate	Not E. coli	NA
A23654	2003	S. pneumoniae	Non-neonate	Not E. coli	NA
A24040	2003	S. pneumoniae	Non-neonate	Not E. coli	NA
A24878	2003	S. pneumoniae	Non-neonate	Not E. coli	NA
A25394	2003	S. pneumoniae	Non-neonate	Not E. coli	NA
A25639	2003	S. pneumoniae	Non-neonate	Not E. coli	NA
A20033	2003		Non-neonate	Not E. coli	NA
A20044	2003		Non-neonate	Not E. coli	NA
A22173	2003		Non-neonate	Not E. coli	NA
A22198	2003		Non-neonate	Not E. coli	NA
A22203	2003		Non-neonate	Not E. coli	NA
A22246	2003		Non-neonate	Not E. coli	NA
A22284	2003		Non-neonate	Not E. coli	NA
A22347	2003		Non-neonate	Not E. coli	NA
A22425	2003		Non-neonate	Not E. coli	NA
A22450	2003		Non-neonate	Not E. coli	NA
A22452	2003		Non-neonate	Not E. coli	NA
A22482	2003		Non-neonate	Not E. coli	NA
A22485	2003		Non-neonate	Not E. coli	NA
A22486	2003		Non-neonate	Not E. coli	NA
A22488	2003		Non-neonate	Not E. coli	NA
A22502	2003		Non-neonate	Not E. coli	NA
A22526	2003		Non-neonate	Not E. coli	NA
A22536	2003		Non-neonate	Not E. coli	NA
A22595	2003		Non-neonate	Not E. coli	NA
A22616	2003		Non-neonate	Not E. coli	NA
A22625	2003		Non-neonate	Not E. coli	NA
A22713	2003		Non-neonate	Not E. coli	NA
A22714	2003		Non-neonate	Not E. coli	NA
A22728	2003		Non-neonate	Not E. coli	NA
A22760	2003		Non-neonate	Not E. coli	NA
A22776	2003		Non-neonate	Not E. coli	NA
A22856	2003		Non-neonate	Not E. coli	NA
A22857	2003		Non-neonate	Not E. coli	NA
A22874	2003		Non-neonate	Not E. coli	NA
A22949	2003		Non-neonate	Not E. coli	NA
A22969	2003		Non-neonate	Not E. coli	NA
A22984	2003		Non-neonate	Not E. coli	NA
A22996	2003		Non-neonate	Not E. coli	NA
A23092	2003		Non-neonate	Not E. coli	NA
A23167	2003		Non-neonate	Not E. coli	NA
A23173	2003		Non-neonate	Not E. coli	NA
A23183	2003		Non-neonate	Not E. coli	NA
A23201	2003		Non-neonate	Not E. coli	NA
A23211	2003		Non-neonate	Not E. coli	NA
A232336	2003		Non-neonate	Not E. coli	NA
A23236	2003		Non-neonate	Not E. coli	NA
A23250	2003		Non-neonate	Not E. coli	NA
A23288	2003		Non-neonate	Not E. coli	NA
A23310	2003		Non-neonate	Not E. coli	NA
A23418	2003		Non-neonate	Not E. coli	NA
A23421	2003		Non-neonate	Not E. coli	NA
A23435	2003		Non-neonate	Not E. coli	NA
A23473	2003		Non-neonate	Not E. coli	NA
A23480	2003		Non-neonate	Not E. coli	NA
A23504	2003		Non-neonate	Not E. coli	NA
A23697	2003		Non-neonate	Not E. coli	NA
A23724	2003		Non-neonate	Not E. coli	NA
A23730	2003		Non-neonate	Not E. coli	NA
A23735	2003		Non-neonate	Not E. coli	NA
A23738	2003		Non-neonate	Not E. coli	NA
A23739	2003		Non-neonate	Not E. coli	NA
A23855	2003		Non-neonate	Not E. coli	NA
A23875	2003		Non-neonate	Not E. coli	NA
A23890	2003		Non-neonate	Not E. coli	NA
A23916	2003		Non-neonate	Not E. coli	NA
A23922	2003		Non-neonate	Not E. coli	NA
A23959	2003		Non-neonate	Not E. coli	NA
A23960	2003		Non-neonate	Not E. coli	NA
A23973	2003		Non-neonate	Not E. coli	NA
A23990	2003		Non-neonate	Not E. coli	NA
A23991	2003		Non-neonate	Not E. coli	NA
A24038	2003		Non-neonate	Not E. coli	NA
A24057	2003		Non-neonate	Not E. coli	NA
A24072	2003		Non-neonate	Not E. coli	NA
A24090	2003		Non-neonate	Not E. coli	NA
A24096	2003		Non-neonate	Not E. coli	NA
A24154	2003		Non-neonate	Not E. coli	NA
A24183	2003		Non-neonate	Not E. coli	NA
A24239	2003		Non-neonate	Not E. coli	NA
A24314	2003		Non-neonate	Not E. coli	NA
A24333	2003		Non-neonate	Not E. coli	NA
A24358	2003		Non-neonate	Not E. coli	NA
A24374	2003		Non-neonate	Not E. coli	NA
A24429	2003		Non-neonate	Not E. coli	NA
A24436	2003		Non-neonate	Not E. coli	NA
A24463	2003		Non-neonate	Not E. coli	NA
A24485	2003		Non-neonate	Not E. coli	NA
A24525	2003		Non-neonate	Not E. coli	NA
A24551	2003		Non-neonate	Not E. coli	NA
A24560	2003		Non-neonate	Not E. coli	NA
A24624	2003		Non-neonate	Not E. coli	NA
A24639	2003		Non-neonate	Not E. coli	NA
A24640	2003		Non-neonate	Not E. coli	NA
A24647	2003		Non-neonate	Not E. coli	NA
A24649	2003		Non-neonate	Not E. coli	NA
A24652	2003		Non-neonate	Not E. coli	NA
A24690	2003		Non-neonate	Not E. coli	NA
A24762	2003		Non-neonate	Not E. coli	NA
A24785	2003		Non-neonate	Not E. coli	NA
A24791	2003		Non-neonate	Not E. coli	NA
A24792	2003		Non-neonate	Not E. coli	NA
A24813	2003		Non-neonate	Not E. coli	NA
A24865	2003		Non-neonate	Not E. coli	NA
A24874	2003		Non-neonate	Not E. coli	NA
A24893	2003		Non-neonate	Not E. coli	NA
A24930	2003		Non-neonate	Not E. coli	NA
A24966	2003		Non-neonate	Not E. coli	NA
A24974	2003		Non-neonate	Not E. coli	NA
A24978	2003		Non-neonate	Not E. coli	NA
A25006	2003		Non-neonate	Not E. coli	NA
A25015	2003		Non-neonate	Not E. coli	NA
A25030	2003		Non-neonate	Not E. coli	NA
A25130	2003		Non-neonate	Not E. coli	NA
A25139	2003		Non-neonate	Not E. coli	NA
A25152	2003		Non-neonate	Not E. coli	NA
A25195	2003		Non-neonate	Not E. coli	NA
A25197	2003		Non-neonate	Not E. coli	NA
A25226	2003		Non-neonate	Not E. coli	NA
A25239	2003		Non-neonate	Not E. coli	NA
A25251	2003		Non-neonate	Not E. coli	NA
A25252	2003		Non-neonate	Not E. coli	NA
A25253	2003		Non-neonate	Not E. coli	NA
A25351	2003		Non-neonate	Not E. coli	NA
A25366	2003		Non-neonate	Not E. coli	NA
A25368	2003		Non-neonate	Not E. coli	NA
A25395	2003		Non-neonate	Not E. coli	NA
A25414	2003		Non-neonate	Not E. coli	NA
A25419	2003		Non-neonate	Not E. coli	NA
A25429	2003		Non-neonate	Not E. coli	NA
A25486	2003		Non-neonate	Not E. coli	NA
A25491	2003		Non-neonate	Not E. coli	NA
A25501	2003		Non-neonate	Not E. coli	NA
A25509	2003		Non-neonate	Not E. coli	NA
A25531	2003		Non-neonate	Not E. coli	NA
A25544	2003		Non-neonate	Not E. coli	NA
A25550	2003		Non-neonate	Not E. coli	NA
A256000	2003		Non-neonate	Not E. coli	NA
A25635	2003		Non-neonate	Not E. coli	NA
A25690	2003		Non-neonate	Not E. coli	NA
A25737	2003		Non-neonate	Not E. coli	NA
A25738	2003		Non-neonate	Not E. coli	NA
A25831	2003		Non-neonate	Not E. coli	NA
A25872	2003		Non-neonate	Not E. coli	NA
A25874	2003		Non-neonate	Not E. coli	NA
A25929	2003		Non-neonate	Not E. coli	NA
A25961	2003		Non-neonate	Not E. coli	NA
A25977	2003		Non-neonate	Not E. coli	NA
A26000	2003		Non-neonate	Not E. coli	NA
A26068	2003		Non-neonate	Not E. coli	NA
A26079	2003		Non-neonate	Not E. coli	NA
A26085	2003		Non-neonate	Not E. coli	NA
A26091	2003		Non-neonate	Not E. coli	NA
A26096	2003		Non-neonate	Not E. coli	NA
A26118	2003		Non-neonate	Not E. coli	NA
A26128	2003		Non-neonate	Not E. coli	NA
A26145	2003		Non-neonate	Not E. coli	NA
A26245	2003		Non-neonate	Not E. coli	NA
A26259	2003		Non-neonate	Not E. coli	NA
A26290	2003		Non-neonate	Not E. coli	NA
A26291	2003		Non-neonate	Not E. coli	NA
A26298	2003		Non-neonate	Not E. coli	NA
A26329	2003		Non-neonate	Not E. coli	NA
A26342	2003		Non-neonate	Not E. coli	NA
A26432	2003		Non-neonate	Not E. coli	NA
A21296	2003	escherichia coli	Non-neonate	E. coli	NA
A20363	2003	Bacillus species	Non-neonate	Not E. coli	NA
A23882	2003	Bacillus species	Non-neonate	Not E. coli	NA
A25095	2003	Bacillus species	Non-neonate	Not E. coli	NA
A26115	2003	Bacillus species	Non-neonate	Not E. coli	NA
A21683	2003	Diphtheroids	Non-neonate	Not E. coli	NA
A20211	2003	Micrococcus species	Non-neonate	Not E. coli	NA
A20994	2003	Micrococcus species	Non-neonate	Not E. coli	NA
A21005	2003	Micrococcus species	Non-neonate	Not E. coli	NA
A22619	2003	Micrococcus species	Non-neonate	Not E. coli	NA
A22624	2003	Micrococcus species	Non-neonate	Not E. coli	NA
A22889	2003	Micrococcus species	Non-neonate	Not E. coli	NA
A23436	2003	Micrococcus species	Non-neonate	Not E. coli	NA
A23801	2003	Micrococcus species	Non-neonate	Not E. coli	NA
A24388	2003	Micrococcus species	Non-neonate	Not E. coli	NA
A25213	2003	Micrococcus species	Non-neonate	Not E. coli	NA
A26914	2003	Skin flora	Non-neonate	Not E. coli	NA
A20920	2003	Skin flora	Non-neonate	Not E. coli	NA
A22830	2003	Skin flora	Non-neonate	Not E. coli	NA
A23712	2003	Skin flora	Non-neonate	Not E. coli	NA
A23849	2003	Skin flora	Non-neonate	Not E. coli	NA
A20173	2003	Coagulase negative Staph	Non-neonate	Not E. coli	NA
A20848	2003	Coagulase negative Staph	Non-neonate	Not E. coli	NA
A20918	2003	Coagulase negative Staph	Non-neonate	Not E. coli	NA
A21346	2003	Coagulase negative Staph	Non-neonate	Not E. coli	NA
A21530	2003	Coagulase negative Staph	Non-neonate	Not E. coli	NA
A21957	2003	Coagulase negative Staph	Non-neonate	Not E. coli	NA
A22091	2003	Coagulase negative Staph	Non-neonate	Not E. coli	NA
A22169	2003	Coagulase negative Staph	Non-neonate	Not E. coli	NA
A23212	2003	Coagulase negative Staph	Non-neonate	Not E. coli	NA
A23404	2003	Coagulase negative Staph	Non-neonate	Not E. coli	NA
A23516	2003	Coagulase negative Staph	Non-neonate	Not E. coli	NA
A23624	2003	Coagulase negative Staph	Non-neonate	Not E. coli	NA
A23869	2003	Coagulase negative Staph	Non-neonate	Not E. coli	NA
A23895	2003	Coagulase negative Staph	Non-neonate	Not E. coli	NA
A24337	2003	Coagulase negative Staph	Non-neonate	Not E. coli	NA
A24491	2003	Coagulase negative Staph	Non-neonate	Not E. coli	NA
A24509	2003	Coagulase negative Staph	Non-neonate	Not E. coli	NA
A25709	2003	Coagulase negative Staph	Non-neonate	Not E. coli	NA
A25917	2003	Coagulase negative Staph	Non-neonate	Not E. coli	NA
A26785	2003	Coagulase negative Staph	Non-neonate	Not E. coli	NA
A26865	2003	Coagulase negative Staph	Non-neonate	Not E. coli	NA
A24494	2003	enterobacter species	Non-neonate	Not E. coli	NA
A20235	2003	cryptococcus neofrormans	Non-neonate	Not E. coli	NA
A21748	2003	salmonella enteritidis	Non-neonate	Not E. coli	NA
A23251	2003	salmonella enteritidis	Non-neonate	Not E. coli	NA
A20285	2003	salmonella typhimurium	Non-neonate	Not E. coli	NA
A20687	2003	salmonella typhimurium	Non-neonate	Not E. coli	NA
A21040	2003	salmonella typhimurium	Non-neonate	Not E. coli	NA
A21334	2003	salmonella typhimurium	Non-neonate	Not E. coli	NA
A21954	2003	salmonella typhimurium	Non-neonate	Not E. coli	NA
A26560	2003	salmonella typhimurium	Non-neonate	Not E. coli	NA
A22390	2003	salmonella typhimurium	Non-neonate	Not E. coli	NA
A22729	2003	salmonella typhimurium	Non-neonate	Not E. coli	NA
A22982	2003	salmonella typhimurium	Non-neonate	Not E. coli	NA
A23356	2003	salmonella typhimurium	Non-neonate	Not E. coli	NA
A24148	2003	salmonella typhimurium	Non-neonate	Not E. coli	NA
A24271	2003	salmonella typhimurium	Non-neonate	Not E. coli	NA
A24347	2003	salmonella typhimurium	Non-neonate	Not E. coli	NA
A25088	2003	salmonella typhimurium	Non-neonate	Not E. coli	NA
A26107	2003	salmonella typhimurium	Non-neonate	Not E. coli	NA
A26780	2003	salmonella species	Non-neonate	Not E. coli	NA
A24310	2003	S. aureus	Non-neonate	Not E. coli	NA
A20085	2003	S. pneumoniae	Non-neonate	Not E. coli	NA
A26822	2003	S. pneumoniae	Non-neonate	Not E. coli	NA
A23044	2003	S. pneumoniae	Non-neonate	Not E. coli	NA
A25103	2003	S. pneumoniae	Non-neonate	Not E. coli	NA
A25104	2003	S. pneumoniae	Non-neonate	Not E. coli	NA
A25965	2003	S. pneumoniae	Non-neonate	Not E. coli	NA
A26025	2003	S. pneumoniae	Non-neonate	Not E. coli	NA
A22188	2003		Non-neonate	Not E. coli	NA
A22253	2003		Non-neonate	Not E. coli	NA
A22463	2003		Non-neonate	Not E. coli	NA
A22634	2003		Non-neonate	Not E. coli	NA
A22660	2003		Non-neonate	Not E. coli	NA
A22664	2003		Non-neonate	Not E. coli	NA
A22719	2003		Non-neonate	Not E. coli	NA
A22781	2003		Non-neonate	Not E. coli	NA
A22793	2003		Non-neonate	Not E. coli	NA
A22956	2003		Non-neonate	Not E. coli	NA
A22961	2003		Non-neonate	Not E. coli	NA
A23000	2003		Non-neonate	Not E. coli	NA
A23011	2003		Non-neonate	Not E. coli	NA
A23070	2003		Non-neonate	Not E. coli	NA
A23099	2003		Non-neonate	Not E. coli	NA
A23101	2003		Non-neonate	Not E. coli	NA
A23126	2003		Non-neonate	Not E. coli	NA
A23195	2003		Non-neonate	Not E. coli	NA
A23249	2003		Non-neonate	Not E. coli	NA
A23506	2003		Non-neonate	Not E. coli	NA
A23526	2003		Non-neonate	Not E. coli	NA
A23599	2003		Non-neonate	Not E. coli	NA
A23658	2003		Non-neonate	Not E. coli	NA
A23660	2003		Non-neonate	Not E. coli	NA
A23737	2003		Non-neonate	Not E. coli	NA
A23811	2003		Non-neonate	Not E. coli	NA
A23868	2003		Non-neonate	Not E. coli	NA
A24021	2003		Non-neonate	Not E. coli	NA
A24066	2003		Non-neonate	Not E. coli	NA
A24145	2003		Non-neonate	Not E. coli	NA
A24205	2003		Non-neonate	Not E. coli	NA
A24312	2003		Non-neonate	Not E. coli	NA
A24322	2003		Non-neonate	Not E. coli	NA
A24360	2003		Non-neonate	Not E. coli	NA
A24434	2003		Non-neonate	Not E. coli	NA
A24435	2003		Non-neonate	Not E. coli	NA
A24500	2003		Non-neonate	Not E. coli	NA
A24516	2003		Non-neonate	Not E. coli	NA
A24575	2003		Non-neonate	Not E. coli	NA
A24577	2003		Non-neonate	Not E. coli	NA
A24679	2003		Non-neonate	Not E. coli	NA
A24882	2003		Non-neonate	Not E. coli	NA
A24946	2003		Non-neonate	Not E. coli	NA
A25177	2003		Non-neonate	Not E. coli	NA
A25244	2003		Non-neonate	Not E. coli	NA
A25311	2003		Non-neonate	Not E. coli	NA
A25372	2003		Non-neonate	Not E. coli	NA
A25483	2003		Non-neonate	Not E. coli	NA
A25503	2003		Non-neonate	Not E. coli	NA
A25618	2003		Non-neonate	Not E. coli	NA
A25634	2003		Non-neonate	Not E. coli	NA
A25713	2003		Non-neonate	Not E. coli	NA
A25835	2003		Non-neonate	Not E. coli	NA
A25921	2003		Non-neonate	Not E. coli	NA
A26013	2003		Non-neonate	Not E. coli	NA
A26039	2003		Non-neonate	Not E. coli	NA
A26054	2003		Non-neonate	Not E. coli	NA
A2611	2003		Non-neonate	Not E. coli	NA
A26112	2003		Non-neonate	Not E. coli	NA
A26132	2003		Non-neonate	Not E. coli	NA
A26137	2003		Non-neonate	Not E. coli	NA
A26183	2003		Non-neonate	Not E. coli	NA
A26218	2003		Non-neonate	Not E. coli	NA
A26306	2003		Non-neonate	Not E. coli	NA
A2660	2003		Non-neonate	Not E. coli	NA
A20797	2003	escherichia coli	Non-neonate	E. coli	NA
A22140	2003	escherichia coli	Non-neonate	E. coli	NA
A26717	2003	escherichia coli	Non-neonate	E. coli	NA
A26978	2003	escherichia coli	Non-neonate	E. coli	NA
A20328	2003	Bacillus species	Non-neonate	Not E. coli	NA
A20444	2003	Bacillus species	Non-neonate	Not E. coli	NA
A21324	2003	Bacillus species	Non-neonate	Not E. coli	NA
A23442	2003	Bacillus species	Non-neonate	Not E. coli	NA
A24244	2003	Bacillus species	Non-neonate	Not E. coli	NA
A25619	2003	Bacillus species	Non-neonate	Not E. coli	NA
A26307	2003	Bacillus species	Non-neonate	Not E. coli	NA
A26402	2003	Bacillus species	Non-neonate	Not E. coli	NA
A26610	2003	Bacillus species	Non-neonate	Not E. coli	NA
A23767	2003	Bacillus species	Non-neonate	Not E. coli	NA
A20387	2003	Diphtheroids	Non-neonate	Not E. coli	NA
A21834	2003	Diphtheroids	Non-neonate	Not E. coli	NA
A25247	2003	Diphtheroids	Non-neonate	Not E. coli	NA
A25995	2003	Diphtheroids	Non-neonate	Not E. coli	NA
A20416	2003	Micrococcus species	Non-neonate	Not E. coli	NA
A21172	2003	Micrococcus species	Non-neonate	Not E. coli	NA
A22840	2003	Micrococcus species	Non-neonate	Not E. coli	NA
A22936	2003	Micrococcus species	Non-neonate	Not E. coli	NA
A23017	2003	Micrococcus species	Non-neonate	Not E. coli	NA
A23227	2003	Micrococcus species	Non-neonate	Not E. coli	NA
A23699	2003	Micrococcus species	Non-neonate	Not E. coli	NA
A24233	2003	Micrococcus species	Non-neonate	Not E. coli	NA
A24602	2003	Micrococcus species	Non-neonate	Not E. coli	NA
A24803	2003	Micrococcus species	Non-neonate	Not E. coli	NA
A24877	2003	Micrococcus species	Non-neonate	Not E. coli	NA
A24928	2003	Micrococcus species	Non-neonate	Not E. coli	NA
A25303	2003	Micrococcus species	Non-neonate	Not E. coli	NA
A25597	2003	Micrococcus species	Non-neonate	Not E. coli	NA
A27139	2003	Micrococcus species	Non-neonate	Not E. coli	NA
A20876	2003	Skin flora	Non-neonate	Not E. coli	NA
A21640	2003	Skin flora	Non-neonate	Not E. coli	NA
A22976	2003	Skin flora	Non-neonate	Not E. coli	NA
A23048	2003	Skin flora	Non-neonate	Not E. coli	NA
A24048	2003	Skin flora	Non-neonate	Not E. coli	NA
A24081	2003	Skin flora	Non-neonate	Not E. coli	NA
A25176	2003	Skin flora	Non-neonate	Not E. coli	NA
A20096	2003	Coagulase negative Staph	Non-neonate	Not E. coli	NA
A20429	2003	Coagulase negative Staph	Non-neonate	Not E. coli	NA
A20467	2003	Coagulase negative Staph	Non-neonate	Not E. coli	NA
A20631	2003	Coagulase negative Staph	Non-neonate	Not E. coli	NA
A20657	2003	Coagulase negative Staph	Non-neonate	Not E. coli	NA
A20723	2003	Coagulase negative Staph	Non-neonate	Not E. coli	NA
A21263	2003	Coagulase negative Staph	Non-neonate	Not E. coli	NA
A21492	2003	Coagulase negative Staph	Non-neonate	Not E. coli	NA
A21665	2003	Coagulase negative Staph	Non-neonate	Not E. coli	NA
A21948	2003	Coagulase negative Staph	Non-neonate	Not E. coli	NA
A23795	2003	Coagulase negative Staph	Non-neonate	Not E. coli	NA
A23939	2003	Coagulase negative Staph	Non-neonate	Not E. coli	NA
A23996	2003	Coagulase negative Staph	Non-neonate	Not E. coli	NA
A24184	2003	Coagulase negative Staph	Non-neonate	Not E. coli	NA
A24250	2003	Coagulase negative Staph	Non-neonate	Not E. coli	NA
A24596	2003	Coagulase negative Staph	Non-neonate	Not E. coli	NA
A24617	2003	Coagulase negative Staph	Non-neonate	Not E. coli	NA
A24715	2003	Coagulase negative Staph	Non-neonate	Not E. coli	NA
A24830	2003	Coagulase negative Staph	Non-neonate	Not E. coli	NA
A25029	2003	Coagulase negative Staph	Non-neonate	Not E. coli	NA
A25150	2003	Coagulase negative Staph	Non-neonate	Not E. coli	NA
A25246	2003	Coagulase negative Staph	Non-neonate	Not E. coli	NA
A25316	2003	Coagulase negative Staph	Non-neonate	Not E. coli	NA
A26715	2003	Coagulase negative Staph	Non-neonate	Not E. coli	NA
A26719	2003	Coagulase negative Staph	Non-neonate	Not E. coli	NA
A22358	2003	enterobacter cloacae	Non-neonate	Not E. coli	NA
A24267	2003	enterobacter species	Non-neonate	Not E. coli	NA
A24215	2003	serratia species	Non-neonate	Not E. coli	NA
A25208	2003	cryptococcus neofrormans	Non-neonate	Not E. coli	NA
A25919	2003	cryptococcus neofrormans	Non-neonate	Not E. coli	NA
A22570	2003	salmonella enteritidis	Non-neonate	Not E. coli	NA
A23583	2003	salmonella enteritidis	Non-neonate	Not E. coli	NA
A24382	2003	salmonella enteritidis	Non-neonate	Not E. coli	NA
A20269	2003	salmonella typhimurium	Non-neonate	Not E. coli	NA
A20502	2003	salmonella typhimurium	Non-neonate	Not E. coli	NA
A20504	2003	salmonella typhimurium	Non-neonate	Not E. coli	NA
A20630	2003	salmonella typhimurium	Non-neonate	Not E. coli	NA
A21149	2003	salmonella typhimurium	Non-neonate	Not E. coli	NA
A21176	2003	salmonella typhimurium	Non-neonate	Not E. coli	NA
A21690	2003	salmonella typhimurium	Non-neonate	Not E. coli	NA
A21843	2003	salmonella typhimurium	Non-neonate	Not E. coli	NA
A21993	2003	salmonella typhimurium	Non-neonate	Not E. coli	NA
A23524A	2003	salmonella typhimurium	Non-neonate	Not E. coli	NA
A24187B	2003	salmonella typhimurium	Non-neonate	Not E. coli	NA
A26941	2003	salmonella typhimurium	Non-neonate	Not E. coli	NA
A27018	2003	salmonella typhimurium	Non-neonate	Not E. coli	NA
A27152	2003	salmonella typhimurium	Non-neonate	Not E. coli	NA
A22274	2003	salmonella typhimurium	Non-neonate	Not E. coli	NA
A22813	2003	salmonella typhimurium	Non-neonate	Not E. coli	NA
A22847	2003	salmonella typhimurium	Non-neonate	Not E. coli	NA
A22848	2003	salmonella typhimurium	Non-neonate	Not E. coli	NA
A22978	2003	salmonella typhimurium	Non-neonate	Not E. coli	NA
A23291	2003	salmonella typhimurium	Non-neonate	Not E. coli	NA
A23335	2003	salmonella typhimurium	Non-neonate	Not E. coli	NA
A23495	2003	salmonella typhimurium	Non-neonate	Not E. coli	NA
A23524	2003	salmonella typhimurium	Non-neonate	Not E. coli	NA
A23535	2003	salmonella typhimurium	Non-neonate	Not E. coli	NA
A23594	2003	salmonella typhimurium	Non-neonate	Not E. coli	NA
A23652	2003	salmonella typhimurium	Non-neonate	Not E. coli	NA
A23863	2003	salmonella typhimurium	Non-neonate	Not E. coli	NA
A23954	2003	salmonella typhimurium	Non-neonate	Not E. coli	NA
A24130	2003	salmonella typhimurium	Non-neonate	Not E. coli	NA
A24187	2003	salmonella typhimurium	Non-neonate	Not E. coli	NA
A24240	2003	salmonella typhimurium	Non-neonate	Not E. coli	NA
A24387	2003	salmonella typhimurium	Non-neonate	Not E. coli	NA
A24832	2003	salmonella typhimurium	Non-neonate	Not E. coli	NA
A25304	2003	salmonella typhimurium	Non-neonate	Not E. coli	NA
A25385	2003	salmonella typhimurium	Non-neonate	Not E. coli	NA
A25476	2003	salmonella typhimurium	Non-neonate	Not E. coli	NA
A26043	2003	salmonella typhimurium	Non-neonate	Not E. coli	NA
A26202	2003	salmonella typhimurium	Non-neonate	Not E. coli	NA
A26286	2003	salmonella typhimurium	Non-neonate	Not E. coli	NA
A20886	2003	S. aureus	Non-neonate	Not E. coli	NA
A21650	2003	S. pneumoniae	Non-neonate	Not E. coli	NA
A23524B	2003	S. pneumoniae	Non-neonate	Not E. coli	NA
A24187A	2003	S. pneumoniae	Non-neonate	Not E. coli	NA
A26929	2003	S. pneumoniae	Non-neonate	Not E. coli	NA
A24586	2003	S. pneumoniae	Non-neonate	Not E. coli	NA
A26173	2003	S. pneumoniae	Non-neonate	Not E. coli	NA
A22174	2003		Non-neonate	Not E. coli	NA
A22234	2003		Non-neonate	Not E. coli	NA
A22289	2003		Non-neonate	Not E. coli	NA
A22350	2003		Non-neonate	Not E. coli	NA
A22398	2003		Non-neonate	Not E. coli	NA
A22413	2003		Non-neonate	Not E. coli	NA
A22439	2003		Non-neonate	Not E. coli	NA
A22523	2003		Non-neonate	Not E. coli	NA
A22563	2003		Non-neonate	Not E. coli	NA
A22617	2003		Non-neonate	Not E. coli	NA
A22677	2003		Non-neonate	Not E. coli	NA
A22703	2003		Non-neonate	Not E. coli	NA
A22721	2003		Non-neonate	Not E. coli	NA
A22751	2003		Non-neonate	Not E. coli	NA
A22772	2003		Non-neonate	Not E. coli	NA
A22782	2003		Non-neonate	Not E. coli	NA
A22796	2003		Non-neonate	Not E. coli	NA
A22797	2003		Non-neonate	Not E. coli	NA
A22838	2003		Non-neonate	Not E. coli	NA
A22843	2003		Non-neonate	Not E. coli	NA
A22886	2003		Non-neonate	Not E. coli	NA
A22904	2003		Non-neonate	Not E. coli	NA
A22907	2003		Non-neonate	Not E. coli	NA
A22915	2003		Non-neonate	Not E. coli	NA
A22929	2003		Non-neonate	Not E. coli	NA
A22939	2003		Non-neonate	Not E. coli	NA
A22950	2003		Non-neonate	Not E. coli	NA
A22954	2003		Non-neonate	Not E. coli	NA
A23038	2003		Non-neonate	Not E. coli	NA
A23057	2003		Non-neonate	Not E. coli	NA
A23106	2003		Non-neonate	Not E. coli	NA
A23129	2003		Non-neonate	Not E. coli	NA
A23176	2003		Non-neonate	Not E. coli	NA
A23194	2003		Non-neonate	Not E. coli	NA
A23207	2003		Non-neonate	Not E. coli	NA
A23221	2003		Non-neonate	Not E. coli	NA
A23266	2003		Non-neonate	Not E. coli	NA
A23301	2003		Non-neonate	Not E. coli	NA
A23324	2003		Non-neonate	Not E. coli	NA
A23331	2003		Non-neonate	Not E. coli	NA
A23369	2003		Non-neonate	Not E. coli	NA
A23508	2003		Non-neonate	Not E. coli	NA
A23532	2003		Non-neonate	Not E. coli	NA
A23557	2003		Non-neonate	Not E. coli	NA
A23564	2003		Non-neonate	Not E. coli	NA
A23585	2003		Non-neonate	Not E. coli	NA
A23692	2003		Non-neonate	Not E. coli	NA
A23701	2003		Non-neonate	Not E. coli	NA
A23703	2003		Non-neonate	Not E. coli	NA
A23713	2003		Non-neonate	Not E. coli	NA
A23721	2003		Non-neonate	Not E. coli	NA
A23819	2003		Non-neonate	Not E. coli	NA
A23864	2003		Non-neonate	Not E. coli	NA
A23930	2003		Non-neonate	Not E. coli	NA
A23975	2003		Non-neonate	Not E. coli	NA
A24012	2003		Non-neonate	Not E. coli	NA
A24031	2003		Non-neonate	Not E. coli	NA
A24065	2003		Non-neonate	Not E. coli	NA
A24178	2003		Non-neonate	Not E. coli	NA
A24189	2003		Non-neonate	Not E. coli	NA
A24199	2003		Non-neonate	Not E. coli	NA
A24252	2003		Non-neonate	Not E. coli	NA
A24340	2003		Non-neonate	Not E. coli	NA
A24380	2003		Non-neonate	Not E. coli	NA
A24404	2003		Non-neonate	Not E. coli	NA
A24426	2003		Non-neonate	Not E. coli	NA
A24532	2003		Non-neonate	Not E. coli	NA
A24536	2003		Non-neonate	Not E. coli	NA
A24643	2003		Non-neonate	Not E. coli	NA
A24644	2003		Non-neonate	Not E. coli	NA
A24697	2003		Non-neonate	Not E. coli	NA
A24723	2003		Non-neonate	Not E. coli	NA
A24771	2003		Non-neonate	Not E. coli	NA
A24772	2003		Non-neonate	Not E. coli	NA
A24827	2003		Non-neonate	Not E. coli	NA
A24839	2003		Non-neonate	Not E. coli	NA
A24866	2003		Non-neonate	Not E. coli	NA
A25000	2003		Non-neonate	Not E. coli	NA
A25035	2003		Non-neonate	Not E. coli	NA
A25048	2003		Non-neonate	Not E. coli	NA
A25089	2003		Non-neonate	Not E. coli	NA
A25125	2003		Non-neonate	Not E. coli	NA
A25166	2003		Non-neonate	Not E. coli	NA
A25193	2003		Non-neonate	Not E. coli	NA
A25216	2003		Non-neonate	Not E. coli	NA
A25240	2003		Non-neonate	Not E. coli	NA
A25261	2003		Non-neonate	Not E. coli	NA
A25296	2003		Non-neonate	Not E. coli	NA
A25329	2003		Non-neonate	Not E. coli	NA
A25383	2003		Non-neonate	Not E. coli	NA
A25409	2003		Non-neonate	Not E. coli	NA
A25538	2003		Non-neonate	Not E. coli	NA
A25574	2003		Non-neonate	Not E. coli	NA
A25698	2003		Non-neonate	Not E. coli	NA
A25739	2003		Non-neonate	Not E. coli	NA
A25772	2003		Non-neonate	Not E. coli	NA
A25865	2003		Non-neonate	Not E. coli	NA
A25869	2003		Non-neonate	Not E. coli	NA
A25881	2003		Non-neonate	Not E. coli	NA
A25892	2003		Non-neonate	Not E. coli	NA
A25914	2003		Non-neonate	Not E. coli	NA
A25935	2003		Non-neonate	Not E. coli	NA
A26037	2003		Non-neonate	Not E. coli	NA
A26038	2003		Non-neonate	Not E. coli	NA
A26044	2003		Non-neonate	Not E. coli	NA
A26069	2003		Non-neonate	Not E. coli	NA
A26111	2003		Non-neonate	Not E. coli	NA
A26125	2003		Non-neonate	Not E. coli	NA
A26130	2003		Non-neonate	Not E. coli	NA
A26138	2003		Non-neonate	Not E. coli	NA
A26219	2003		Non-neonate	Not E. coli	NA
A26267	2003		Non-neonate	Not E. coli	NA
A26281	2003		Non-neonate	Not E. coli	NA
A26289	2003		Non-neonate	Not E. coli	NA
A26345	2003		Non-neonate	Not E. coli	NA
A26350	2003		Non-neonate	Not E. coli	NA
A26360	2003		Non-neonate	Not E. coli	NA
A27098	2003	escherichia coli	Non-neonate	E. coli	NA
A22735	2003	escherichia coli	Non-neonate	E. coli	NA
A24756	2003	escherichia coli	Non-neonate	E. coli	NA
A25489	2003	escherichia coli	Non-neonate	E. coli	NA
A26171	2003	escherichia coli	Non-neonate	E. coli	NA
A21479	2003	acinetobacter species	Non-neonate	Not E. coli	NA
A20225	2003	Bacillus species	Non-neonate	Not E. coli	NA
A20669	2003	Bacillus species	Non-neonate	Not E. coli	NA
A20881	2003	Bacillus species	Non-neonate	Not E. coli	NA
A21444	2003	Bacillus species	Non-neonate	Not E. coli	NA
A22696	2003	Bacillus species	Non-neonate	Not E. coli	NA
A23997	2003	Bacillus species	Non-neonate	Not E. coli	NA
A26453	2003	Bacillus species	Non-neonate	Not E. coli	NA
A21152	2003	Diphtheroids	Non-neonate	Not E. coli	NA
A23051	2003	Diphtheroids	Non-neonate	Not E. coli	NA
A20180	2003	Micrococcus species	Non-neonate	Not E. coli	NA
A20366	2003	Micrococcus species	Non-neonate	Not E. coli	NA
A22153	2003	Micrococcus species	Non-neonate	Not E. coli	NA
A22156	2003	Micrococcus species	Non-neonate	Not E. coli	NA
A22676	2003	Micrococcus species	Non-neonate	Not E. coli	NA
A23117	2003	Micrococcus species	Non-neonate	Not E. coli	NA
A23170	2003	Micrococcus species	Non-neonate	Not E. coli	NA
A23800	2003	Micrococcus species	Non-neonate	Not E. coli	NA
A24513	2003	Micrococcus species	Non-neonate	Not E. coli	NA
A26692	2003	Micrococcus species	Non-neonate	Not E. coli	NA
A22748	2003	Skin flora	Non-neonate	Not E. coli	NA
A22980	2003	Skin flora	Non-neonate	Not E. coli	NA
A20628	2003	Coagulase negative Staph	Non-neonate	Not E. coli	NA
A20734	2003	Coagulase negative Staph	Non-neonate	Not E. coli	NA
A20868	2003	Coagulase negative Staph	Non-neonate	Not E. coli	NA
A20940	2003	Coagulase negative Staph	Non-neonate	Not E. coli	NA
A21298	2003	Coagulase negative Staph	Non-neonate	Not E. coli	NA
A21556	2003	Coagulase negative Staph	Non-neonate	Not E. coli	NA
A21596	2003	Coagulase negative Staph	Non-neonate	Not E. coli	NA
A22127	2003	Coagulase negative Staph	Non-neonate	Not E. coli	NA
A22335	2003	Coagulase negative Staph	Non-neonate	Not E. coli	NA
A22374	2003	Coagulase negative Staph	Non-neonate	Not E. coli	NA
A23033	2003	Coagulase negative Staph	Non-neonate	Not E. coli	NA
A23409	2003	Coagulase negative Staph	Non-neonate	Not E. coli	NA
A24231	2003	Coagulase negative Staph	Non-neonate	Not E. coli	NA
A24660	2003	Coagulase negative Staph	Non-neonate	Not E. coli	NA
A24691	2003	Coagulase negative Staph	Non-neonate	Not E. coli	NA
A24794	2003	Coagulase negative Staph	Non-neonate	Not E. coli	NA
A25144	2003	Coagulase negative Staph	Non-neonate	Not E. coli	NA
A25234	2003	Coagulase negative Staph	Non-neonate	Not E. coli	NA
A26396	2003	Coagulase negative Staph	Non-neonate	Not E. coli	NA
A26546	2003	Coagulase negative Staph	Non-neonate	Not E. coli	NA
A26689	2003	Coagulase negative Staph	Non-neonate	Not E. coli	NA
A22692	2003	citrobacter species	Non-neonate	Not E. coli	NA
A20404	2003	cryptococcus neofrormans	Non-neonate	Not E. coli	NA
A20845	2003	cryptococcus neofrormans	Non-neonate	Not E. coli	NA
A22968	2003	cryptococcus neofrormans	Non-neonate	Not E. coli	NA
A26943	2003	cryptococcus neofrormans	Non-neonate	Not E. coli	NA
A27136	2003	salmonella enteritidis	Non-neonate	Not E. coli	NA
A22991	2003	salmonella enteritidis	Non-neonate	Not E. coli	NA
A24170	2003	salmonella enteritidis	Non-neonate	Not E. coli	NA
A25062	2003	salmonella enteritidis	Non-neonate	Not E. coli	NA
A20130	2003	salmonella typhimurium	Non-neonate	Not E. coli	NA
A20139	2003	salmonella typhimurium	Non-neonate	Not E. coli	NA
A20169	2003	salmonella typhimurium	Non-neonate	Not E. coli	NA
A20384	2003	salmonella typhimurium	Non-neonate	Not E. coli	NA
A20718	2003	salmonella typhimurium	Non-neonate	Not E. coli	NA
A21475	2003	salmonella typhimurium	Non-neonate	Not E. coli	NA
A21524	2003	salmonella typhimurium	Non-neonate	Not E. coli	NA
A21625	2003	salmonella typhimurium	Non-neonate	Not E. coli	NA
A21712	2003	salmonella typhimurium	Non-neonate	Not E. coli	NA
A27114	2003	salmonella typhimurium	Non-neonate	Not E. coli	NA
A27142	2003	salmonella typhimurium	Non-neonate	Not E. coli	NA
A22698	2003	salmonella typhimurium	Non-neonate	Not E. coli	NA
A22737	2003	salmonella typhimurium	Non-neonate	Not E. coli	NA
A22966	2003	salmonella typhimurium	Non-neonate	Not E. coli	NA
A23235	2003	salmonella typhimurium	Non-neonate	Not E. coli	NA
A23648	2003	salmonella typhimurium	Non-neonate	Not E. coli	NA
A24810	2003	salmonella typhimurium	Non-neonate	Not E. coli	NA
A24815	2003	salmonella typhimurium	Non-neonate	Not E. coli	NA
A24985	2003	salmonella typhimurium	Non-neonate	Not E. coli	NA
A25583	2003	salmonella typhimurium	Non-neonate	Not E. coli	NA
A25590	2003	salmonella typhimurium	Non-neonate	Not E. coli	NA
A25742	2003	salmonella typhimurium	Non-neonate	Not E. coli	NA
A25983	2003	salmonella typhimurium	Non-neonate	Not E. coli	NA
A22601	2003	S. aureus	Non-neonate	Not E. coli	NA
A23655	2003	S. pneumoniae	Non-neonate	Not E. coli	NA
A26075	2003	S. pneumoniae	Non-neonate	Not E. coli	NA
A23967	2003	S. pneumoniae	Non-neonate	Not E. coli	NA
A25974	2003	S. pneumoniae	Non-neonate	Not E. coli	NA
A25985	2003	S. pneumoniae	Non-neonate	Not E. coli	NA
A22197	2003		Non-neonate	Not E. coli	NA
A22214	2003		Non-neonate	Not E. coli	NA
A22233	2003		Non-neonate	Not E. coli	NA
A22263	2003		Non-neonate	Not E. coli	NA
A22372	2003		Non-neonate	Not E. coli	NA
A22423	2003		Non-neonate	Not E. coli	NA
A22453	2003		Non-neonate	Not E. coli	NA
A22481	2003		Non-neonate	Not E. coli	NA
A22522	2003		Non-neonate	Not E. coli	NA
A22555	2003		Non-neonate	Not E. coli	NA
A22566	2003		Non-neonate	Not E. coli	NA
A22605	2003		Non-neonate	Not E. coli	NA
A22631	2003		Non-neonate	Not E. coli	NA
A22648	2003		Non-neonate	Not E. coli	NA
A22649	2003		Non-neonate	Not E. coli	NA
A226976	2003		Non-neonate	Not E. coli	NA
A22731	2003		Non-neonate	Not E. coli	NA
A22747	2003		Non-neonate	Not E. coli	NA
A22765	2003		Non-neonate	Not E. coli	NA
A22837	2003		Non-neonate	Not E. coli	NA
A22853	2003		Non-neonate	Not E. coli	NA
A22985	2003		Non-neonate	Not E. coli	NA
A23018	2003		Non-neonate	Not E. coli	NA
A23050	2003		Non-neonate	Not E. coli	NA
A23064	2003		Non-neonate	Not E. coli	NA
A23107	2003		Non-neonate	Not E. coli	NA
A23113	2003		Non-neonate	Not E. coli	NA
A23114	2003		Non-neonate	Not E. coli	NA
A23140	2003		Non-neonate	Not E. coli	NA
A23205	2003		Non-neonate	Not E. coli	NA
A23254	2003		Non-neonate	Not E. coli	NA
A23262	2003		Non-neonate	Not E. coli	NA
A23272	2003		Non-neonate	Not E. coli	NA
A23401	2003		Non-neonate	Not E. coli	NA
A23408	2003		Non-neonate	Not E. coli	NA
A23484	2003		Non-neonate	Not E. coli	NA
A23500	2003		Non-neonate	Not E. coli	NA
A23688	2003		Non-neonate	Not E. coli	NA
A23720	2003		Non-neonate	Not E. coli	NA
A23841	2003		Non-neonate	Not E. coli	NA
A23872	2003		Non-neonate	Not E. coli	NA
A23877	2003		Non-neonate	Not E. coli	NA
A24107	2003		Non-neonate	Not E. coli	NA
A24218	2003		Non-neonate	Not E. coli	NA
A24445	2003		Non-neonate	Not E. coli	NA
A24512	2003		Non-neonate	Not E. coli	NA
A24541	2003		Non-neonate	Not E. coli	NA
A24567	2003		Non-neonate	Not E. coli	NA
A24608	2003		Non-neonate	Not E. coli	NA
A24648	2003		Non-neonate	Not E. coli	NA
A24653	2003		Non-neonate	Not E. coli	NA
A24671	2003		Non-neonate	Not E. coli	NA
A24682	2003		Non-neonate	Not E. coli	NA
A24694	2003		Non-neonate	Not E. coli	NA
A24705	2003		Non-neonate	Not E. coli	NA
A24784	2003		Non-neonate	Not E. coli	NA
A24817	2003		Non-neonate	Not E. coli	NA
A24833	2003		Non-neonate	Not E. coli	NA
A24855	2003		Non-neonate	Not E. coli	NA
A25026	2003		Non-neonate	Not E. coli	NA
A25041	2003		Non-neonate	Not E. coli	NA
A25047	2003		Non-neonate	Not E. coli	NA
A25071	2003		Non-neonate	Not E. coli	NA
A25148	2003		Non-neonate	Not E. coli	NA
A25180	2003		Non-neonate	Not E. coli	NA
A25278	2003		Non-neonate	Not E. coli	NA
A25287	2003		Non-neonate	Not E. coli	NA
A25293	2003		Non-neonate	Not E. coli	NA
A25326	2003		Non-neonate	Not E. coli	NA
A25370	2003		Non-neonate	Not E. coli	NA
A25373	2003		Non-neonate	Not E. coli	NA
A25425	2003		Non-neonate	Not E. coli	NA
A25457	2003		Non-neonate	Not E. coli	NA
A25526	2003		Non-neonate	Not E. coli	NA
A25563	2003		Non-neonate	Not E. coli	NA
A25652	2003		Non-neonate	Not E. coli	NA
A25657	2003		Non-neonate	Not E. coli	NA
A25672	2003		Non-neonate	Not E. coli	NA
A25695	2003		Non-neonate	Not E. coli	NA
A25721	2003		Non-neonate	Not E. coli	NA
A25722	2003		Non-neonate	Not E. coli	NA
A25759	2003		Non-neonate	Not E. coli	NA
A25768	2003		Non-neonate	Not E. coli	NA
A25773	2003		Non-neonate	Not E. coli	NA
A25789	2003		Non-neonate	Not E. coli	NA
A25849	2003		Non-neonate	Not E. coli	NA
A25879	2003		Non-neonate	Not E. coli	NA
A25888	2003		Non-neonate	Not E. coli	NA
A25936	2003		Non-neonate	Not E. coli	NA
A26052	2003		Non-neonate	Not E. coli	NA
A26055	2003		Non-neonate	Not E. coli	NA
A26077	2003		Non-neonate	Not E. coli	NA
A26088	2003		Non-neonate	Not E. coli	NA
A26113	2003		Non-neonate	Not E. coli	NA
A26189	2003		Non-neonate	Not E. coli	NA
A26319	2003		Non-neonate	Not E. coli	NA
A26336	2003		Non-neonate	Not E. coli	NA
D20518	2003		Non-neonate	Not E. coli	NA
A26853	2003	escherichia coli	Non-neonate	E. coli	NA
A22437	2003	escherichia coli	Non-neonate	E. coli	NA
A26321	2003	escherichia coli	Non-neonate	E. coli	NA
A20319	2003	a- Haemolytic Strept	Non-neonate	Not E. coli	NA
A26143	2003	a- Haemolytic Strept	Non-neonate	Not E. coli	NA
A20278	2003	Bacillus species	Non-neonate	Not E. coli	NA
A20306	2003	Bacillus species	Non-neonate	Not E. coli	NA
A20664	2003	Bacillus species	Non-neonate	Not E. coli	NA
A22071	2003	Bacillus species	Non-neonate	Not E. coli	NA
A23462	2003	Bacillus species	Non-neonate	Not E. coli	NA
A23515	2003	Bacillus species	Non-neonate	Not E. coli	NA
A24172	2003	Bacillus species	Non-neonate	Not E. coli	NA
A24529	2003	Bacillus species	Non-neonate	Not E. coli	NA
A27089	2003	Bacillus species	Non-neonate	Not E. coli	NA
A20185	2003	Diphtheroids	Non-neonate	Not E. coli	NA
A20548	2003	Diphtheroids	Non-neonate	Not E. coli	NA
A21039	2003	Micrococcus species	Non-neonate	Not E. coli	NA
A22012	2003	Micrococcus species	Non-neonate	Not E. coli	NA
A22224	2003	Micrococcus species	Non-neonate	Not E. coli	NA
A25842	2003	Micrococcus species	Non-neonate	Not E. coli	NA
A26392	2003	Micrococcus species	Non-neonate	Not E. coli	NA
A26559	2003	Micrococcus species	Non-neonate	Not E. coli	NA
A20740	2003	Skin flora	Non-neonate	Not E. coli	NA
A21673	2003	Skin flora	Non-neonate	Not E. coli	NA
A25003	2003	Skin flora	Non-neonate	Not E. coli	NA
A20382	2003	Coagulase negative Staph	Non-neonate	Not E. coli	NA
A20726	2003	Coagulase negative Staph	Non-neonate	Not E. coli	NA
A20983	2003	Coagulase negative Staph	Non-neonate	Not E. coli	NA
A21058	2003	Coagulase negative Staph	Non-neonate	Not E. coli	NA
A21867	2003	Coagulase negative Staph	Non-neonate	Not E. coli	NA
A22160	2003	Coagulase negative Staph	Non-neonate	Not E. coli	NA
A22319	2003	Coagulase negative Staph	Non-neonate	Not E. coli	NA
A22359	2003	Coagulase negative Staph	Non-neonate	Not E. coli	NA
A23110	2003	Coagulase negative Staph	Non-neonate	Not E. coli	NA
A23346	2003	Coagulase negative Staph	Non-neonate	Not E. coli	NA
A23929	2003	Coagulase negative Staph	Non-neonate	Not E. coli	NA
A24373	2003	Coagulase negative Staph	Non-neonate	Not E. coli	NA
A24527	2003	Coagulase negative Staph	Non-neonate	Not E. coli	NA
A24790	2003	Coagulase negative Staph	Non-neonate	Not E. coli	NA
A25097	2003	Coagulase negative Staph	Non-neonate	Not E. coli	NA
A25626	2003	Coagulase negative Staph	Non-neonate	Not E. coli	NA
A21138	2003	cryptococcus neofrormans	Non-neonate	Not E. coli	NA
A23045	2003	klebsiella oxytoca	Non-neonate	Not E. coli	NA
A20493	2003	salmonella enteritidis	Non-neonate	Not E. coli	NA
A22803	2003	salmonella enteritidis	Non-neonate	Not E. coli	NA
A24025	2003	salmonella enteritidis	Non-neonate	Not E. coli	NA
A24341	2003	salmonella enteritidis	Non-neonate	Not E. coli	NA
A20134	2003	salmonella typhimurium	Non-neonate	Not E. coli	NA
A20286	2003	salmonella typhimurium	Non-neonate	Not E. coli	NA
A20394	2003	salmonella typhimurium	Non-neonate	Not E. coli	NA
A21166	2003	salmonella typhimurium	Non-neonate	Not E. coli	NA
A21936	2003	salmonella typhimurium	Non-neonate	Not E. coli	NA
A21970	2003	salmonella typhimurium	Non-neonate	Not E. coli	NA
A22401	2003	salmonella typhimurium	Non-neonate	Not E. coli	NA
A22694	2003	salmonella typhimurium	Non-neonate	Not E. coli	NA
A22816	2003	salmonella typhimurium	Non-neonate	Not E. coli	NA
A23709	2003	salmonella typhimurium	Non-neonate	Not E. coli	NA
A24134	2003	salmonella typhimurium	Non-neonate	Not E. coli	NA
A24332	2003	salmonella typhimurium	Non-neonate	Not E. coli	NA
A24655	2003	salmonella typhimurium	Non-neonate	Not E. coli	NA
A24809	2003	salmonella typhimurium	Non-neonate	Not E. coli	NA
A25236	2003	salmonella typhimurium	Non-neonate	Not E. coli	NA
A25432	2003	salmonella typhimurium	Non-neonate	Not E. coli	NA
A26040	2003	salmonella typhimurium	Non-neonate	Not E. coli	NA
A21830	2003	salmonella species	Non-neonate	Not E. coli	NA
A23075	2003	S. aureus	Non-neonate	Not E. coli	NA
A26380	2003	S. pneumoniae	Non-neonate	Not E. coli	NA
A26674	2003	S. pneumoniae	Non-neonate	Not E. coli	NA
A26940	2003	S. pneumoniae	Non-neonate	Not E. coli	NA
A22914	2003	S. pneumoniae	Non-neonate	Not E. coli	NA
A24675	2003	S. pneumoniae	Non-neonate	Not E. coli	NA
A24676	2003	S. pneumoniae	Non-neonate	Not E. coli	NA
A24933	2003	S. pneumoniae	Non-neonate	Not E. coli	NA
A25022	2003	S. pneumoniae	Non-neonate	Not E. coli	NA
A25288	2003	S. pneumoniae	Non-neonate	Not E. coli	NA
A25289	2003	S. pneumoniae	Non-neonate	Not E. coli	NA
A26231	2003	S. pneumoniae	Non-neonate	Not E. coli	NA
A22162	2003		Non-neonate	Not E. coli	NA
A22168	2003		Non-neonate	Not E. coli	NA
A22333	2003		Non-neonate	Not E. coli	NA
A22344	2003		Non-neonate	Not E. coli	NA
A22386	2003		Non-neonate	Not E. coli	NA
A22415	2003		Non-neonate	Not E. coli	NA
A22458	2003		Non-neonate	Not E. coli	NA
A22484	2003		Non-neonate	Not E. coli	NA
A22565	2003		Non-neonate	Not E. coli	NA
A22604	2003		Non-neonate	Not E. coli	NA
A22652	2003		Non-neonate	Not E. coli	NA
A22653	2003		Non-neonate	Not E. coli	NA
A22655	2003		Non-neonate	Not E. coli	NA
A22774	2003		Non-neonate	Not E. coli	NA
A22868	2003		Non-neonate	Not E. coli	NA
A22890	2003		Non-neonate	Not E. coli	NA
A22913	2003		Non-neonate	Not E. coli	NA
A23007	2003		Non-neonate	Not E. coli	NA
A23079	2003		Non-neonate	Not E. coli	NA
A23321	2003		Non-neonate	Not E. coli	NA
A23358	2003		Non-neonate	Not E. coli	NA
A23371	2003		Non-neonate	Not E. coli	NA
A23415	2003		Non-neonate	Not E. coli	NA
A23451	2003		Non-neonate	Not E. coli	NA
A23664	2003		Non-neonate	Not E. coli	NA
A23669	2003		Non-neonate	Not E. coli	NA
A23693	2003		Non-neonate	Not E. coli	NA
A23706	2003		Non-neonate	Not E. coli	NA
A23924	2003		Non-neonate	Not E. coli	NA
A23947	2003		Non-neonate	Not E. coli	NA
A24020	2003		Non-neonate	Not E. coli	NA
A24061	2003		Non-neonate	Not E. coli	NA
A24257	2003		Non-neonate	Not E. coli	NA
A24345	2003		Non-neonate	Not E. coli	NA
A24375	2003		Non-neonate	Not E. coli	NA
A24403	2003		Non-neonate	Not E. coli	NA
A24411	2003		Non-neonate	Not E. coli	NA
A24421	2003		Non-neonate	Not E. coli	NA
A24478	2003		Non-neonate	Not E. coli	NA
A24584	2003		Non-neonate	Not E. coli	NA
A24625	2003		Non-neonate	Not E. coli	NA
A24693	2003		Non-neonate	Not E. coli	NA
A24783	2003		Non-neonate	Not E. coli	NA
A24870	2003		Non-neonate	Not E. coli	NA
A24871	2003		Non-neonate	Not E. coli	NA
A25181	2003		Non-neonate	Not E. coli	NA
A25183	2003		Non-neonate	Not E. coli	NA
A25184	2003		Non-neonate	Not E. coli	NA
A25220	2003		Non-neonate	Not E. coli	NA
A25340	2003		Non-neonate	Not E. coli	NA
A25416	2003		Non-neonate	Not E. coli	NA
A25505	2003		Non-neonate	Not E. coli	NA
A25613	2003		Non-neonate	Not E. coli	NA
A25650	2003		Non-neonate	Not E. coli	NA
A25702	2003		Non-neonate	Not E. coli	NA
A25731	2003		Non-neonate	Not E. coli	NA
A25894	2003		Non-neonate	Not E. coli	NA
A25955	2003		Non-neonate	Not E. coli	NA
A26176	2003		Non-neonate	Not E. coli	NA
A26296	2003		Non-neonate	Not E. coli	NA
A26316	2003		Non-neonate	Not E. coli	NA
A20274	2003	Bacillus species	Non-neonate	Not E. coli	NA
A22963	2003	Bacillus species	Non-neonate	Not E. coli	NA
A23521	2003	Bacillus species	Non-neonate	Not E. coli	NA
A25036	2003	Bacillus species	Non-neonate	Not E. coli	NA
A21801	2003	Diphtheroids	Non-neonate	Not E. coli	NA
A22231	2003	Diphtheroids	Non-neonate	Not E. coli	NA
A23471	2003	Diphtheroids	Non-neonate	Not E. coli	NA
A26539	2003	Diphtheroids	Non-neonate	Not E. coli	NA
A22134	2003	Micrococcus species	Non-neonate	Not E. coli	NA
A22331	2003	Micrococcus species	Non-neonate	Not E. coli	NA
A23264	2003	Micrococcus species	Non-neonate	Not E. coli	NA
A24997	2003	Micrococcus species	Non-neonate	Not E. coli	NA
A27013	2003	Micrococcus species	Non-neonate	Not E. coli	NA
A21731	2003	Skin flora	Non-neonate	Not E. coli	NA
A23425	2003	Skin flora	Non-neonate	Not E. coli	NA
A27036	2003	Skin flora	Non-neonate	Not E. coli	NA
A20613	2003	Coagulase negative Staph	Non-neonate	Not E. coli	NA
A20864	2003	Coagulase negative Staph	Non-neonate	Not E. coli	NA
A21112	2003	Coagulase negative Staph	Non-neonate	Not E. coli	NA
A21483	2003	Coagulase negative Staph	Non-neonate	Not E. coli	NA
A21944	2003	Coagulase negative Staph	Non-neonate	Not E. coli	NA
A22117	2003	Coagulase negative Staph	Non-neonate	Not E. coli	NA
A22293	2003	Coagulase negative Staph	Non-neonate	Not E. coli	NA
A22935	2003	Coagulase negative Staph	Non-neonate	Not E. coli	NA
A23021	2003	Coagulase negative Staph	Non-neonate	Not E. coli	NA
A23214	2003	Coagulase negative Staph	Non-neonate	Not E. coli	NA
A23612	2003	Coagulase negative Staph	Non-neonate	Not E. coli	NA
A24326	2003	Coagulase negative Staph	Non-neonate	Not E. coli	NA
A24992	2003	Coagulase negative Staph	Non-neonate	Not E. coli	NA
A25446	2003	Coagulase negative Staph	Non-neonate	Not E. coli	NA
A25717	2003	Coagulase negative Staph	Non-neonate	Not E. coli	NA
A25861	2003	Coagulase negative Staph	Non-neonate	Not E. coli	NA
A25924	2003	Coagulase negative Staph	Non-neonate	Not E. coli	NA
A26834	2003	Coagulase negative Staph	Non-neonate	Not E. coli	NA
A20541	2003	citrobacter species	Non-neonate	Not E. coli	NA
A20268	2003	cryptococcus neofrormans	Non-neonate	Not E. coli	NA
A23300	2003	cryptococcus neofrormans	Non-neonate	Not E. coli	NA
A23642	2003	cryptococcus neofrormans	Non-neonate	Not E. coli	NA
A23774	2003	cryptococcus neofrormans	Non-neonate	Not E. coli	NA
A26712	2003	cryptococcus neofrormans	Non-neonate	Not E. coli	NA
A26981	2003	cryptococcus neofrormans	Non-neonate	Not E. coli	NA
A20305	2003	salmonella enteritidis	Non-neonate	Not E. coli	NA
A20834	2003	salmonella enteritidis	Non-neonate	Not E. coli	NA
A26888	2003	salmonella enteritidis	Non-neonate	Not E. coli	NA
A20540	2003	salmonella typhimurium	Non-neonate	Not E. coli	NA
A21299	2003	salmonella typhimurium	Non-neonate	Not E. coli	NA
A21319	2003	salmonella typhimurium	Non-neonate	Not E. coli	NA
A21697	2003	salmonella typhimurium	Non-neonate	Not E. coli	NA
A24994	2003	salmonella typhimurium	Non-neonate	Not E. coli	NA
A26538	2003	salmonella typhimurium	Non-neonate	Not E. coli	NA
A26547	2003	salmonella typhimurium	Non-neonate	Not E. coli	NA
A27061A	2003	salmonella typhimurium	Non-neonate	Not E. coli	NA
A22371	2003	salmonella typhimurium	Non-neonate	Not E. coli	NA
A22571	2003	salmonella typhimurium	Non-neonate	Not E. coli	NA
A22585	2003	salmonella typhimurium	Non-neonate	Not E. coli	NA
A22644	2003	salmonella typhimurium	Non-neonate	Not E. coli	NA
A22699	2003	salmonella typhimurium	Non-neonate	Not E. coli	NA
A22700	2003	salmonella typhimurium	Non-neonate	Not E. coli	NA
A23146	2003	salmonella typhimurium	Non-neonate	Not E. coli	NA
A23209	2003	salmonella typhimurium	Non-neonate	Not E. coli	NA
A23243	2003	salmonella typhimurium	Non-neonate	Not E. coli	NA
A23361	2003	salmonella typhimurium	Non-neonate	Not E. coli	NA
A24396	2003	salmonella typhimurium	Non-neonate	Not E. coli	NA
A24519	2003	salmonella typhimurium	Non-neonate	Not E. coli	NA
A24885	2003	salmonella typhimurium	Non-neonate	Not E. coli	NA
A25586	2003	salmonella typhimurium	Non-neonate	Not E. coli	NA
A25839	2003	salmonella typhimurium	Non-neonate	Not E. coli	NA
A26074	2003	salmonella typhimurium	Non-neonate	Not E. coli	NA
A26320	2003	salmonella typhimurium	Non-neonate	Not E. coli	NA
A32343	2003	salmonella typhimurium	Non-neonate	Not E. coli	NA
A26918	2003	salmonella species	Non-neonate	Not E. coli	NA
A23431	2003	salmonella species	Non-neonate	Not E. coli	NA
A20231	2003	S. aureus	Non-neonate	Not E. coli	NA
A20810	2003	S. pneumoniae	Non-neonate	Not E. coli	NA
A26934	2003	S. pneumoniae	Non-neonate	Not E. coli	NA
A27061B	2003	S. pneumoniae	Non-neonate	Not E. coli	NA
A23403	2003	S. pneumoniae	Non-neonate	Not E. coli	NA
A24350	2003	S. pneumoniae	Non-neonate	Not E. coli	NA
A24568	2003	S. pneumoniae	Non-neonate	Not E. coli	NA
23615	2003		Non-neonate	Not E. coli	NA
A22271	2003		Non-neonate	Not E. coli	NA
A22276	2003		Non-neonate	Not E. coli	NA
A22278	2003		Non-neonate	Not E. coli	NA
A22288	2003		Non-neonate	Not E. coli	NA
A223010	2003		Non-neonate	Not E. coli	NA
A22379	2003		Non-neonate	Not E. coli	NA
A22385	2003		Non-neonate	Not E. coli	NA
A22426	2003		Non-neonate	Not E. coli	NA
A22472	2003		Non-neonate	Not E. coli	NA
A22512	2003		Non-neonate	Not E. coli	NA
A22538	2003		Non-neonate	Not E. coli	NA
A22549	2003		Non-neonate	Not E. coli	NA
A22620	2003		Non-neonate	Not E. coli	NA
A22629	2003		Non-neonate	Not E. coli	NA
A22630	2003		Non-neonate	Not E. coli	NA
A22654	2003		Non-neonate	Not E. coli	NA
A22674	2003		Non-neonate	Not E. coli	NA
A22705	2003		Non-neonate	Not E. coli	NA
A22724	2003		Non-neonate	Not E. coli	NA
A22745	2003		Non-neonate	Not E. coli	NA
A22778	2003		Non-neonate	Not E. coli	NA
A22824	2003		Non-neonate	Not E. coli	NA
A22934	2003		Non-neonate	Not E. coli	NA
A22965	2003		Non-neonate	Not E. coli	NA
A23004	2003		Non-neonate	Not E. coli	NA
A23010	2003		Non-neonate	Not E. coli	NA
A23032	2003		Non-neonate	Not E. coli	NA
A23054	2003		Non-neonate	Not E. coli	NA
A23157	2003		Non-neonate	Not E. coli	NA
A23233	2003		Non-neonate	Not E. coli	NA
A23343	2003		Non-neonate	Not E. coli	NA
A23499	2003		Non-neonate	Not E. coli	NA
A23547	2003		Non-neonate	Not E. coli	NA
A23570	2003		Non-neonate	Not E. coli	NA
A23615	2003		Non-neonate	Not E. coli	NA
A23621	2003		Non-neonate	Not E. coli	NA
A23649	2003		Non-neonate	Not E. coli	NA
A23679	2003		Non-neonate	Not E. coli	NA
A23784	2003		Non-neonate	Not E. coli	NA
A23899	2003		Non-neonate	Not E. coli	NA
A23902	2003		Non-neonate	Not E. coli	NA
A24062	2003		Non-neonate	Not E. coli	NA
A24089	2003		Non-neonate	Not E. coli	NA
A24121	2003		Non-neonate	Not E. coli	NA
A24169	2003		Non-neonate	Not E. coli	NA
A24202	2003		Non-neonate	Not E. coli	NA
A24292	2003		Non-neonate	Not E. coli	NA
A24498	2003		Non-neonate	Not E. coli	NA
A24506	2003		Non-neonate	Not E. coli	NA
A24548	2003		Non-neonate	Not E. coli	NA
A24609	2003		Non-neonate	Not E. coli	NA
A24642	2003		Non-neonate	Not E. coli	NA
A24695	2003		Non-neonate	Not E. coli	NA
A24713	2003		Non-neonate	Not E. coli	NA
A24726	2003		Non-neonate	Not E. coli	NA
A24727	2003		Non-neonate	Not E. coli	NA
A24764	2003		Non-neonate	Not E. coli	NA
A24768	2003		Non-neonate	Not E. coli	NA
A24777	2003		Non-neonate	Not E. coli	NA
A24778	2003		Non-neonate	Not E. coli	NA
A24843	2003		Non-neonate	Not E. coli	NA
A24858	2003		Non-neonate	Not E. coli	NA
A24901	2003		Non-neonate	Not E. coli	NA
A25013	2003		Non-neonate	Not E. coli	NA
A25021	2003		Non-neonate	Not E. coli	NA
A25051	2003		Non-neonate	Not E. coli	NA
A25158	2003		Non-neonate	Not E. coli	NA
A25196	2003		Non-neonate	Not E. coli	NA
A25221	2003		Non-neonate	Not E. coli	NA
A25228	2003		Non-neonate	Not E. coli	NA
A25291	2003		Non-neonate	Not E. coli	NA
A25362	2003		Non-neonate	Not E. coli	NA
A25379	2003		Non-neonate	Not E. coli	NA
A25398	2003		Non-neonate	Not E. coli	NA
A25400	2003		Non-neonate	Not E. coli	NA
A25465	2003		Non-neonate	Not E. coli	NA
A25571	2003		Non-neonate	Not E. coli	NA
A25580	2003		Non-neonate	Not E. coli	NA
A25584	2003		Non-neonate	Not E. coli	NA
A25631	2003		Non-neonate	Not E. coli	NA
A25633	2003		Non-neonate	Not E. coli	NA
A25802	2003		Non-neonate	Not E. coli	NA
A25807	2003		Non-neonate	Not E. coli	NA
A25819	2003		Non-neonate	Not E. coli	NA
A25841	2003		Non-neonate	Not E. coli	NA
A25871	2003		Non-neonate	Not E. coli	NA
A25880	2003		Non-neonate	Not E. coli	NA
A25969	2003		Non-neonate	Not E. coli	NA
A25971	2003		Non-neonate	Not E. coli	NA
A26001	2003		Non-neonate	Not E. coli	NA
A26002	2003		Non-neonate	Not E. coli	NA
A26026	2003		Non-neonate	Not E. coli	NA
A26030	2003		Non-neonate	Not E. coli	NA
A26188	2003		Non-neonate	Not E. coli	NA
A26197	2003		Non-neonate	Not E. coli	NA
A26226	2003		Non-neonate	Not E. coli	NA
A26312	2003		Non-neonate	Not E. coli	NA
A269002	2003		Non-neonate	Not E. coli	NA
A85717	2003		Non-neonate	Not E. coli	NA
A26820	2003	escherichia coli	Non-neonate	E. coli	NA
A21097	2003	Bacillus species	Non-neonate	Not E. coli	NA
A22596	2003	Bacillus species	Non-neonate	Not E. coli	NA
A23729	2003	Bacillus species	Non-neonate	Not E. coli	NA
A24493	2003	Bacillus species	Non-neonate	Not E. coli	NA
A24700	2003	Bacillus species	Non-neonate	Not E. coli	NA
A25975	2003	Bacillus species	Non-neonate	Not E. coli	NA
A26836	2003	Bacillus species	Non-neonate	Not E. coli	NA
A22686	2003	Diphtheroids	Non-neonate	Not E. coli	NA
A23941	2003	Diphtheroids	Non-neonate	Not E. coli	NA
A20237	2003	Micrococcus species	Non-neonate	Not E. coli	NA
A23779	2003	Micrococcus species	Non-neonate	Not E. coli	NA
A20961	2003	Skin flora	Non-neonate	Not E. coli	NA
A21978	2003	Skin flora	Non-neonate	Not E. coli	NA
A24108	2003	Skin flora	Non-neonate	Not E. coli	NA
A25382	2003	Skin flora	Non-neonate	Not E. coli	NA
A20959	2003	Coagulase negative Staph	Non-neonate	Not E. coli	NA
A21778	2003	Coagulase negative Staph	Non-neonate	Not E. coli	NA
A22083	2003	Coagulase negative Staph	Non-neonate	Not E. coli	NA
A23964	2003	Coagulase negative Staph	Non-neonate	Not E. coli	NA
A24103	2003	Coagulase negative Staph	Non-neonate	Not E. coli	NA
A24745	2003	Coagulase negative Staph	Non-neonate	Not E. coli	NA
A25011	2003	Coagulase negative Staph	Non-neonate	Not E. coli	NA
A25061	2003	Coagulase negative Staph	Non-neonate	Not E. coli	NA
A25107	2003	Coagulase negative Staph	Non-neonate	Not E. coli	NA
A25134	2003	Coagulase negative Staph	Non-neonate	Not E. coli	NA
A25315	2003	Coagulase negative Staph	Non-neonate	Not E. coli	NA
A27148	2003	Coagulase negative Staph	Non-neonate	Not E. coli	NA
A21099	2003	enterobacter species	Non-neonate	Not E. coli	NA
A21414	2003	enterobacter species	Non-neonate	Not E. coli	NA
A21196	2003	cryptococcus neofrormans	Non-neonate	Not E. coli	NA
A23873	2003	cryptococcus neofrormans	Non-neonate	Not E. coli	NA
A26207	2003	cryptococcus neofrormans	Non-neonate	Not E. coli	NA
A22119	2003	salmonella enteritidis	Non-neonate	Not E. coli	NA
A25982	2003	salmonella enteritidis	Non-neonate	Not E. coli	NA
A23966	2003	salmonella enteritidis	Non-neonate	Not E. coli	NA
A25397	2003	salmonella enteritidis	Non-neonate	Not E. coli	NA
A20794	2003	salmonella typhimurium	Non-neonate	Not E. coli	NA
A20899	2003	salmonella typhimurium	Non-neonate	Not E. coli	NA
A21022	2003	salmonella typhimurium	Non-neonate	Not E. coli	NA
A21410	2003	salmonella typhimurium	Non-neonate	Not E. coli	NA
A21670	2003	salmonella typhimurium	Non-neonate	Not E. coli	NA
A22034	2003	salmonella typhimurium	Non-neonate	Not E. coli	NA
A26753	2003	salmonella typhimurium	Non-neonate	Not E. coli	NA
A26809	2003	salmonella typhimurium	Non-neonate	Not E. coli	NA
A27076	2003	salmonella typhimurium	Non-neonate	Not E. coli	NA
A22667	2003	salmonella typhimurium	Non-neonate	Not E. coli	NA
A22800	2003	salmonella typhimurium	Non-neonate	Not E. coli	NA
A23124	2003	salmonella typhimurium	Non-neonate	Not E. coli	NA
A24535	2003	salmonella typhimurium	Non-neonate	Not E. coli	NA
A25082	2003	salmonella typhimurium	Non-neonate	Not E. coli	NA
A25390	2003	salmonella typhimurium	Non-neonate	Not E. coli	NA
A25392	2003	salmonella typhimurium	Non-neonate	Not E. coli	NA
A26035	2003	salmonella typhimurium	Non-neonate	Not E. coli	NA
A22921	2003	salmonella species	Non-neonate	Not E. coli	NA
A26709	2003	S. pneumoniae	Non-neonate	Not E. coli	NA
A23827	2003	S. pneumoniae	Non-neonate	Not E. coli	NA
A25648	2003	S. pneumoniae	Non-neonate	Not E. coli	NA
A22212	2003		Non-neonate	Not E. coli	NA
A22218	2003		Non-neonate	Not E. coli	NA
A22346	2003		Non-neonate	Not E. coli	NA
A22354	2003		Non-neonate	Not E. coli	NA
A22402	2003		Non-neonate	Not E. coli	NA
A22404	2003		Non-neonate	Not E. coli	NA
A22470	2003		Non-neonate	Not E. coli	NA
A22554	2003		Non-neonate	Not E. coli	NA
A22583	2003		Non-neonate	Not E. coli	NA
A22657	2003		Non-neonate	Not E. coli	NA
A22794	2003		Non-neonate	Not E. coli	NA
A23024	2003		Non-neonate	Not E. coli	NA
A23094	2003		Non-neonate	Not E. coli	NA
A23160	2003		Non-neonate	Not E. coli	NA
A23187	2003		Non-neonate	Not E. coli	NA
A23522	2003		Non-neonate	Not E. coli	NA
A23609	2003		Non-neonate	Not E. coli	NA
A23650	2003		Non-neonate	Not E. coli	NA
A23757	2003		Non-neonate	Not E. coli	NA
A23765	2003		Non-neonate	Not E. coli	NA
A23768	2003		Non-neonate	Not E. coli	NA
A23772	2003		Non-neonate	Not E. coli	NA
A23879	2003		Non-neonate	Not E. coli	NA
A24143	2003		Non-neonate	Not E. coli	NA
A24191	2003		Non-neonate	Not E. coli	NA
A24300	2003		Non-neonate	Not E. coli	NA
A24508	2003		Non-neonate	Not E. coli	NA
A24662	2003		Non-neonate	Not E. coli	NA
A24766	2003		Non-neonate	Not E. coli	NA
A24840	2003		Non-neonate	Not E. coli	NA
A24883	2003		Non-neonate	Not E. coli	NA
A24927	2003		Non-neonate	Not E. coli	NA
A25067	2003		Non-neonate	Not E. coli	NA
A25084	2003		Non-neonate	Not E. coli	NA
A25087	2003		Non-neonate	Not E. coli	NA
A25256	2003		Non-neonate	Not E. coli	NA
A25309	2003		Non-neonate	Not E. coli	NA
A25436	2003		Non-neonate	Not E. coli	NA
A25449	2003		Non-neonate	Not E. coli	NA
A25450	2003		Non-neonate	Not E. coli	NA
A25507	2003		Non-neonate	Not E. coli	NA
A25532	2003		Non-neonate	Not E. coli	NA
A25585	2003		Non-neonate	Not E. coli	NA
A25659	2003		Non-neonate	Not E. coli	NA
A25718	2003		Non-neonate	Not E. coli	NA
A25727	2003		Non-neonate	Not E. coli	NA
A25873	2003		Non-neonate	Not E. coli	NA
A26016	2003		Non-neonate	Not E. coli	NA
A26201	2003		Non-neonate	Not E. coli	NA
A26311	2003		Non-neonate	Not E. coli	NA
A42300	2003		Non-neonate	Not E. coli	NA
A20554	2003	escherichia coli	Non-neonate	E. coli	NA
A21154	2003	escherichia coli	Non-neonate	E. coli	NA
A23978	2003	escherichia coli	Non-neonate	E. coli	NA
A20729	2003	Bacillus species	Non-neonate	Not E. coli	NA
A22841	2003	Bacillus species	Non-neonate	Not E. coli	NA
A23042	2003	Bacillus species	Non-neonate	Not E. coli	NA
A24241	2003	Bacillus species	Non-neonate	Not E. coli	NA
A24431	2003	Bacillus species	Non-neonate	Not E. coli	NA
A26206	2003	Bacillus species	Non-neonate	Not E. coli	NA
A20330	2003	Micrococcus species	Non-neonate	Not E. coli	NA
A25673	2003	Micrococcus species	Non-neonate	Not E. coli	NA
A25979	2003	Micrococcus species	Non-neonate	Not E. coli	NA
A25989	2003	Micrococcus species	Non-neonate	Not E. coli	NA
A25190	2003	Skin flora	Non-neonate	Not E. coli	NA
A20155	2003	Coagulase negative Staph	Non-neonate	Not E. coli	NA
A20238	2003	Coagulase negative Staph	Non-neonate	Not E. coli	NA
A20565	2003	Coagulase negative Staph	Non-neonate	Not E. coli	NA
A20756	2003	Coagulase negative Staph	Non-neonate	Not E. coli	NA
A21083	2003	Coagulase negative Staph	Non-neonate	Not E. coli	NA
A21550	2003	Coagulase negative Staph	Non-neonate	Not E. coli	NA
A21808	2003	Coagulase negative Staph	Non-neonate	Not E. coli	NA
A21999	2003	Coagulase negative Staph	Non-neonate	Not E. coli	NA
A22005	2003	Coagulase negative Staph	Non-neonate	Not E. coli	NA
A22324	2003	Coagulase negative Staph	Non-neonate	Not E. coli	NA
A22399	2003	Coagulase negative Staph	Non-neonate	Not E. coli	NA
A22621	2003	Coagulase negative Staph	Non-neonate	Not E. coli	NA
A26324	2003	Coagulase negative Staph	Non-neonate	Not E. coli	NA
A26980	2003	Coagulase negative Staph	Non-neonate	Not E. coli	NA
A27024	2003	Coagulase negative Staph	Non-neonate	Not E. coli	NA
A26014	2003	serratia oderfera	Non-neonate	Not E. coli	NA
A26509	2003	cryptococcus neofrormans	Non-neonate	Not E. coli	NA
A20604	2003	salmonella enteritidis	Non-neonate	Not E. coli	NA
A20111	2003	salmonella typhimurium	Non-neonate	Not E. coli	NA
A20254	2003	salmonella typhimurium	Non-neonate	Not E. coli	NA
A20498	2003	salmonella typhimurium	Non-neonate	Not E. coli	NA
A20847	2003	salmonella typhimurium	Non-neonate	Not E. coli	NA
A20985	2003	salmonella typhimurium	Non-neonate	Not E. coli	NA
A22820	2003	salmonella typhimurium	Non-neonate	Not E. coli	NA
A23743	2003	salmonella typhimurium	Non-neonate	Not E. coli	NA
A24343	2003	salmonella typhimurium	Non-neonate	Not E. coli	NA
A24982	2003	salmonella typhimurium	Non-neonate	Not E. coli	NA
A25200	2003	salmonella typhimurium	Non-neonate	Not E. coli	NA
A20487	2003	S. pneumoniae	Non-neonate	Not E. coli	NA
A20520	2003	S. pneumoniae	Non-neonate	Not E. coli	NA
A26638	2003	S. pneumoniae	Non-neonate	Not E. coli	NA
A26930	2003	S. pneumoniae	Non-neonate	Not E. coli	NA
A23244	2003	S. pneumoniae	Non-neonate	Not E. coli	NA
A22351	2003		Non-neonate	Not E. coli	NA
A22759	2003		Non-neonate	Not E. coli	NA
A22821	2003		Non-neonate	Not E. coli	NA
A23174	2003		Non-neonate	Not E. coli	NA
A23285	2003		Non-neonate	Not E. coli	NA
A23311	2003		Non-neonate	Not E. coli	NA
A23320	2003		Non-neonate	Not E. coli	NA
A23337	2003		Non-neonate	Not E. coli	NA
A23429	2003		Non-neonate	Not E. coli	NA
A23478	2003		Non-neonate	Not E. coli	NA
A23505	2003		Non-neonate	Not E. coli	NA
A23687	2003		Non-neonate	Not E. coli	NA
A23885	2003		Non-neonate	Not E. coli	NA
A24047	2003		Non-neonate	Not E. coli	NA
A24067	2003		Non-neonate	Not E. coli	NA
A24128	2003		Non-neonate	Not E. coli	NA
A24177	2003		Non-neonate	Not E. coli	NA
A24180	2003		Non-neonate	Not E. coli	NA
A24230	2003		Non-neonate	Not E. coli	NA
A24265	2003		Non-neonate	Not E. coli	NA
A24296	2003		Non-neonate	Not E. coli	NA
A24344	2003		Non-neonate	Not E. coli	NA
A24381	2003		Non-neonate	Not E. coli	NA
A24468	2003		Non-neonate	Not E. coli	NA
A24746	2003		Non-neonate	Not E. coli	NA
A24916	2003		Non-neonate	Not E. coli	NA
A24980	2003		Non-neonate	Not E. coli	NA
A24996	2003		Non-neonate	Not E. coli	NA
A25131	2003		Non-neonate	Not E. coli	NA
A25167	2003		Non-neonate	Not E. coli	NA
A25174	2003		Non-neonate	Not E. coli	NA
A25338	2003		Non-neonate	Not E. coli	NA
A25462	2003		Non-neonate	Not E. coli	NA
A25640	2003		Non-neonate	Not E. coli	NA
A25667	2003		Non-neonate	Not E. coli	NA
A25748	2003		Non-neonate	Not E. coli	NA
A25811	2003		Non-neonate	Not E. coli	NA
A25836	2003		Non-neonate	Not E. coli	NA
A25962	2003		Non-neonate	Not E. coli	NA
A25991	2003		Non-neonate	Not E. coli	NA
A26103	2003		Non-neonate	Not E. coli	NA
A26104	2003		Non-neonate	Not E. coli	NA
A26200	2003		Non-neonate	Not E. coli	NA
A26248	2003		Non-neonate	Not E. coli	NA
A26303	2003		Non-neonate	Not E. coli	NA
A26309	2003		Non-neonate	Not E. coli	NA
A26339	2003		Non-neonate	Not E. coli	NA
A20389	2003	escherichia coli	Non-neonate	E. coli	NA
A25934	2003	a- Haemolytic Strept	Non-neonate	Not E. coli	NA
A20208	2003	Bacillus species	Non-neonate	Not E. coli	NA
A20294	2003	Bacillus species	Non-neonate	Not E. coli	NA
A21895	2003	Bacillus species	Non-neonate	Not E. coli	NA
A22819	2003	Bacillus species	Non-neonate	Not E. coli	NA
A24063	2003	Bacillus species	Non-neonate	Not E. coli	NA
A24786	2003	Bacillus species	Non-neonate	Not E. coli	NA
A24902	2003	Bacillus species	Non-neonate	Not E. coli	NA
A24915	2003	Bacillus species	Non-neonate	Not E. coli	NA
A26515	2003	Bacillus species	Non-neonate	Not E. coli	NA
A26951	2003	Bacillus species	Non-neonate	Not E. coli	NA
A20123	2003	Diphtheroids	Non-neonate	Not E. coli	NA
A24164	2003	Diphtheroids	Non-neonate	Not E. coli	NA
A24743	2003	Diphtheroids	Non-neonate	Not E. coli	NA
A23788	2003	Skin flora	Non-neonate	Not E. coli	NA
A23816	2003	Skin flora	Non-neonate	Not E. coli	NA
A24105	2003	Skin flora	Non-neonate	Not E. coli	NA
A20392	2003	Coagulase negative Staph	Non-neonate	Not E. coli	NA
A20789	2003	Coagulase negative Staph	Non-neonate	Not E. coli	NA
A20825	2003	Coagulase negative Staph	Non-neonate	Not E. coli	NA
A20860	2003	Coagulase negative Staph	Non-neonate	Not E. coli	NA
A21309	2003	Coagulase negative Staph	Non-neonate	Not E. coli	NA
A21891	2003	Coagulase negative Staph	Non-neonate	Not E. coli	NA
A22172	2003	Coagulase negative Staph	Non-neonate	Not E. coli	NA
A22186	2003	Coagulase negative Staph	Non-neonate	Not E. coli	NA
A22451	2003	Coagulase negative Staph	Non-neonate	Not E. coli	NA
A23062	2003	Coagulase negative Staph	Non-neonate	Not E. coli	NA
A23305	2003	Coagulase negative Staph	Non-neonate	Not E. coli	NA
A23657	2003	Coagulase negative Staph	Non-neonate	Not E. coli	NA
A23807	2003	Coagulase negative Staph	Non-neonate	Not E. coli	NA
A24335	2003	Coagulase negative Staph	Non-neonate	Not E. coli	NA
A24473	2003	Coagulase negative Staph	Non-neonate	Not E. coli	NA
A24801	2003	Coagulase negative Staph	Non-neonate	Not E. coli	NA
A24820	2003	Coagulase negative Staph	Non-neonate	Not E. coli	NA
A25081	2003	Coagulase negative Staph	Non-neonate	Not E. coli	NA
A25083	2003	Coagulase negative Staph	Non-neonate	Not E. coli	NA
A26090	2003	Coagulase negative Staph	Non-neonate	Not E. coli	NA
A26761	2003	Coagulase negative Staph	Non-neonate	Not E. coli	NA
A20336	2003	cryptococcus neofrormans	Non-neonate	Not E. coli	NA
A21463	2003	cryptococcus neofrormans	Non-neonate	Not E. coli	NA
A24437	2003	cryptococcus neofrormans	Non-neonate	Not E. coli	NA
A21186	2003	klebsiella oxytoca	Non-neonate	Not E. coli	NA
A23957	2003	salmonella enteritidis	Non-neonate	Not E. coli	NA
A21187	2003	salmonella typhimurium	Non-neonate	Not E. coli	NA
A21719	2003	salmonella typhimurium	Non-neonate	Not E. coli	NA
A22048	2003	salmonella typhimurium	Non-neonate	Not E. coli	NA
A24408	2003	salmonella typhimurium	Non-neonate	Not E. coli	NA
A26378	2003	salmonella typhimurium	Non-neonate	Not E. coli	NA
A26417	2003	salmonella typhimurium	Non-neonate	Not E. coli	NA
A22574	2003	salmonella typhimurium	Non-neonate	Not E. coli	NA
A23422	2003	salmonella typhimurium	Non-neonate	Not E. coli	NA
A23956	2003	salmonella typhimurium	Non-neonate	Not E. coli	NA
A24207	2003	salmonella typhimurium	Non-neonate	Not E. coli	NA
A24283	2003	salmonella typhimurium	Non-neonate	Not E. coli	NA
A24719	2003	salmonella typhimurium	Non-neonate	Not E. coli	NA
A24942	2003	salmonella typhimurium	Non-neonate	Not E. coli	NA
A25199	2003	salmonella typhimurium	Non-neonate	Not E. coli	NA
A25833	2003	salmonella typhimurium	Non-neonate	Not E. coli	NA
A25899	2003	salmonella typhimurium	Non-neonate	Not E. coli	NA
A26167	2003	salmonella typhimurium	Non-neonate	Not E. coli	NA
A26194	2003	salmonella typhimurium	Non-neonate	Not E. coli	NA
A24925	2003	S. aureus	Non-neonate	Not E. coli	NA
A21054	2003	S. pneumoniae	Non-neonate	Not E. coli	NA
A22885	2003	S. pneumoniae	Non-neonate	Not E. coli	NA
A24399	2003	S. pneumoniae	Non-neonate	Not E. coli	NA
A24725	2003	S. pneumoniae	Non-neonate	Not E. coli	NA
A24825	2003	S. pneumoniae	Non-neonate	Not E. coli	NA
A25357	2003	S. pneumoniae	Non-neonate	Not E. coli	NA
A25745	2003	S. pneumoniae	Non-neonate	Not E. coli	NA
A26153	2003	S. pneumoniae	Non-neonate	Not E. coli	NA
A26285	2003	S. pneumoniae	Non-neonate	Not E. coli	NA
23928	2003		Non-neonate	Not E. coli	NA
25770	2003		Non-neonate	Not E. coli	NA
A22348	2003		Non-neonate	Not E. coli	NA
A22436	2003		Non-neonate	Not E. coli	NA
A22445	2003		Non-neonate	Not E. coli	NA
A22462	2003		Non-neonate	Not E. coli	NA
A22492	2003		Non-neonate	Not E. coli	NA
A22537	2003		Non-neonate	Not E. coli	NA
A22591	2003		Non-neonate	Not E. coli	NA
A22730	2003		Non-neonate	Not E. coli	NA
A22749	2003		Non-neonate	Not E. coli	NA
A22771	2003		Non-neonate	Not E. coli	NA
A22791	2003		Non-neonate	Not E. coli	NA
A22811	2003		Non-neonate	Not E. coli	NA
A22851	2003		Non-neonate	Not E. coli	NA
A22883	2003		Non-neonate	Not E. coli	NA
A22891	2003		Non-neonate	Not E. coli	NA
A22899	2003		Non-neonate	Not E. coli	NA
A22906	2003		Non-neonate	Not E. coli	NA
A23058	2003		Non-neonate	Not E. coli	NA
A23143	2003		Non-neonate	Not E. coli	NA
A23253	2003		Non-neonate	Not E. coli	NA
A23255	2003		Non-neonate	Not E. coli	NA
A23257	2003		Non-neonate	Not E. coli	NA
A23437	2003		Non-neonate	Not E. coli	NA
A23439	2003		Non-neonate	Not E. coli	NA
A23458	2003		Non-neonate	Not E. coli	NA
A23512	2003		Non-neonate	Not E. coli	NA
A23531	2003		Non-neonate	Not E. coli	NA
A23763	2003		Non-neonate	Not E. coli	NA
A23831	2003		Non-neonate	Not E. coli	NA
A23893	2003		Non-neonate	Not E. coli	NA
A23928	2003		Non-neonate	Not E. coli	NA
A24027	2003		Non-neonate	Not E. coli	NA
A24039	2003		Non-neonate	Not E. coli	NA
A24160	2003		Non-neonate	Not E. coli	NA
A24194	2003		Non-neonate	Not E. coli	NA
A24200	2003		Non-neonate	Not E. coli	NA
A24279	2003		Non-neonate	Not E. coli	NA
A24286	2003		Non-neonate	Not E. coli	NA
A24348	2003		Non-neonate	Not E. coli	NA
A24405	2003		Non-neonate	Not E. coli	NA
A24441	2003		Non-neonate	Not E. coli	NA
A24456	2003		Non-neonate	Not E. coli	NA
A24465	2003		Non-neonate	Not E. coli	NA
A24572	2003		Non-neonate	Not E. coli	NA
A24646	2003		Non-neonate	Not E. coli	NA
A24711	2003		Non-neonate	Not E. coli	NA
A24722	2003		Non-neonate	Not E. coli	NA
A24806	2003		Non-neonate	Not E. coli	NA
A24846	2003		Non-neonate	Not E. coli	NA
A24892	2003		Non-neonate	Not E. coli	NA
A24963	2003		Non-neonate	Not E. coli	NA
A25178	2003		Non-neonate	Not E. coli	NA
A25254	2003		Non-neonate	Not E. coli	NA
A25255	2003		Non-neonate	Not E. coli	NA
A25327	2003		Non-neonate	Not E. coli	NA
A25347	2003		Non-neonate	Not E. coli	NA
A25389	2003		Non-neonate	Not E. coli	NA
A25410	2003		Non-neonate	Not E. coli	NA
A25622	2003		Non-neonate	Not E. coli	NA
A25669	2003		Non-neonate	Not E. coli	NA
A25714	2003		Non-neonate	Not E. coli	NA
A25761	2003		Non-neonate	Not E. coli	NA
A25770	2003		Non-neonate	Not E. coli	NA
A25867	2003		Non-neonate	Not E. coli	NA
A25923	2003		Non-neonate	Not E. coli	NA
A25941	2003		Non-neonate	Not E. coli	NA
A26041	2003		Non-neonate	Not E. coli	NA
A26205	2003		Non-neonate	Not E. coli	NA
A26208	2003		Non-neonate	Not E. coli	NA
A26251	2003		Non-neonate	Not E. coli	NA
A26330	2003		Non-neonate	Not E. coli	NA
A24968	2003	escherichia coli	Non-neonate	E. coli	NA
A20165	2003	acinetobacter species	Non-neonate	Not E. coli	NA
A25206	2003	a- Haemolytic Strept	Non-neonate	Not E. coli	NA
A23568	2003	Bacillus species	Non-neonate	Not E. coli	NA
A26652	2003	Bacillus species	Non-neonate	Not E. coli	NA
A20136	2003	Micrococcus species	Non-neonate	Not E. coli	NA
A20156	2003	Micrococcus species	Non-neonate	Not E. coli	NA
A20474	2003	Micrococcus species	Non-neonate	Not E. coli	NA
A20624	2003	Micrococcus species	Non-neonate	Not E. coli	NA
A20640	2003	Micrococcus species	Non-neonate	Not E. coli	NA
A21908	2003	Micrococcus species	Non-neonate	Not E. coli	NA
A23414	2003	Micrococcus species	Non-neonate	Not E. coli	NA
A26827	2003	Micrococcus species	Non-neonate	Not E. coli	NA
A25435	2003	Skin flora	Non-neonate	Not E. coli	NA
A26370	2003	Skin flora	Non-neonate	Not E. coli	NA
A20230	2003	Coagulase negative Staph	Non-neonate	Not E. coli	NA
A20334	2003	Coagulase negative Staph	Non-neonate	Not E. coli	NA
A21762	2003	Coagulase negative Staph	Non-neonate	Not E. coli	NA
A22524	2003	Coagulase negative Staph	Non-neonate	Not E. coli	NA
A22541	2003	Coagulase negative Staph	Non-neonate	Not E. coli	NA
A22687	2003	Coagulase negative Staph	Non-neonate	Not E. coli	NA
A23511	2003	Coagulase negative Staph	Non-neonate	Not E. coli	NA
A23601	2003	Coagulase negative Staph	Non-neonate	Not E. coli	NA
A24612	2003	Coagulase negative Staph	Non-neonate	Not E. coli	NA
A25504	2003	Coagulase negative Staph	Non-neonate	Not E. coli	NA
A25638	2003	Coagulase negative Staph	Non-neonate	Not E. coli	NA
A25691	2003	Coagulase negative Staph	Non-neonate	Not E. coli	NA
A26270	2003	Coagulase negative Staph	Non-neonate	Not E. coli	NA
A26553	2003	Coagulase negative Staph	Non-neonate	Not E. coli	NA
A26561	2003	Coagulase negative Staph	Non-neonate	Not E. coli	NA
A27154	2003	Coagulase negative Staph	Non-neonate	Not E. coli	NA
A26754	2003	haemophilus influenzae type b	Non-neonate	Not E. coli	NA
A20905	2003	salmonella enteritidis	Non-neonate	Not E. coli	NA
A20039	2003	salmonella enteritidis	Non-neonate	Not E. coli	NA
A23717	2003	salmonella enteritidis	Non-neonate	Not E. coli	NA
A23718	2003	salmonella enteritidis	Non-neonate	Not E. coli	NA
A25508	2003	salmonella enteritidis	Non-neonate	Not E. coli	NA
A20361	2003	salmonella typhimurium	Non-neonate	Not E. coli	NA
A20379	2003	salmonella typhimurium	Non-neonate	Not E. coli	NA
A20412	2003	salmonella typhimurium	Non-neonate	Not E. coli	NA
A20560	2003	salmonella typhimurium	Non-neonate	Not E. coli	NA
A22179	2003	salmonella typhimurium	Non-neonate	Not E. coli	NA
A23060	2003	salmonella typhimurium	Non-neonate	Not E. coli	NA
A23116	2003	salmonella typhimurium	Non-neonate	Not E. coli	NA
A24747	2003	salmonella typhimurium	Non-neonate	Not E. coli	NA
A25418	2003	salmonella typhimurium	Non-neonate	Not E. coli	NA
A25885	2003	salmonella typhimurium	Non-neonate	Not E. coli	NA
A25960	2003	salmonella typhimurium	Non-neonate	Not E. coli	NA
A20113	2003	S. aureus	Non-neonate	Not E. coli	NA
A25925	2003	S. aureus	Non-neonate	Not E. coli	NA
A23748	2003	S. pneumoniae	Non-neonate	Not E. coli	NA
A24213	2003	S. pneumoniae	Non-neonate	Not E. coli	NA
A24277	2003	S. pneumoniae	Non-neonate	Not E. coli	NA
A25641	2003	S. pneumoniae	Non-neonate	Not E. coli	NA
A20038	2003		Non-neonate	Not E. coli	NA
A22241	2003		Non-neonate	Not E. coli	NA
A22338	2003		Non-neonate	Not E. coli	NA
A22396	2003		Non-neonate	Not E. coli	NA
A22643	2003		Non-neonate	Not E. coli	NA
A22647	2003		Non-neonate	Not E. coli	NA
A22704	2003		Non-neonate	Not E. coli	NA
A22855	2003		Non-neonate	Not E. coli	NA
A22981	2003		Non-neonate	Not E. coli	NA
A23327	2003		Non-neonate	Not E. coli	NA
A23614	2003		Non-neonate	Not E. coli	NA
A23734	2003		Non-neonate	Not E. coli	NA
A23804	2003		Non-neonate	Not E. coli	NA
A23866	2003		Non-neonate	Not E. coli	NA
A23897	2003		Non-neonate	Not E. coli	NA
A24074	2003		Non-neonate	Not E. coli	NA
A24136	2003		Non-neonate	Not E. coli	NA
A24308	2003		Non-neonate	Not E. coli	NA
A24356	2003		Non-neonate	Not E. coli	NA
A24466	2003		Non-neonate	Not E. coli	NA
A24497	2003		Non-neonate	Not E. coli	NA
A24673	2003		Non-neonate	Not E. coli	NA
A24674	2003		Non-neonate	Not E. coli	NA
A24717	2003		Non-neonate	Not E. coli	NA
A25010	2003		Non-neonate	Not E. coli	NA
A25025	2003		Non-neonate	Not E. coli	NA
A25077	2003		Non-neonate	Not E. coli	NA
A25100	2003		Non-neonate	Not E. coli	NA
A25381	2003		Non-neonate	Not E. coli	NA
A25458	2003		Non-neonate	Not E. coli	NA
A25461	2003		Non-neonate	Not E. coli	NA
A25560	2003		Non-neonate	Not E. coli	NA
A25602	2003		Non-neonate	Not E. coli	NA
A25620	2003		Non-neonate	Not E. coli	NA
A25656	2003		Non-neonate	Not E. coli	NA
A25740	2003		Non-neonate	Not E. coli	NA
A25775	2003		Non-neonate	Not E. coli	NA
A25799	2003		Non-neonate	Not E. coli	NA
A25817	2003		Non-neonate	Not E. coli	NA
A25933	2003		Non-neonate	Not E. coli	NA
A26050	2003		Non-neonate	Not E. coli	NA
A26094	2003		Non-neonate	Not E. coli	NA
A26294	2003		Non-neonate	Not E. coli	NA
A26301	2003		Non-neonate	Not E. coli	NA
A26317	2003		Non-neonate	Not E. coli	NA
A26341	2003		Non-neonate	Not E. coli	NA
A26344	2003		Non-neonate	Not E. coli	NA
A26347	2003		Non-neonate	Not E. coli	NA
A26354	2003		Non-neonate	Not E. coli	NA
A26431	2003		Non-neonate	Not E. coli	NA
A20207	2003	escherichia coli	Non-neonate	E. coli	NA
A21979	2003	escherichia coli	Non-neonate	E. coli	NA
A26659	2003	escherichia coli	Non-neonate	E. coli	NA
A22715	2003	escherichia coli	Non-neonate	E. coli	NA
A20147	2003	Bacillus species	Non-neonate	Not E. coli	NA
A20732	2003	Bacillus species	Non-neonate	Not E. coli	NA
A25564	2003	Bacillus species	Non-neonate	Not E. coli	NA
A26535	2003	Bacillus species	Non-neonate	Not E. coli	NA
A26927	2003	Bacillus species	Non-neonate	Not E. coli	NA
A26964	2003	Bacillus species	Non-neonate	Not E. coli	NA
A27034	2003	Bacillus species	Non-neonate	Not E. coli	NA
A21707	2003	Diphtheroids	Non-neonate	Not E. coli	NA
A21037	2003	Micrococcus species	Non-neonate	Not E. coli	NA
A21273	2003	Micrococcus species	Non-neonate	Not E. coli	NA
A21507	2003	Micrococcus species	Non-neonate	Not E. coli	NA
A22367	2003	Micrococcus species	Non-neonate	Not E. coli	NA
A23142	2003	Micrococcus species	Non-neonate	Not E. coli	NA
A24821	2003	Micrococcus species	Non-neonate	Not E. coli	NA
A24900	2003	Micrococcus species	Non-neonate	Not E. coli	NA
A27146	2003	Micrococcus species	Non-neonate	Not E. coli	NA
A22865	2003	Skin flora	Non-neonate	Not E. coli	NA
A24022	2003	Skin flora	Non-neonate	Not E. coli	NA
A24122	2003	Skin flora	Non-neonate	Not E. coli	NA
A20374	2003	Coagulase negative Staph	Non-neonate	Not E. coli	NA
A20804	2003	Coagulase negative Staph	Non-neonate	Not E. coli	NA
A21500	2003	Coagulase negative Staph	Non-neonate	Not E. coli	NA
A21526	2003	Coagulase negative Staph	Non-neonate	Not E. coli	NA
A21758	2003	Coagulase negative Staph	Non-neonate	Not E. coli	NA
A21862	2003	Coagulase negative Staph	Non-neonate	Not E. coli	NA
A21868	2003	Coagulase negative Staph	Non-neonate	Not E. coli	NA
A21916	2003	Coagulase negative Staph	Non-neonate	Not E. coli	NA
A22489	2003	Coagulase negative Staph	Non-neonate	Not E. coli	NA
A22504	2003	Coagulase negative Staph	Non-neonate	Not E. coli	NA
A22875	2003	Coagulase negative Staph	Non-neonate	Not E. coli	NA
A23641	2003	Coagulase negative Staph	Non-neonate	Not E. coli	NA
A23685	2003	Coagulase negative Staph	Non-neonate	Not E. coli	NA
A23832	2003	Coagulase negative Staph	Non-neonate	Not E. coli	NA
A23914	2003	Coagulase negative Staph	Non-neonate	Not E. coli	NA
A24018	2003	Coagulase negative Staph	Non-neonate	Not E. coli	NA
A24116	2003	Coagulase negative Staph	Non-neonate	Not E. coli	NA
A24179	2003	Coagulase negative Staph	Non-neonate	Not E. coli	NA
A24203	2003	Coagulase negative Staph	Non-neonate	Not E. coli	NA
A24224	2003	Coagulase negative Staph	Non-neonate	Not E. coli	NA
A24225	2003	Coagulase negative Staph	Non-neonate	Not E. coli	NA
A24383	2003	Coagulase negative Staph	Non-neonate	Not E. coli	NA
A25259	2003	Coagulase negative Staph	Non-neonate	Not E. coli	NA
A25445	2003	Coagulase negative Staph	Non-neonate	Not E. coli	NA
A25830	2003	Coagulase negative Staph	Non-neonate	Not E. coli	NA
A26532	2003	Coagulase negative Staph	Non-neonate	Not E. coli	NA
A26639	2003	Coagulase negative Staph	Non-neonate	Not E. coli	NA
A27083	2003	Coagulase negative Staph	Non-neonate	Not E. coli	NA
A21079	2003	cryptococcus neofrormans	Non-neonate	Not E. coli	NA
A23565	2003	cryptococcus neofrormans	Non-neonate	Not E. coli	NA
A26099	2003	cryptococcus neofrormans	Non-neonate	Not E. coli	NA
A27112	2003	cryptococcus neofrormans	Non-neonate	Not E. coli	NA
A20390	2003	pseudomonas aeruginosa	Non-neonate	Not E. coli	NA
A24016	2003	salmonella enteritidis	Non-neonate	Not E. coli	NA
A20196	2003	salmonella typhimurium	Non-neonate	Not E. coli	NA
A20240	2003	salmonella typhimurium	Non-neonate	Not E. coli	NA
A20571	2003	salmonella typhimurium	Non-neonate	Not E. coli	NA
A21146	2003	salmonella typhimurium	Non-neonate	Not E. coli	NA
A21716	2003	salmonella typhimurium	Non-neonate	Not E. coli	NA
A21795	2003	salmonella typhimurium	Non-neonate	Not E. coli	NA
A21911	2003	salmonella typhimurium	Non-neonate	Not E. coli	NA
A21991	2003	salmonella typhimurium	Non-neonate	Not E. coli	NA
A22128	2003	salmonella typhimurium	Non-neonate	Not E. coli	NA
A22357	2003	salmonella typhimurium	Non-neonate	Not E. coli	NA
A26823	2003	salmonella typhimurium	Non-neonate	Not E. coli	NA
A27113	2003	salmonella typhimurium	Non-neonate	Not E. coli	NA
A22240	2003	salmonella typhimurium	Non-neonate	Not E. coli	NA
A22285	2003	salmonella typhimurium	Non-neonate	Not E. coli	NA
A22702	2003	salmonella typhimurium	Non-neonate	Not E. coli	NA
A22758	2003	salmonella typhimurium	Non-neonate	Not E. coli	NA
A22804	2003	salmonella typhimurium	Non-neonate	Not E. coli	NA
A22938	2003	salmonella typhimurium	Non-neonate	Not E. coli	NA
A22958	2003	salmonella typhimurium	Non-neonate	Not E. coli	NA
A23065	2003	salmonella typhimurium	Non-neonate	Not E. coli	NA
A23555	2003	salmonella typhimurium	Non-neonate	Not E. coli	NA
A23812	2003	salmonella typhimurium	Non-neonate	Not E. coli	NA
A23931	2003	salmonella typhimurium	Non-neonate	Not E. coli	NA
A23933	2003	salmonella typhimurium	Non-neonate	Not E. coli	NA
A23977	2003	salmonella typhimurium	Non-neonate	Not E. coli	NA
A24447	2003	salmonella typhimurium	Non-neonate	Not E. coli	NA
A24795	2003	salmonella typhimurium	Non-neonate	Not E. coli	NA
A25331	2003	salmonella typhimurium	Non-neonate	Not E. coli	NA
A25668	2003	salmonella typhimurium	Non-neonate	Not E. coli	NA
A26049	2003	salmonella typhimurium	Non-neonate	Not E. coli	NA
A26100	2003	salmonella typhimurium	Non-neonate	Not E. coli	NA
A26126	2003	salmonella typhimurium	Non-neonate	Not E. coli	NA
A20439	2003	S. aureus	Non-neonate	Not E. coli	NA
A27068	2003	S. aureus	Non-neonate	Not E. coli	NA
A25806	2003	S. pneumoniae	Non-neonate	Not E. coli	NA
A26988	2003	S. pneumoniae	Non-neonate	Not E. coli	NA
A23162	2003	S. pneumoniae	Non-neonate	Not E. coli	NA
A23523	2003	S. pneumoniae	Non-neonate	Not E. coli	NA
A24939	2003	S. pneumoniae	Non-neonate	Not E. coli	NA
A25324	2003	S. pneumoniae	Non-neonate	Not E. coli	NA
A22829	2003	streptococcus pyogenes; group a strep	Non-neonate	Not E. coli	NA
25966	2003		Non-neonate	Not E. coli	NA
A17995	2003		Non-neonate	Not E. coli	NA
A22411	2003		Non-neonate	Not E. coli	NA
A22456	2003		Non-neonate	Not E. coli	NA
A22469	2003		Non-neonate	Not E. coli	NA
A22496	2003		Non-neonate	Not E. coli	NA
A22766	2003		Non-neonate	Not E. coli	NA
A22770	2003		Non-neonate	Not E. coli	NA
A22845	2003		Non-neonate	Not E. coli	NA
A22898	2003		Non-neonate	Not E. coli	NA
A22912	2003		Non-neonate	Not E. coli	NA
A22924	2003		Non-neonate	Not E. coli	NA
A23022	2003		Non-neonate	Not E. coli	NA
A23035	2003		Non-neonate	Not E. coli	NA
A23115	2003		Non-neonate	Not E. coli	NA
A23225	2003		Non-neonate	Not E. coli	NA
A23238	2003		Non-neonate	Not E. coli	NA
A23252	2003		Non-neonate	Not E. coli	NA
A23269	2003		Non-neonate	Not E. coli	NA
A23313	2003		Non-neonate	Not E. coli	NA
A23352	2003		Non-neonate	Not E. coli	NA
A23353	2003		Non-neonate	Not E. coli	NA
A23377	2003		Non-neonate	Not E. coli	NA
A23455	2003		Non-neonate	Not E. coli	NA
A23456	2003		Non-neonate	Not E. coli	NA
A23498	2003		Non-neonate	Not E. coli	NA
A23680	2003		Non-neonate	Not E. coli	NA
A23711	2003		Non-neonate	Not E. coli	NA
A23781	2003		Non-neonate	Not E. coli	NA
A23790	2003		Non-neonate	Not E. coli	NA
A23802	2003		Non-neonate	Not E. coli	NA
A23854	2003		Non-neonate	Not E. coli	NA
A23858	2003		Non-neonate	Not E. coli	NA
A23860	2003		Non-neonate	Not E. coli	NA
A23883	2003		Non-neonate	Not E. coli	NA
A24051	2003		Non-neonate	Not E. coli	NA
A24158	2003		Non-neonate	Not E. coli	NA
A24266	2003		Non-neonate	Not E. coli	NA
A24391	2003		Non-neonate	Not E. coli	NA
A24455	2003		Non-neonate	Not E. coli	NA
A24459	2003		Non-neonate	Not E. coli	NA
A24503	2003		Non-neonate	Not E. coli	NA
A24543	2003		Non-neonate	Not E. coli	NA
A24566	2003		Non-neonate	Not E. coli	NA
A24578	2003		Non-neonate	Not E. coli	NA
A24581	2003		Non-neonate	Not E. coli	NA
A24593	2003		Non-neonate	Not E. coli	NA
A24599	2003		Non-neonate	Not E. coli	NA
A24613	2003		Non-neonate	Not E. coli	NA
A24620	2003		Non-neonate	Not E. coli	NA
A24657	2003		Non-neonate	Not E. coli	NA
A24692	2003		Non-neonate	Not E. coli	NA
A24704	2003		Non-neonate	Not E. coli	NA
A24733	2003		Non-neonate	Not E. coli	NA
A24750	2003		Non-neonate	Not E. coli	NA
A24797	2003		Non-neonate	Not E. coli	NA
A24859	2003		Non-neonate	Not E. coli	NA
A24923	2003		Non-neonate	Not E. coli	NA
A24934	2003		Non-neonate	Not E. coli	NA
A24944	2003		Non-neonate	Not E. coli	NA
A24945	2003		Non-neonate	Not E. coli	NA
A24995	2003		Non-neonate	Not E. coli	NA
A25037	2003		Non-neonate	Not E. coli	NA
A25120	2003		Non-neonate	Not E. coli	NA
A25155	2003		Non-neonate	Not E. coli	NA
A25157	2003		Non-neonate	Not E. coli	NA
A25198	2003		Non-neonate	Not E. coli	NA
A25201	2003		Non-neonate	Not E. coli	NA
A25284	2003		Non-neonate	Not E. coli	NA
A25285	2003		Non-neonate	Not E. coli	NA
A25339	2003		Non-neonate	Not E. coli	NA
A25442	2003		Non-neonate	Not E. coli	NA
A25464	2003		Non-neonate	Not E. coli	NA
A25488	2003		Non-neonate	Not E. coli	NA
A25539	2003		Non-neonate	Not E. coli	NA
A25541	2003		Non-neonate	Not E. coli	NA
A25547	2003		Non-neonate	Not E. coli	NA
A25568	2003		Non-neonate	Not E. coli	NA
A25596	2003		Non-neonate	Not E. coli	NA
A25600	2003		Non-neonate	Not E. coli	NA
A25601	2003		Non-neonate	Not E. coli	NA
A25685	2003		Non-neonate	Not E. coli	NA
A25699	2003		Non-neonate	Not E. coli	NA
A25790	2003		Non-neonate	Not E. coli	NA
A25794	2003		Non-neonate	Not E. coli	NA
A25814	2003		Non-neonate	Not E. coli	NA
A25821	2003		Non-neonate	Not E. coli	NA
A25942	2003		Non-neonate	Not E. coli	NA
A25966	2003		Non-neonate	Not E. coli	NA
A26008	2003		Non-neonate	Not E. coli	NA
A26019	2003		Non-neonate	Not E. coli	NA
A26141	2003		Non-neonate	Not E. coli	NA
A26147	2003		Non-neonate	Not E. coli	NA
A26155	2003		Non-neonate	Not E. coli	NA
A26220	2003		Non-neonate	Not E. coli	NA
A26361	2003		Non-neonate	Not E. coli	NA
A42022	2003		Non-neonate	Not E. coli	NA
A23020	2003	escherichia coli	Non-neonate	E. coli	NA
A25359	2003	Bacillus species	Non-neonate	Not E. coli	NA
A21304	2003	Micrococcus species	Non-neonate	Not E. coli	NA
A26637	2003	Skin flora	Non-neonate	Not E. coli	NA
A20184	2003	Coagulase negative Staph	Non-neonate	Not E. coli	NA
A20253	2003	Coagulase negative Staph	Non-neonate	Not E. coli	NA
A21345	2003	Coagulase negative Staph	Non-neonate	Not E. coli	NA
A25890	2003	Coagulase negative Staph	Non-neonate	Not E. coli	NA
A26631	2003	Coagulase negative Staph	Non-neonate	Not E. coli	NA
A21499	2003	salmonella enteritidis	Non-neonate	Not E. coli	NA
A20806	2003	salmonella typhimurium	Non-neonate	Not E. coli	NA
A21420	2003	salmonella typhimurium	Non-neonate	Not E. coli	NA
A22341	2003	salmonella typhimurium	Non-neonate	Not E. coli	NA
A22562	2003	salmonella typhimurium	Non-neonate	Not E. coli	NA
A22711	2003	salmonella typhimurium	Non-neonate	Not E. coli	NA
A23242	2003	salmonella typhimurium	Non-neonate	Not E. coli	NA
A24353	2003	salmonella typhimurium	Non-neonate	Not E. coli	NA
A24739	2003	salmonella typhimurium	Non-neonate	Not E. coli	NA
A25318	2003	salmonella typhimurium	Non-neonate	Not E. coli	NA
A25319	2003	salmonella typhimurium	Non-neonate	Not E. coli	NA
A26993	2003	S. aureus	Non-neonate	Not E. coli	NA
A22176	2003		Non-neonate	Not E. coli	NA
A22242	2003		Non-neonate	Not E. coli	NA
A22431	2003		Non-neonate	Not E. coli	NA
A22442	2003		Non-neonate	Not E. coli	NA
A23112	2003		Non-neonate	Not E. coli	NA
A23184	2003		Non-neonate	Not E. coli	NA
A23259	2003		Non-neonate	Not E. coli	NA
A23299	2003		Non-neonate	Not E. coli	NA
A23400	2003		Non-neonate	Not E. coli	NA
A24324	2003		Non-neonate	Not E. coli	NA
A24327	2003		Non-neonate	Not E. coli	NA
A24518	2003		Non-neonate	Not E. coli	NA
A24589	2003		Non-neonate	Not E. coli	NA
A24615	2003		Non-neonate	Not E. coli	NA
A24623	2003		Non-neonate	Not E. coli	NA
A25053	2003		Non-neonate	Not E. coli	NA
A25140	2003		Non-neonate	Not E. coli	NA
A25211	2003		Non-neonate	Not E. coli	NA
A25569	2003		Non-neonate	Not E. coli	NA
A25593	2003		Non-neonate	Not E. coli	NA
A25655	2003		Non-neonate	Not E. coli	NA
A25683	2003		Non-neonate	Not E. coli	NA
A25887	2003		Non-neonate	Not E. coli	NA
A26032	2003		Non-neonate	Not E. coli	NA
A26175	2003		Non-neonate	Not E. coli	NA
A26264	2003		Non-neonate	Not E. coli	NA
A22483	2003	escherichia coli	Non-neonate	E. coli	NA
A23917	2003	escherichia coli	Non-neonate	E. coli	NA
A25401	2003	acinetobacter species	Non-neonate	Not E. coli	NA
A20518	2003	Bacillus species	Non-neonate	Not E. coli	NA
A22025	2003	Bacillus species	Non-neonate	Not E. coli	NA
A23925	2003	Bacillus species	Non-neonate	Not E. coli	NA
A23962	2003	Bacillus species	Non-neonate	Not E. coli	NA
A24263	2003	Bacillus species	Non-neonate	Not E. coli	NA
A22123	2003	Diphtheroids	Non-neonate	Not E. coli	NA
A22753	2003	Diphtheroids	Non-neonate	Not E. coli	NA
A23318	2003	Diphtheroids	Non-neonate	Not E. coli	NA
A23813	2003	Diphtheroids	Non-neonate	Not E. coli	NA
A24917	2003	Diphtheroids	Non-neonate	Not E. coli	NA
A20360	2003	Micrococcus species	Non-neonate	Not E. coli	NA
A20690	2003	Micrococcus species	Non-neonate	Not E. coli	NA
A21065	2003	Micrococcus species	Non-neonate	Not E. coli	NA
A21110	2003	Micrococcus species	Non-neonate	Not E. coli	NA
A23543	2003	Micrococcus species	Non-neonate	Not E. coli	NA
A23884	2003	Micrococcus species	Non-neonate	Not E. coli	NA
A23945	2003	Micrococcus species	Non-neonate	Not E. coli	NA
A23972	2003	Micrococcus species	Non-neonate	Not E. coli	NA
A26116	2003	Micrococcus species	Non-neonate	Not E. coli	NA
A26425	2003	Micrococcus species	Non-neonate	Not E. coli	NA
A26903	2003	Micrococcus species	Non-neonate	Not E. coli	NA
A21242	2003	Skin flora	Non-neonate	Not E. coli	NA
A22125	2003	Skin flora	Non-neonate	Not E. coli	NA
A25333	2003	Skin flora	Non-neonate	Not E. coli	NA
A20069	2003	Coagulase negative Staph	Non-neonate	Not E. coli	NA
A20660	2003	Coagulase negative Staph	Non-neonate	Not E. coli	NA
A20665	2003	Coagulase negative Staph	Non-neonate	Not E. coli	NA
A21893	2003	Coagulase negative Staph	Non-neonate	Not E. coli	NA
A21966	2003	Coagulase negative Staph	Non-neonate	Not E. coli	NA
A21996	2003	Coagulase negative Staph	Non-neonate	Not E. coli	NA
A22030	2003	Coagulase negative Staph	Non-neonate	Not E. coli	NA
A22270	2003	Coagulase negative Staph	Non-neonate	Not E. coli	NA
A22878	2003	Coagulase negative Staph	Non-neonate	Not E. coli	NA
A22962	2003	Coagulase negative Staph	Non-neonate	Not E. coli	NA
A23666	2003	Coagulase negative Staph	Non-neonate	Not E. coli	NA
A24212	2003	Coagulase negative Staph	Non-neonate	Not E. coli	NA
A25065	2003	Coagulase negative Staph	Non-neonate	Not E. coli	NA
A25182	2003	Coagulase negative Staph	Non-neonate	Not E. coli	NA
A25237	2003	Coagulase negative Staph	Non-neonate	Not E. coli	NA
A26070	2003	Coagulase negative Staph	Non-neonate	Not E. coli	NA
A26101	2003	cryptococcus neofrormans	Non-neonate	Not E. coli	NA
A22975	2003	klebsiella pneumoniae	Non-neonate	Not E. coli	NA
A20052	2003	salmonella typhimurium	Non-neonate	Not E. coli	NA
A20672	2003	salmonella typhimurium	Non-neonate	Not E. coli	NA
A20679	2003	salmonella typhimurium	Non-neonate	Not E. coli	NA
A20965	2003	salmonella typhimurium	Non-neonate	Not E. coli	NA
A21044	2003	salmonella typhimurium	Non-neonate	Not E. coli	NA
A21169	2003	salmonella typhimurium	Non-neonate	Not E. coli	NA
A21300	2003	salmonella typhimurium	Non-neonate	Not E. coli	NA
A21651	2003	salmonella typhimurium	Non-neonate	Not E. coli	NA
A21796	2003	salmonella typhimurium	Non-neonate	Not E. coli	NA
A21866	2003	salmonella typhimurium	Non-neonate	Not E. coli	NA
A21907	2003	salmonella typhimurium	Non-neonate	Not E. coli	NA
A21942	2003	salmonella typhimurium	Non-neonate	Not E. coli	NA
A21969	2003	salmonella typhimurium	Non-neonate	Not E. coli	NA
A26621	2003	salmonella typhimurium	Non-neonate	Not E. coli	NA
A26763	2003	salmonella typhimurium	Non-neonate	Not E. coli	NA
A22543	2003	salmonella typhimurium	Non-neonate	Not E. coli	NA
A22768	2003	salmonella typhimurium	Non-neonate	Not E. coli	NA
A22972	2003	salmonella typhimurium	Non-neonate	Not E. coli	NA
A23046	2003	salmonella typhimurium	Non-neonate	Not E. coli	NA
A23673	2003	salmonella typhimurium	Non-neonate	Not E. coli	NA
A24059	2003	salmonella typhimurium	Non-neonate	Not E. coli	NA
A24084	2003	salmonella typhimurium	Non-neonate	Not E. coli	NA
A25001	2003	salmonella typhimurium	Non-neonate	Not E. coli	NA
A25204	2003	salmonella typhimurium	Non-neonate	Not E. coli	NA
A25726	2003	salmonella typhimurium	Non-neonate	Not E. coli	NA
A26393	2003	salmonella species	Non-neonate	Not E. coli	NA
A26898	2003	S. aureus	Non-neonate	Not E. coli	NA
A22200	2003	S. pneumoniae	Non-neonate	Not E. coli	NA
A25558	2003	S. pneumoniae	Non-neonate	Not E. coli	NA
A23031	2003	S. pneumoniae	Non-neonate	Not E. coli	NA
A25947	2003	S. pneumoniae	Non-neonate	Not E. coli	NA
A25958	2003	S. pneumoniae	Non-neonate	Not E. coli	NA
A20242	2003	streptococcus pyogenes; group a strep	Non-neonate	Not E. coli	NA
A22216	2003		Non-neonate	Not E. coli	NA
A22251	2003		Non-neonate	Not E. coli	NA
A22305	2003		Non-neonate	Not E. coli	NA
A22391	2003		Non-neonate	Not E. coli	NA
A22460	2003		Non-neonate	Not E. coli	NA
A22752	2003		Non-neonate	Not E. coli	NA
A22792	2003		Non-neonate	Not E. coli	NA
A22842	2003		Non-neonate	Not E. coli	NA
A22872	2003		Non-neonate	Not E. coli	NA
A22994	2003		Non-neonate	Not E. coli	NA
A23026	2003		Non-neonate	Not E. coli	NA
A23263	2003		Non-neonate	Not E. coli	NA
A23306	2003		Non-neonate	Not E. coli	NA
A23416	2003		Non-neonate	Not E. coli	NA
A23464	2003		Non-neonate	Not E. coli	NA
A23600	2003		Non-neonate	Not E. coli	NA
A23661	2003		Non-neonate	Not E. coli	NA
A23732	2003		Non-neonate	Not E. coli	NA
A23733	2003		Non-neonate	Not E. coli	NA
A23805	2003		Non-neonate	Not E. coli	NA
A23825	2003		Non-neonate	Not E. coli	NA
A23861	2003		Non-neonate	Not E. coli	NA
A23944	2003		Non-neonate	Not E. coli	NA
A23951	2003		Non-neonate	Not E. coli	NA
A23989	2003		Non-neonate	Not E. coli	NA
A24071	2003		Non-neonate	Not E. coli	NA
A24080	2003		Non-neonate	Not E. coli	NA
A24236	2003		Non-neonate	Not E. coli	NA
A24237	2003		Non-neonate	Not E. coli	NA
A24258	2003		Non-neonate	Not E. coli	NA
A24268	2003		Non-neonate	Not E. coli	NA
A24416	2003		Non-neonate	Not E. coli	NA
A24444	2003		Non-neonate	Not E. coli	NA
A24539	2003		Non-neonate	Not E. coli	NA
A24688	2003		Non-neonate	Not E. coli	NA
A24721	2003		Non-neonate	Not E. coli	NA
A24951	2003		Non-neonate	Not E. coli	NA
A24979	2003		Non-neonate	Not E. coli	NA
A25110	2003		Non-neonate	Not E. coli	NA
A25159	2003		Non-neonate	Not E. coli	NA
A25170	2003		Non-neonate	Not E. coli	NA
A25272	2003		Non-neonate	Not E. coli	NA
A25275	2003		Non-neonate	Not E. coli	NA
A25350	2003		Non-neonate	Not E. coli	NA
A25444	2003		Non-neonate	Not E. coli	NA
A25485	2003		Non-neonate	Not E. coli	NA
A25546	2003		Non-neonate	Not E. coli	NA
A25692	2003		Non-neonate	Not E. coli	NA
A25733	2003		Non-neonate	Not E. coli	NA
A25918	2003		Non-neonate	Not E. coli	NA
A25932	2003		Non-neonate	Not E. coli	NA
A25981	2003		Non-neonate	Not E. coli	NA
A26053	2003		Non-neonate	Not E. coli	NA
A26066	2003		Non-neonate	Not E. coli	NA
A26119	2003		Non-neonate	Not E. coli	NA
A26149	2003		Non-neonate	Not E. coli	NA
A26187	2003		Non-neonate	Not E. coli	NA
A26213	2003		Non-neonate	Not E. coli	NA
A26730	2003	escherichia coli	Non-neonate	E. coli	NA
A25529	2003	escherichia coli	Non-neonate	E. coli	NA
A20358	2003	acinetobacter species	Non-neonate	Not E. coli	NA
A21485	2003	Bacillus species	Non-neonate	Not E. coli	NA
A21126	2003	Diphtheroids	Non-neonate	Not E. coli	NA
A21535	2003	Micrococcus species	Non-neonate	Not E. coli	NA
A25085	2003	Micrococcus species	Non-neonate	Not E. coli	NA
A25423	2003	Micrococcus species	Non-neonate	Not E. coli	NA
A26554	2003	Micrococcus species	Non-neonate	Not E. coli	NA
A27153	2003	Skin flora	Non-neonate	Not E. coli	NA
A20979	2003	Coagulase negative Staph	Non-neonate	Not E. coli	NA
A23871	2003	Coagulase negative Staph	Non-neonate	Not E. coli	NA
A24320	2003	Coagulase negative Staph	Non-neonate	Not E. coli	NA
A24414	2003	Coagulase negative Staph	Non-neonate	Not E. coli	NA
A25866	2003	Coagulase negative Staph	Non-neonate	Not E. coli	NA
A21344	2003	cryptococcus neofrormans	Non-neonate	Not E. coli	NA
A22681	2003	cryptococcus neofrormans	Non-neonate	Not E. coli	NA
A20119	2003	salmonella enteritidis	Non-neonate	Not E. coli	NA
A20128	2003	salmonella typhimurium	Non-neonate	Not E. coli	NA
A21497	2003	salmonella typhimurium	Non-neonate	Not E. coli	NA
A26462	2003	salmonella typhimurium	Non-neonate	Not E. coli	NA
A22777	2003	salmonella typhimurium	Non-neonate	Not E. coli	NA
A23607	2003	salmonella typhimurium	Non-neonate	Not E. coli	NA
A23698	2003	salmonella typhimurium	Non-neonate	Not E. coli	NA
A26034	2003	salmonella typhimurium	Non-neonate	Not E. coli	NA
A21803	2003	S. aureus	Non-neonate	Not E. coli	NA
A22650	2003	S. aureus	Non-neonate	Not E. coli	NA
A21950	2003	S. pneumoniae	Non-neonate	Not E. coli	NA
A22373	2003	No growth	Non-neonate	Not E. coli	NA
A22222	2003		Non-neonate	Not E. coli	NA
A22364	2003		Non-neonate	Not E. coli	NA
A22403	2003		Non-neonate	Not E. coli	NA
A22789	2003		Non-neonate	Not E. coli	NA
A23028	2003		Non-neonate	Not E. coli	NA
A23240	2003		Non-neonate	Not E. coli	NA
A23367	2003		Non-neonate	Not E. coli	NA
A23382	2003		Non-neonate	Not E. coli	NA
A23397	2003		Non-neonate	Not E. coli	NA
A23398	2003		Non-neonate	Not E. coli	NA
A23610	2003		Non-neonate	Not E. coli	NA
A23663	2003		Non-neonate	Not E. coli	NA
A23764	2003		Non-neonate	Not E. coli	NA
A23850	2003		Non-neonate	Not E. coli	NA
A24261	2003		Non-neonate	Not E. coli	NA
A24294	2003		Non-neonate	Not E. coli	NA
A24331	2003		Non-neonate	Not E. coli	NA
A24588	2003		Non-neonate	Not E. coli	NA
A25108	2003		Non-neonate	Not E. coli	NA
A25219	2003		Non-neonate	Not E. coli	NA
A25229	2003		Non-neonate	Not E. coli	NA
A25263	2003		Non-neonate	Not E. coli	NA
A25387	2003		Non-neonate	Not E. coli	NA
A25548	2003		Non-neonate	Not E. coli	NA
A25617	2003		Non-neonate	Not E. coli	NA
A25628	2003		Non-neonate	Not E. coli	NA
A25661	2003		Non-neonate	Not E. coli	NA
A25757	2003		Non-neonate	Not E. coli	NA
A25764	2003		Non-neonate	Not E. coli	NA
A25809	2003		Non-neonate	Not E. coli	NA
A26120	2003		Non-neonate	Not E. coli	NA
A26243	2003		Non-neonate	Not E. coli	NA
A26249	2003		Non-neonate	Not E. coli	NA
A26273	2003		Non-neonate	Not E. coli	NA
A26358	2003		Non-neonate	Not E. coli	NA
A26796	2003	escherichia coli	Non-neonate	E. coli	NA
A20610	2003	Bacillus species	Non-neonate	Not E. coli	NA
A22368	2003	Bacillus species	Non-neonate	Not E. coli	NA
A24365	2003	Bacillus species	Non-neonate	Not E. coli	NA
A21810	2003	Diphtheroids	Non-neonate	Not E. coli	NA
A20289	2003	Skin flora	Non-neonate	Not E. coli	NA
A22185	2003	Skin flora	Non-neonate	Not E. coli	NA
A20415	2003	Coagulase negative Staph	Non-neonate	Not E. coli	NA
A20612	2003	Coagulase negative Staph	Non-neonate	Not E. coli	NA
A20958	2003	Coagulase negative Staph	Non-neonate	Not E. coli	NA
A21604	2003	Coagulase negative Staph	Non-neonate	Not E. coli	NA
A22060	2003	Coagulase negative Staph	Non-neonate	Not E. coli	NA
A20048	2003	Coagulase negative Staph	Non-neonate	Not E. coli	NA
A20711	2003	cryptococcus neofrormans	Non-neonate	Not E. coli	NA
A21551	2003	cryptococcus neofrormans	Non-neonate	Not E. coli	NA
A21108	2003	aerococcus species	Non-neonate	Not E. coli	NA
D20443	2003	salmonella enteritidis	Non-neonate	Not E. coli	NA
A20609	2003	salmonella typhimurium	Non-neonate	Not E. coli	NA
A21956	2003	salmonella typhimurium	Non-neonate	Not E. coli	NA
A22931	2003	salmonella typhimurium	Non-neonate	Not E. coli	NA
A24880	2003	salmonella typhimurium	Non-neonate	Not E. coli	NA
A25222	2003	salmonella typhimurium	Non-neonate	Not E. coli	NA
A26058	2003	salmonella typhimurium	Non-neonate	Not E. coli	NA
A22533	2003	S. pneumoniae	Non-neonate	Not E. coli	NA
A24454	2003	S. pneumoniae	Non-neonate	Not E. coli	NA
A25743	2003	S. pneumoniae	Non-neonate	Not E. coli	NA
A25889	2003	S. pneumoniae	Non-neonate	Not E. coli	NA
A20049	2003		Non-neonate	Not E. coli	NA
A21496	2003		Non-neonate	Not E. coli	NA
A22948	2003		Non-neonate	Not E. coli	NA
A23329	2003		Non-neonate	Not E. coli	NA
A23472	2003		Non-neonate	Not E. coli	NA
A23528	2003		Non-neonate	Not E. coli	NA
A23634	2003		Non-neonate	Not E. coli	NA
A23708	2003		Non-neonate	Not E. coli	NA
A23815	2003		Non-neonate	Not E. coli	NA
A23982	2003		Non-neonate	Not E. coli	NA
A24050	2003		Non-neonate	Not E. coli	NA
A24078	2003		Non-neonate	Not E. coli	NA
A24127	2003		Non-neonate	Not E. coli	NA
A24196	2003		Non-neonate	Not E. coli	NA
A24530	2003		Non-neonate	Not E. coli	NA
A24569	2003		Non-neonate	Not E. coli	NA
A24590	2003		Non-neonate	Not E. coli	NA
A24754	2003		Non-neonate	Not E. coli	NA
A25355	2003		Non-neonate	Not E. coli	NA
A25570	2003		Non-neonate	Not E. coli	NA
A25703	2003		Non-neonate	Not E. coli	NA
A25736	2003		Non-neonate	Not E. coli	NA
A25848	2003		Non-neonate	Not E. coli	NA
A258901	2003		Non-neonate	Not E. coli	NA
A25901	2003		Non-neonate	Not E. coli	NA
A25904	2003		Non-neonate	Not E. coli	NA
A25957	2003		Non-neonate	Not E. coli	NA
A26266	2003		Non-neonate	Not E. coli	NA
A20532	2003	escherichia coli	Non-neonate	E. coli	NA
A24834	2003	escherichia coli	Non-neonate	E. coli	NA
A25031	2003	escherichia coli	Non-neonate	E. coli	NA
A25595	2003	escherichia coli	Non-neonate	E. coli	NA
A25905	2003	escherichia coli	Non-neonate	E. coli	NA
A20885	2003	Bacillus species	Non-neonate	Not E. coli	NA
A21464	2003	Bacillus species	Non-neonate	Not E. coli	NA
A22245	2003	Bacillus species	Non-neonate	Not E. coli	NA
A22297	2003	Bacillus species	Non-neonate	Not E. coli	NA
A23926	2003	Bacillus species	Non-neonate	Not E. coli	NA
A25704	2003	Bacillus species	Non-neonate	Not E. coli	NA
A20140	2003	Diphtheroids	Non-neonate	Not E. coli	NA
A21459	2003	Micrococcus species	Non-neonate	Not E. coli	NA
A23700	2003	Micrococcus species	Non-neonate	Not E. coli	NA
A25079	2003	Micrococcus species	Non-neonate	Not E. coli	NA
A25111	2003	Micrococcus species	Non-neonate	Not E. coli	NA
A25751	2003	Micrococcus species	Non-neonate	Not E. coli	NA
A26691	2003	Micrococcus species	Non-neonate	Not E. coli	NA
A24181	2003	Skin flora	Non-neonate	Not E. coli	NA
A26390	2003	Skin flora	Non-neonate	Not E. coli	NA
A20893	2003	Coagulase negative Staph	Non-neonate	Not E. coli	NA
A21085	2003	Coagulase negative Staph	Non-neonate	Not E. coli	NA
A21888	2003	Coagulase negative Staph	Non-neonate	Not E. coli	NA
A23759	2003	Coagulase negative Staph	Non-neonate	Not E. coli	NA
A23838	2003	Coagulase negative Staph	Non-neonate	Not E. coli	NA
A25043	2003	Coagulase negative Staph	Non-neonate	Not E. coli	NA
A25049	2003	Coagulase negative Staph	Non-neonate	Not E. coli	NA
A25106	2003	Coagulase negative Staph	Non-neonate	Not E. coli	NA
A25354	2003	Coagulase negative Staph	Non-neonate	Not E. coli	NA
A25399	2003	Coagulase negative Staph	Non-neonate	Not E. coli	NA
A25624	2003	Coagulase negative Staph	Non-neonate	Not E. coli	NA
A25689	2003	Coagulase negative Staph	Non-neonate	Not E. coli	NA
A22860	2003	serratia oderfera	Non-neonate	Not E. coli	NA
A26247	2003	cryptococcus neofrormans	Non-neonate	Not E. coli	NA
A20058	2003	salmonella typhimurium	Non-neonate	Not E. coli	NA
A20917	2003	salmonella typhimurium	Non-neonate	Not E. coli	NA
A21127	2003	salmonella typhimurium	Non-neonate	Not E. coli	NA
A21189	2003	salmonella typhimurium	Non-neonate	Not E. coli	NA
A21813	2003	salmonella typhimurium	Non-neonate	Not E. coli	NA
A21844	2003	salmonella typhimurium	Non-neonate	Not E. coli	NA
A21864	2003	salmonella typhimurium	Non-neonate	Not E. coli	NA
A26841	2003	salmonella typhimurium	Non-neonate	Not E. coli	NA
A23284	2003	salmonella typhimurium	Non-neonate	Not E. coli	NA
A23645	2003	salmonella typhimurium	Non-neonate	Not E. coli	NA
A23653	2003	salmonella typhimurium	Non-neonate	Not E. coli	NA
A23705	2003	salmonella typhimurium	Non-neonate	Not E. coli	NA
A24638	2003	salmonella typhimurium	Non-neonate	Not E. coli	NA
A24666	2003	salmonella typhimurium	Non-neonate	Not E. coli	NA
A24667	2003	salmonella typhimurium	Non-neonate	Not E. coli	NA
A22920	2003	salmonella species	Non-neonate	Not E. coli	NA
A26221	2003	S. aureus	Non-neonate	Not E. coli	NA
A22435	2003	S. pneumoniae	Non-neonate	Not E. coli	NA
A23188	2003	S. pneumoniae	Non-neonate	Not E. coli	NA
A23375	2003	S. pneumoniae	Non-neonate	Not E. coli	NA
A23376	2003	S. pneumoniae	Non-neonate	Not E. coli	NA
A23586	2003	S. pneumoniae	Non-neonate	Not E. coli	NA
A25575	2003	S. pneumoniae	Non-neonate	Not E. coli	NA
A25579	2003	S. pneumoniae	Non-neonate	Not E. coli	NA
A26102	2003	S. pneumoniae	Non-neonate	Not E. coli	NA
A26179	2003	S. pneumoniae	Non-neonate	Not E. coli	NA
A21481	2003		Non-neonate	Not E. coli	NA
A22213	2003		Non-neonate	Not E. coli	NA
A22340	2003		Non-neonate	Not E. coli	NA
A22430	2003		Non-neonate	Not E. coli	NA
A22573	2003		Non-neonate	Not E. coli	NA
A22638	2003		Non-neonate	Not E. coli	NA
A22658	2003		Non-neonate	Not E. coli	NA
A22682	2003		Non-neonate	Not E. coli	NA
A22693	2003		Non-neonate	Not E. coli	NA
A22755	2003		Non-neonate	Not E. coli	NA
A22783	2003		Non-neonate	Not E. coli	NA
A22846	2003		Non-neonate	Not E. coli	NA
A22881	2003		Non-neonate	Not E. coli	NA
A22894	2003		Non-neonate	Not E. coli	NA
A22902	2003		Non-neonate	Not E. coli	NA
A22909	2003		Non-neonate	Not E. coli	NA
A23027	2003		Non-neonate	Not E. coli	NA
A23179	2003		Non-neonate	Not E. coli	NA
A23665	2003		Non-neonate	Not E. coli	NA
A23696	2003		Non-neonate	Not E. coli	NA
A23758	2003		Non-neonate	Not E. coli	NA
A23953	2003		Non-neonate	Not E. coli	NA
A23984	2003		Non-neonate	Not E. coli	NA
A24176	2003		Non-neonate	Not E. coli	NA
A24614	2003		Non-neonate	Not E. coli	NA
A24689	2003		Non-neonate	Not E. coli	NA
A24728	2003		Non-neonate	Not E. coli	NA
A24729	2003		Non-neonate	Not E. coli	NA
A24767	2003		Non-neonate	Not E. coli	NA
A24816	2003		Non-neonate	Not E. coli	NA
A24937	2003		Non-neonate	Not E. coli	NA
A24988	2003		Non-neonate	Not E. coli	NA
A25046	2003		Non-neonate	Not E. coli	NA
A25118	2003		Non-neonate	Not E. coli	NA
A25192	2003		Non-neonate	Not E. coli	NA
A25469	2003		Non-neonate	Not E. coli	NA
A25499	2003		Non-neonate	Not E. coli	NA
A25651	2003		Non-neonate	Not E. coli	NA
A25787	2003		Non-neonate	Not E. coli	NA
A25788	2003		Non-neonate	Not E. coli	NA
A25791	2003		Non-neonate	Not E. coli	NA
A25808	2003		Non-neonate	Not E. coli	NA
A25838	2003		Non-neonate	Not E. coli	NA
A26072	2003		Non-neonate	Not E. coli	NA
A26140	2003		Non-neonate	Not E. coli	NA
A26328	2003		Non-neonate	Not E. coli	NA
D19275	2003		Non-neonate	Not E. coli	NA
A24545	2003	Bacillus species	Non-neonate	Not E. coli	NA
A20043	2003	Micrococcus species	Non-neonate	Not E. coli	NA
A27158	2003	Skin flora	Non-neonate	Not E. coli	NA
A20375	2003	Coagulase negative Staph	Non-neonate	Not E. coli	NA
A22576	2003	Coagulase negative Staph	Non-neonate	Not E. coli	NA
A24269	2003	Coagulase negative Staph	Non-neonate	Not E. coli	NA
A20605	2003	salmonella typhimurium	Non-neonate	Not E. coli	NA
A21653	2003	salmonella typhimurium	Non-neonate	Not E. coli	NA
A22495	2003	salmonella typhimurium	Non-neonate	Not E. coli	NA
A23452	2003	salmonella typhimurium	Non-neonate	Not E. coli	NA
A23745	2003	salmonella typhimurium	Non-neonate	Not E. coli	NA
A21886	2003	S. pneumoniae	Non-neonate	Not E. coli	NA
A23076	2003		Non-neonate	Not E. coli	NA
A23193	2003		Non-neonate	Not E. coli	NA
A23366	2003		Non-neonate	Not E. coli	NA
A23633	2003		Non-neonate	Not E. coli	NA
A24650	2003		Non-neonate	Not E. coli	NA
A25072	2003		Non-neonate	Not E. coli	NA
A25582	2003		Non-neonate	Not E. coli	NA
A25611	2003		Non-neonate	Not E. coli	NA
A25708	2003		Non-neonate	Not E. coli	NA
A25908	2003		Non-neonate	Not E. coli	NA
A26151	2003		Non-neonate	Not E. coli	NA
A26164	2003		Non-neonate	Not E. coli	NA
A26190	2003		Non-neonate	Not E. coli	NA
A20332	2003	escherichia coli	Non-neonate	E. coli	NA
A23590	2003	escherichia coli	Non-neonate	E. coli	NA
A20649	2003	Bacillus species	Non-neonate	Not E. coli	NA
A20430	2003	Micrococcus species	Non-neonate	Not E. coli	NA
A22951	2003	Micrococcus species	Non-neonate	Not E. coli	NA
A20494	2003	Coagulase negative Staph	Non-neonate	Not E. coli	NA
A20680	2003	Coagulase negative Staph	Non-neonate	Not E. coli	NA
A20682	2003	Coagulase negative Staph	Non-neonate	Not E. coli	NA
A21405	2003	Coagulase negative Staph	Non-neonate	Not E. coli	NA
A22114	2003	Coagulase negative Staph	Non-neonate	Not E. coli	NA
A22382	2003	Coagulase negative Staph	Non-neonate	Not E. coli	NA
A24864	2003	Coagulase negative Staph	Non-neonate	Not E. coli	NA
A25688	2003	Coagulase negative Staph	Non-neonate	Not E. coli	NA
A23955	2003	salmonella enteritidis	Non-neonate	Not E. coli	NA
A20280	2003	salmonella typhimurium	Non-neonate	Not E. coli	NA
A26381	2003	salmonella typhimurium	Non-neonate	Not E. coli	NA
A26071	2003	salmonella typhimurium	Non-neonate	Not E. coli	NA
A26714	2003	S. pneumoniae	Non-neonate	Not E. coli	NA
A26718	2003	S. pneumoniae	Non-neonate	Not E. coli	NA
A24368	2003	S. pneumoniae	Non-neonate	Not E. coli	NA
A22211	2003		Non-neonate	Not E. coli	NA
A22244	2003		Non-neonate	Not E. coli	NA
A22491	2003		Non-neonate	Not E. coli	NA
A22556	2003		Non-neonate	Not E. coli	NA
A22600	2003		Non-neonate	Not E. coli	NA
A22923	2003		Non-neonate	Not E. coli	NA
A23606	2003		Non-neonate	Not E. coli	NA
A24299	2003		Non-neonate	Not E. coli	NA
A24562	2003		Non-neonate	Not E. coli	NA
A24600	2003		Non-neonate	Not E. coli	NA
A25826	2003		Non-neonate	Not E. coli	NA
A25980	2003	escherichia coli	Non-neonate	E. coli	NA
A21549	2003	Bacillus species	Non-neonate	Not E. coli	NA
A22508	2003	Micrococcus species	Non-neonate	Not E. coli	NA
A24432	2003	Micrococcus species	Non-neonate	Not E. coli	NA
A20031	2003	Coagulase negative Staph	Non-neonate	Not E. coli	NA
A21626	2003	Coagulase negative Staph	Non-neonate	Not E. coli	NA
A23053	2003	Coagulase negative Staph	Non-neonate	Not E. coli	NA
A24334	2003	Coagulase negative Staph	Non-neonate	Not E. coli	NA
A24576	2003	Coagulase negative Staph	Non-neonate	Not E. coli	NA
A24685	2003	Coagulase negative Staph	Non-neonate	Not E. coli	NA
A25431	2003	Coagulase negative Staph	Non-neonate	Not E. coli	NA
A26592	2003	Coagulase negative Staph	Non-neonate	Not E. coli	NA
A27159	2003	Coagulase negative Staph	Non-neonate	Not E. coli	NA
A23561	2003	enterobacter agglomerans	Non-neonate	Not E. coli	NA
A26627	2003	cryptococcus neofrormans	Non-neonate	Not E. coli	NA
A20265	2003	salmonella typhimurium	Non-neonate	Not E. coli	NA
A20808	2003	salmonella typhimurium	Non-neonate	Not E. coli	NA
A20826	2003	salmonella typhimurium	Non-neonate	Not E. coli	NA
A22121	2003	salmonella typhimurium	Non-neonate	Not E. coli	NA
A26665	2003	salmonella typhimurium	Non-neonate	Not E. coli	NA
A23540	2003	salmonella typhimurium	Non-neonate	Not E. coli	NA
A23888	2003	salmonella typhimurium	Non-neonate	Not E. coli	NA
A23618	2003	salmonella species	Non-neonate	Not E. coli	NA
A26391	2003	S. aureus	Non-neonate	Not E. coli	NA
A20036	2003	S. aureus	Non-neonate	Not E. coli	NA
A24395	2003	S. pneumoniae	Non-neonate	Not E. coli	NA
A22210	2003		Non-neonate	Not E. coli	NA
A22306	2003		Non-neonate	Not E. coli	NA
A22389	2003		Non-neonate	Not E. coli	NA
A22780	2003		Non-neonate	Not E. coli	NA
A22785	2003		Non-neonate	Not E. coli	NA
A23151	2003		Non-neonate	Not E. coli	NA
A23485	2003		Non-neonate	Not E. coli	NA
A23593	2003		Non-neonate	Not E. coli	NA
A24469	2003		Non-neonate	Not E. coli	NA
A24740	2003		Non-neonate	Not E. coli	NA
A24812	2003		Non-neonate	Not E. coli	NA
A24989	2003		Non-neonate	Not E. coli	NA
A25017	2003		Non-neonate	Not E. coli	NA
A25420	2003		Non-neonate	Not E. coli	NA
A25426	2003		Non-neonate	Not E. coli	NA
A25459	2003		Non-neonate	Not E. coli	NA
A25926	2003		Non-neonate	Not E. coli	NA
A25976	2003		Non-neonate	Not E. coli	NA
A26302	2003		Non-neonate	Not E. coli	NA
A26333	2003		Non-neonate	Not E. coli	NA
A26349	2003		Non-neonate	Not E. coli	NA
A21732	2003	Micrococcus species	Non-neonate	Not E. coli	NA
A20759	2003	Coagulase negative Staph	Non-neonate	Not E. coli	NA
A22015	2003	Coagulase negative Staph	Non-neonate	Not E. coli	NA
A22275	2003	Coagulase negative Staph	Non-neonate	Not E. coli	NA
A22315	2003	Coagulase negative Staph	Non-neonate	Not E. coli	NA
A26510	2003	Coagulase negative Staph	Non-neonate	Not E. coli	NA
A27115	2003	Coagulase negative Staph	Non-neonate	Not E. coli	NA
A25756	2003	Coagulase negative Staph	Non-neonate	Not E. coli	NA
A22823	2003	cryptococcus neofrormans	Non-neonate	Not E. coli	NA
A21817	2003	salmonella enteritidis	Non-neonate	Not E. coli	NA
A20521	2003	salmonella typhimurium	Non-neonate	Not E. coli	NA
A21878	2003	salmonella typhimurium	Non-neonate	Not E. coli	NA
A22628	2003	salmonella typhimurium	Non-neonate	Not E. coli	NA
A22992	2003	salmonella typhimurium	Non-neonate	Not E. coli	NA
A23927	2003	salmonella typhimurium	Non-neonate	Not E. coli	NA
A24876	2003	salmonella typhimurium	Non-neonate	Not E. coli	NA
A24906	2003	salmonella typhimurium	Non-neonate	Not E. coli	NA
A25912	2003	S. pneumoniae	Non-neonate	Not E. coli	NA
A22164	2003		Non-neonate	Not E. coli	NA
A22180	2003		Non-neonate	Not E. coli	NA
A22567	2003		Non-neonate	Not E. coli	NA
A23043	2003		Non-neonate	Not E. coli	NA
A23440	2003		Non-neonate	Not E. coli	NA
A23490	2003		Non-neonate	Not E. coli	NA
A23971	2003		Non-neonate	Not E. coli	NA
A24019	2003		Non-neonate	Not E. coli	NA
A24117	2003		Non-neonate	Not E. coli	NA
A24346	2003		Non-neonate	Not E. coli	NA
A24896	2003		Non-neonate	Not E. coli	NA
A24991	2003		Non-neonate	Not E. coli	NA
A25078	2003		Non-neonate	Not E. coli	NA
A25143	2003		Non-neonate	Not E. coli	NA
A25264	2003		Non-neonate	Not E. coli	NA
A254011	2003		Non-neonate	Not E. coli	NA
A25411	2003		Non-neonate	Not E. coli	NA
A25454	2003		Non-neonate	Not E. coli	NA
A25697	2003		Non-neonate	Not E. coli	NA
A25795	2003		Non-neonate	Not E. coli	NA
A25949	2003		Non-neonate	Not E. coli	NA
A25986	2003		Non-neonate	Not E. coli	NA
A26195	2003		Non-neonate	Not E. coli	NA
A20633	2003	escherichia coli	Non-neonate	E. coli	NA
A22405	2003	escherichia coli	Non-neonate	E. coli	NA
A20693	2003	Bacillus species	Non-neonate	Not E. coli	NA
A20827	2003	Micrococcus species	Non-neonate	Not E. coli	NA
A22202	2003	Micrococcus species	Non-neonate	Not E. coli	NA
A22784	2003	Micrococcus species	Non-neonate	Not E. coli	NA
A24064	2003	Micrococcus species	Non-neonate	Not E. coli	NA
A20042	2003	Coagulase negative Staph	Non-neonate	Not E. coli	NA
A20074	2003	Coagulase negative Staph	Non-neonate	Not E. coli	NA
A20124	2003	Coagulase negative Staph	Non-neonate	Not E. coli	NA
A20277	2003	Coagulase negative Staph	Non-neonate	Not E. coli	NA
A20696	2003	Coagulase negative Staph	Non-neonate	Not E. coli	NA
A21098	2003	Coagulase negative Staph	Non-neonate	Not E. coli	NA
A22011	2003	Coagulase negative Staph	Non-neonate	Not E. coli	NA
A22129	2003	Coagulase negative Staph	Non-neonate	Not E. coli	NA
A23222	2003	Coagulase negative Staph	Non-neonate	Not E. coli	NA
A24147	2003	Coagulase negative Staph	Non-neonate	Not E. coli	NA
A24537	2003	Coagulase negative Staph	Non-neonate	Not E. coli	NA
A25056	2003	Coagulase negative Staph	Non-neonate	Not E. coli	NA
A25573	2003	Coagulase negative Staph	Non-neonate	Not E. coli	NA
A27116	2003	proteus mirabilis	Non-neonate	Not E. coli	NA
A24860	2003	serratia oderfera	Non-neonate	Not E. coli	NA
A20080	2003	cryptococcus neofrormans	Non-neonate	Not E. coli	NA
A20453	2003	cryptococcus neofrormans	Non-neonate	Not E. coli	NA
A26576	2003	neisseria meningitidis	Non-neonate	Not E. coli	NA
A20508	2003	salmonella enteritidis	Non-neonate	Not E. coli	NA
A20818	2003	salmonella typhimurium	Non-neonate	Not E. coli	NA
A20948	2003	salmonella typhimurium	Non-neonate	Not E. coli	NA
A21408	2003	salmonella typhimurium	Non-neonate	Not E. coli	NA
A21759	2003	salmonella typhimurium	Non-neonate	Not E. coli	NA
A21764	2003	salmonella typhimurium	Non-neonate	Not E. coli	NA
A21938	2003	salmonella typhimurium	Non-neonate	Not E. coli	NA
A26893	2003	salmonella typhimurium	Non-neonate	Not E. coli	NA
A22542	2003	salmonella typhimurium	Non-neonate	Not E. coli	NA
A22812	2003	salmonella typhimurium	Non-neonate	Not E. coli	NA
A22952	2003	salmonella typhimurium	Non-neonate	Not E. coli	NA
A23067	2003	salmonella typhimurium	Non-neonate	Not E. coli	NA
A23799	2003	salmonella typhimurium	Non-neonate	Not E. coli	NA
A24983	2003	salmonella typhimurium	Non-neonate	Not E. coli	NA
A24091	2003	salmonella species	Non-neonate	Not E. coli	NA
A24775	2003	salmonella species	Non-neonate	Not E. coli	NA
A25559	2003	S. pneumoniae	Non-neonate	Not E. coli	NA
A26454	2003	S. pneumoniae	Non-neonate	Not E. coli	NA
A23468	2003	S. pneumoniae	Non-neonate	Not E. coli	NA
A25525	2003	S. pneumoniae	Non-neonate	Not E. coli	NA
A21021	2003	streptococcus pyogenes; group a strep	Non-neonate	Not E. coli	NA
A22434	2003		Non-neonate	Not E. coli	NA
A22457	2003		Non-neonate	Not E. coli	NA
A22519	2003		Non-neonate	Not E. coli	NA
A22786	2003		Non-neonate	Not E. coli	NA
A22849	2003		Non-neonate	Not E. coli	NA
A22997	2003		Non-neonate	Not E. coli	NA
A23108	2003		Non-neonate	Not E. coli	NA
A23203	2003		Non-neonate	Not E. coli	NA
A23769	2003		Non-neonate	Not E. coli	NA
A23793	2003		Non-neonate	Not E. coli	NA
A23833	2003		Non-neonate	Not E. coli	NA
A23995	2003		Non-neonate	Not E. coli	NA
A24017	2003		Non-neonate	Not E. coli	NA
A24471	2003		Non-neonate	Not E. coli	NA
A245005	2003		Non-neonate	Not E. coli	NA
A24515	2003		Non-neonate	Not E. coli	NA
A24544	2003		Non-neonate	Not E. coli	NA
A24580	2003		Non-neonate	Not E. coli	NA
A24670	2003		Non-neonate	Not E. coli	NA
A24703	2003		Non-neonate	Not E. coli	NA
A24922	2003		Non-neonate	Not E. coli	NA
A25005	2003		Non-neonate	Not E. coli	NA
A25009	2003		Non-neonate	Not E. coli	NA
A25154	2003		Non-neonate	Not E. coli	NA
A25233	2003		Non-neonate	Not E. coli	NA
A25334	2003		Non-neonate	Not E. coli	NA
A25720	2003		Non-neonate	Not E. coli	NA
A25752	2003		Non-neonate	Not E. coli	NA
A25769	2003		Non-neonate	Not E. coli	NA
A25927	2003		Non-neonate	Not E. coli	NA
A22717	2003	Bacillus species	Non-neonate	Not E. coli	NA
A27027	2003	Bacillus species	Non-neonate	Not E. coli	NA
A20432	2003	Coagulase negative Staph	Non-neonate	Not E. coli	NA
A22406	2003	Coagulase negative Staph	Non-neonate	Not E. coli	NA
A26062	2003	Coagulase negative Staph	Non-neonate	Not E. coli	NA
A23341	2003	klebsiella species	Non-neonate	Not E. coli	NA
A21227	2003	salmonella typhimurium	Non-neonate	Not E. coli	NA
A22227	2003	salmonella typhimurium	Non-neonate	Not E. coli	NA
A22272	2003	salmonella typhimurium	Non-neonate	Not E. coli	NA
A25710	2003	salmonella typhimurium	Non-neonate	Not E. coli	NA
A21059	2003	S. pneumoniae	Non-neonate	Not E. coli	NA
A26680	2003	S. pneumoniae	Non-neonate	Not E. coli	NA
A25553	2003	S. pneumoniae	Non-neonate	Not E. coli	NA
A22475	2003		Non-neonate	Not E. coli	NA
A22691	2003		Non-neonate	Not E. coli	NA
A24007	2003		Non-neonate	Not E. coli	NA
A24390	2003		Non-neonate	Not E. coli	NA
A24591	2003		Non-neonate	Not E. coli	NA
A24748	2003		Non-neonate	Not E. coli	NA
A24749	2003		Non-neonate	Not E. coli	NA
A24828	2003		Non-neonate	Not E. coli	NA
A25137	2003		Non-neonate	Not E. coli	NA
A25207	2003		Non-neonate	Not E. coli	NA
A25371	2003		Non-neonate	Not E. coli	NA
A25479	2003		Non-neonate	Not E. coli	NA
A25536	2003		Non-neonate	Not E. coli	NA
A25903	2003		Non-neonate	Not E. coli	NA
A26229	2003		Non-neonate	Not E. coli	NA
A24701	2003	escherichia coli	Non-neonate	E. coli	NA
A23676	2003	acinetobacter species	Non-neonate	Not E. coli	NA
A24262	2003	a- Haemolytic Strept	Non-neonate	Not E. coli	NA
A25677	2003	Diphtheroids	Non-neonate	Not E. coli	NA
A21508	2003	Micrococcus species	Non-neonate	Not E. coli	NA
A21639	2003	Micrococcus species	Non-neonate	Not E. coli	NA
A22618	2003	Micrococcus species	Non-neonate	Not E. coli	NA
A22743	2003	Skin flora	Non-neonate	Not E. coli	NA
A20219	2003	Coagulase negative Staph	Non-neonate	Not E. coli	NA
A20871	2003	Coagulase negative Staph	Non-neonate	Not E. coli	NA
A21693	2003	Coagulase negative Staph	Non-neonate	Not E. coli	NA
A22261	2003	Coagulase negative Staph	Non-neonate	Not E. coli	NA
A22349	2003	Coagulase negative Staph	Non-neonate	Not E. coli	NA
A22155	2003	salmonella enteritidis	Non-neonate	Not E. coli	NA
A20485	2003	salmonella typhimurium	Non-neonate	Not E. coli	NA
A20545	2003	salmonella typhimurium	Non-neonate	Not E. coli	NA
A22733	2003	salmonella typhimurium	Non-neonate	Not E. coli	NA
A23164	2003	salmonella typhimurium	Non-neonate	Not E. coli	NA
A25591	2003	salmonella typhimurium	Non-neonate	Not E. coli	NA
A26346	2003	salmonella typhimurium	Non-neonate	Not E. coli	NA
A23691	2003	salmonella species	Non-neonate	Not E. coli	NA
A25147	2003	S. pneumoniae	Non-neonate	Not E. coli	NA
22617	2003		Non-neonate	Not E. coli	NA
A22422	2003		Non-neonate	Not E. coli	NA
A22683	2003		Non-neonate	Not E. coli	NA
A23544	2003		Non-neonate	Not E. coli	NA
A23575	2003		Non-neonate	Not E. coli	NA
A23853	2003		Non-neonate	Not E. coli	NA
A23904	2003		Non-neonate	Not E. coli	NA
A23905	2003		Non-neonate	Not E. coli	NA
A24030	2003		Non-neonate	Not E. coli	NA
A24043	2003		Non-neonate	Not E. coli	NA
A24616	2003		Non-neonate	Not E. coli	NA
A25092	2003		Non-neonate	Not E. coli	NA
A25232	2003		Non-neonate	Not E. coli	NA
A25421	2003		Non-neonate	Not E. coli	NA
A25439	2003		Non-neonate	Not E. coli	NA
A25744	2003		Non-neonate	Not E. coli	NA
A25755	2003		Non-neonate	Not E. coli	NA
A25956	2003		Non-neonate	Not E. coli	NA
A26121	2003		Non-neonate	Not E. coli	NA
A26331	2003		Non-neonate	Not E. coli	NA
A26095	2003	escherichia coli	Non-neonate	E. coli	NA
A21174	2003	Bacillus species	Non-neonate	Not E. coli	NA
A24153	2003	Bacillus species	Non-neonate	Not E. coli	NA
A25803	2003	Bacillus species	Non-neonate	Not E. coli	NA
A26950	2003	Bacillus species	Non-neonate	Not E. coli	NA
A26955	2003	Bacillus species	Non-neonate	Not E. coli	NA
A22930	2003	Diphtheroids	Non-neonate	Not E. coli	NA
A24120	2003	Micrococcus species	Non-neonate	Not E. coli	NA
A20431	2003	Skin flora	Non-neonate	Not E. coli	NA
A21266	2003	Skin flora	Non-neonate	Not E. coli	NA
A21290	2003	Coagulase negative Staph	Non-neonate	Not E. coli	NA
A22321	2003	Coagulase negative Staph	Non-neonate	Not E. coli	NA
A22564	2003	Coagulase negative Staph	Non-neonate	Not E. coli	NA
A22739	2003	Coagulase negative Staph	Non-neonate	Not E. coli	NA
A23906	2003	Coagulase negative Staph	Non-neonate	Not E. coli	NA
A26182	2003	Coagulase negative Staph	Non-neonate	Not E. coli	NA
A25453	2003	salmonella typhimurium	Non-neonate	Not E. coli	NA
A22503	2003		Non-neonate	Not E. coli	NA
A22560	2003		Non-neonate	Not E. coli	NA
A22598	2003		Non-neonate	Not E. coli	NA
A22815	2003		Non-neonate	Not E. coli	NA
A23158	2003		Non-neonate	Not E. coli	NA
A23344	2003		Non-neonate	Not E. coli	NA
A23448	2003		Non-neonate	Not E. coli	NA
A24229	2003		Non-neonate	Not E. coli	NA
A24510	2003		Non-neonate	Not E. coli	NA
A24604	2003		Non-neonate	Not E. coli	NA
A24672	2003		Non-neonate	Not E. coli	NA
A24835	2003		Non-neonate	Not E. coli	NA
A25160	2003		Non-neonate	Not E. coli	NA
A25402	2003		Non-neonate	Not E. coli	NA
A25724	2003		Non-neonate	Not E. coli	NA
A25930	2003		Non-neonate	Not E. coli	NA
A26029	2003		Non-neonate	Not E. coli	NA
A26160	2003		Non-neonate	Not E. coli	NA
A26110	2003	escherichia coli	Non-neonate	E. coli	NA
A23542	2003	Bacillus species	Non-neonate	Not E. coli	NA
A24004	2003	Bacillus species	Non-neonate	Not E. coli	NA
A24171	2003	Micrococcus species	Non-neonate	Not E. coli	NA
A20694	2003	Coagulase negative Staph	Non-neonate	Not E. coli	NA
A20746	2003	Coagulase negative Staph	Non-neonate	Not E. coli	NA
A24364	2003	Coagulase negative Staph	Non-neonate	Not E. coli	NA
A22988	2003	salmonella typhimurium	Non-neonate	Not E. coli	NA
A25404	2003	salmonella typhimurium	Non-neonate	Not E. coli	NA
A25427	2003	salmonella typhimurium	Non-neonate	Not E. coli	NA
A52404	2003	salmonella typhimurium	Non-neonate	Not E. coli	NA
A26891	2003	salmonella species	Non-neonate	Not E. coli	NA
A22597	2003		Non-neonate	Not E. coli	NA
A23842	2003		Non-neonate	Not E. coli	NA
A24428	2003		Non-neonate	Not E. coli	NA
A24696	2003		Non-neonate	Not E. coli	NA
A24716	2003		Non-neonate	Not E. coli	NA
A24889	2003		Non-neonate	Not E. coli	NA
A24897	2003		Non-neonate	Not E. coli	NA
A25245	2003		Non-neonate	Not E. coli	NA
A25540	2003		Non-neonate	Not E. coli	NA
A25954	2003		Non-neonate	Not E. coli	NA
A23138	2003	Bacillus species	Non-neonate	Not E. coli	NA
A24363	2003	Diphtheroids	Non-neonate	Not E. coli	NA
A20355	2003	Micrococcus species	Non-neonate	Not E. coli	NA
A22124	2003	Micrococcus species	Non-neonate	Not E. coli	NA
A23202	2003	Micrococcus species	Non-neonate	Not E. coli	NA
A20929	2003	Coagulase negative Staph	Non-neonate	Not E. coli	NA
A21646	2003	Coagulase negative Staph	Non-neonate	Not E. coli	NA
A25376	2003	Coagulase negative Staph	Non-neonate	Not E. coli	NA
A23428	2003	serratia oderfera	Non-neonate	Not E. coli	NA
A22167	2003		Non-neonate	Not E. coli	NA
A22383	2003		Non-neonate	Not E. coli	NA
A22424	2003		Non-neonate	Not E. coli	NA
A22528	2003		Non-neonate	Not E. coli	NA
A23128	2003		Non-neonate	Not E. coli	NA
A23267	2003		Non-neonate	Not E. coli	NA
A23488	2003		Non-neonate	Not E. coli	NA
A24029	2003		Non-neonate	Not E. coli	NA
A24844	2003		Non-neonate	Not E. coli	NA
A25310	2003		Non-neonate	Not E. coli	NA
A25375	2003		Non-neonate	Not E. coli	NA
A25391	2003		Non-neonate	Not E. coli	NA
A25599	2003		Non-neonate	Not E. coli	NA
A25967	2003		Non-neonate	Not E. coli	NA
A20200	2003	escherichia coli	Non-neonate	E. coli	NA
A25824	2003	escherichia coli	Non-neonate	E. coli	NA
A20747	2003	a- Haemolytic Strept	Non-neonate	Not E. coli	NA
A23608	2003	Bacillus species	Non-neonate	Not E. coli	NA
A26857	2003	Bacillus species	Non-neonate	Not E. coli	NA
A25161	2003	Micrococcus species	Non-neonate	Not E. coli	NA
A25907	2003	Micrococcus species	Non-neonate	Not E. coli	NA
A20908	2003	Skin flora	Non-neonate	Not E. coli	NA
A24423	2003	Coagulase negative Staph	Non-neonate	Not E. coli	NA
A26872	2003	cryptococcus neofrormans	Non-neonate	Not E. coli	NA
A21931	2003	salmonella typhimurium	Non-neonate	Not E. coli	NA
A24440	2003	salmonella typhimurium	Non-neonate	Not E. coli	NA
A24680	2003	salmonella typhimurium	Non-neonate	Not E. coli	NA
A23551	2003	streptococcus pyogenes; group a strep	Non-neonate	Not E. coli	NA
A22309	2003		Non-neonate	Not E. coli	NA
A22594	2003		Non-neonate	Not E. coli	NA
A23198	2003		Non-neonate	Not E. coli	NA
A23533	2003		Non-neonate	Not E. coli	NA
A23814	2003		Non-neonate	Not E. coli	NA
A23919	2003		Non-neonate	Not E. coli	NA
A24046	2003		Non-neonate	Not E. coli	NA
A24092	2003		Non-neonate	Not E. coli	NA
A24209	2003		Non-neonate	Not E. coli	NA
A24908	2003		Non-neonate	Not E. coli	NA
A24926	2003		Non-neonate	Not E. coli	NA
A25280	2003		Non-neonate	Not E. coli	NA
A25829	2003		Non-neonate	Not E. coli	NA
A26129	2003		Non-neonate	Not E. coli	NA
A26338	2003		Non-neonate	Not E. coli	NA
A26967	2003	escherichia coli	Non-neonate	E. coli	NA
A23876	2003	serratia liquefaciens	Non-neonate	Not E. coli	NA
A27120	2003	salmonella typhimurium	Non-neonate	Not E. coli	NA
A25173	2003	salmonella typhimurium	Non-neonate	Not E. coli	NA
A22420	2003		Non-neonate	Not E. coli	NA
A24118	2003		Non-neonate	Not E. coli	NA
A26150	2003		Non-neonate	Not E. coli	NA
A26177	2003		Non-neonate	Not E. coli	NA
A26447	2003	escherichia coli	Non-neonate	E. coli	NA
A23942	2003	Micrococcus species	Non-neonate	Not E. coli	NA
A21802	2003	Coagulase negative Staph	Non-neonate	Not E. coli	NA
A22410	2003		Non-neonate	Not E. coli	NA
A23084	2003		Non-neonate	Not E. coli	NA
A23830	2003		Non-neonate	Not E. coli	NA
A23874	2003		Non-neonate	Not E. coli	NA
A23943	2003		Non-neonate	Not E. coli	NA
A24698	2003		Non-neonate	Not E. coli	NA
A25093	2003		Non-neonate	Not E. coli	NA
A26172	2003		Non-neonate	Not E. coli	NA
A22085	2003	Diphtheroids	Non-neonate	Not E. coli	NA
A22440	2003	Micrococcus species	Non-neonate	Not E. coli	NA
A21454	2003	Coagulase negative Staph	Non-neonate	Not E. coli	NA
A23727	2003	Coagulase negative Staph	Non-neonate	Not E. coli	NA
A24099	2003	S. pneumoniae	Non-neonate	Not E. coli	NA
A22545	2003		Non-neonate	Not E. coli	NA
A23520	2003		Non-neonate	Not E. coli	NA
A24174	2003		Non-neonate	Not E. coli	NA
A25248	2003		Non-neonate	Not E. coli	NA
A25337	2003		Non-neonate	Not E. coli	NA
A21941	2003	a- Haemolytic Strept	Non-neonate	Not E. coli	NA
A20661	2003	Bacillus species	Non-neonate	Not E. coli	NA
A22550	2003	Bacillus species	Non-neonate	Not E. coli	NA
A22955	2003	Bacillus species	Non-neonate	Not E. coli	NA
A26045	2003	Bacillus species	Non-neonate	Not E. coli	NA
A24479	2003	Diphtheroids	Non-neonate	Not E. coli	NA
A25218	2003	Diphtheroids	Non-neonate	Not E. coli	NA
A23707	2003	Micrococcus species	Non-neonate	Not E. coli	NA
A24841	2003	Micrococcus species	Non-neonate	Not E. coli	NA
A20072	2003	Coagulase negative Staph	Non-neonate	Not E. coli	NA
A20600	2003	Coagulase negative Staph	Non-neonate	Not E. coli	NA
A21087	2003	Coagulase negative Staph	Non-neonate	Not E. coli	NA
A21303	2003	Coagulase negative Staph	Non-neonate	Not E. coli	NA
A22809	2003	Coagulase negative Staph	Non-neonate	Not E. coli	NA
A24068	2003	Coagulase negative Staph	Non-neonate	Not E. coli	NA
A24831	2003	Coagulase negative Staph	Non-neonate	Not E. coli	NA
A25113	2003	Coagulase negative Staph	Non-neonate	Not E. coli	NA
A25243	2003	Coagulase negative Staph	Non-neonate	Not E. coli	NA
A26426	2003	Coagulase negative Staph	Non-neonate	Not E. coli	NA
A21151	2003	Xanthomonas maltophilia	Non-neonate	Not E. coli	NA
A23862	2003	salmonella enteritidis	Non-neonate	Not E. coli	NA
A22190	2003	salmonella typhimurium	Non-neonate	Not E. coli	NA
A22911	2003	salmonella typhimurium	Non-neonate	Not E. coli	NA
A24247	2003	salmonella typhimurium	Non-neonate	Not E. coli	NA
A24274	2003	salmonella typhimurium	Non-neonate	Not E. coli	NA
A24774	2003	salmonella typhimurium	Non-neonate	Not E. coli	NA
A25268	2003	salmonella typhimurium	Non-neonate	Not E. coli	NA
A25837	2003	salmonella typhimurium	Non-neonate	Not E. coli	NA
A26824	2003	S. pneumoniae	Non-neonate	Not E. coli	NA
A22252	2003		Non-neonate	Not E. coli	NA
A22366	2003		Non-neonate	Not E. coli	NA
A22394	2003		Non-neonate	Not E. coli	NA
A22529	2003		Non-neonate	Not E. coli	NA
A23055	2003		Non-neonate	Not E. coli	NA
A23571	2003		Non-neonate	Not E. coli	NA
A23752	2003		Non-neonate	Not E. coli	NA
A24123	2003		Non-neonate	Not E. coli	NA
A24295	2003		Non-neonate	Not E. coli	NA
A24339	2003		Non-neonate	Not E. coli	NA
A24438	2003		Non-neonate	Not E. coli	NA
A24480	2003		Non-neonate	Not E. coli	NA
A24550	2003		Non-neonate	Not E. coli	NA
A24626	2003		Non-neonate	Not E. coli	NA
A24651	2003		Non-neonate	Not E. coli	NA
A24706	2003		Non-neonate	Not E. coli	NA
A24818	2003		Non-neonate	Not E. coli	NA
A24857	2003		Non-neonate	Not E. coli	NA
A25064	2003		Non-neonate	Not E. coli	NA
A25533	2003		Non-neonate	Not E. coli	NA
A25551	2003		Non-neonate	Not E. coli	NA
A25694	2003		Non-neonate	Not E. coli	NA
A52113	2003		Non-neonate	Not E. coli	NA
A23237	2003	Coagulase negative Staph	Non-neonate	Not E. coli	NA
A21702	2003	S. pneumoniae	Non-neonate	Not E. coli	NA
A22393	2003		Non-neonate	Not E. coli	NA
A24734	2003	Coagulase negative Staph	Non-neonate	Not E. coli	NA
A21017	2003	salmonella typhimurium	Non-neonate	Not E. coli	NA
24003	2003		Non-neonate	Not E. coli	NA
A22516	2003		Non-neonate	Not E. coli	NA
A22810	2003		Non-neonate	Not E. coli	NA
A23659	2003		Non-neonate	Not E. coli	NA
A24003	2003		Non-neonate	Not E. coli	NA
A24730	2003		Non-neonate	Not E. coli	NA
A24731	2003		Non-neonate	Not E. coli	NA
A22611	2003	acinetobacter species	Non-neonate	Not E. coli	NA
A25142	2003	Bacillus species	Non-neonate	Not E. coli	NA
A21234	2003	Coagulase negative Staph	Non-neonate	Not E. coli	NA
A24104	2003	cryptococcus neofrormans	Non-neonate	Not E. coli	NA
A24223	2003		Non-neonate	Not E. coli	NA
A22892	2003	Coagulase negative Staph	Non-neonate	Not E. coli	NA
A20556	2003	salmonella typhimurium	Non-neonate	Not E. coli	NA
A26811	2003	salmonella typhimurium	Non-neonate	Not E. coli	NA
A25796	2003	salmonella typhimurium	Non-neonate	Not E. coli	NA
A22334	2003		Non-neonate	Not E. coli	NA
A24014	2003		Non-neonate	Not E. coli	NA
A24914	2003		Non-neonate	Not E. coli	NA
A25033	2003		Non-neonate	Not E. coli	NA
A20266	2003	escherichia coli	Non-neonate	E. coli	NA
A24605	2003	Coagulase negative Staph	Non-neonate	Not E. coli	NA
A22237	2003	enterobacter species	Non-neonate	Not E. coli	NA
A22308	2003	salmonella enteritidis	Non-neonate	Not E. coli	NA
A24013	2003	S. pneumoniae	Non-neonate	Not E. coli	NA
A22184	2003		Non-neonate	Not E. coli	NA
A22286	2003		Non-neonate	Not E. coli	NA
A22989	2003		Non-neonate	Not E. coli	NA
A23444	2003		Non-neonate	Not E. coli	NA
A23566	2003		Non-neonate	Not E. coli	NA
A25441	2003		Non-neonate	Not E. coli	NA
A25487	2003		Non-neonate	Not E. coli	NA
A25741	2003		Non-neonate	Not E. coli	NA
A26254	2003		Non-neonate	Not E. coli	NA
A21685	2003	Micrococcus species	Non-neonate	Not E. coli	NA
A21915	2003	Coagulase negative Staph	Non-neonate	Not E. coli	NA
A21661	2003	Micrococcus species	Non-neonate	Not E. coli	NA
A22588	2003	Coagulase negative Staph	Non-neonate	Not E. coli	NA
A22933	2003	salmonella typhimurium	Non-neonate	Not E. coli	NA
A22395	2003		Non-neonate	Not E. coli	NA
A23275	2003		Non-neonate	Not E. coli	NA
A24668	2003		Non-neonate	Not E. coli	NA
A24867	2003		Non-neonate	Not E. coli	NA
A26192	2003		Non-neonate	Not E. coli	NA
A23293	2003		Non-neonate	Not E. coli	NA
A23970	2003		Non-neonate	Not E. coli	NA
A24594	2003		Non-neonate	Not E. coli	NA
A25124	2003		Non-neonate	Not E. coli	NA
A26186	2003		Non-neonate	Not E. coli	NA
A26667	2003	Micrococcus species	Non-neonate	Not E. coli	NA
A21470	2003	Coagulase negative Staph	Non-neonate	Not E. coli	NA
A25250	2003	Coagulase negative Staph	Non-neonate	Not E. coli	NA
A24024	2003		Non-neonate	Not E. coli	NA
A25249	2003		Non-neonate	Not E. coli	NA
A20972	2003	Bacillus species	Non-neonate	Not E. coli	NA
A27106	2003	Bacillus species	Non-neonate	Not E. coli	NA
A20963	2003	Skin flora	Non-neonate	Not E. coli	NA
A21826	2003	Skin flora	Non-neonate	Not E. coli	NA
A21630	2003	Skin flora	Non-neonate	Not E. coli	NA
A20037	2003	Coagulase negative Staph	Non-neonate	Not E. coli	NA
A20321	2003	Coagulase negative Staph	Non-neonate	Not E. coli	NA
A20763	2003	Coagulase negative Staph	Non-neonate	Not E. coli	NA
A23530	2003	Coagulase negative Staph	Non-neonate	Not E. coli	NA
A23412	2003	cryptococcus neofrormans	Non-neonate	Not E. coli	NA
A21156	2003	salmonella typhimurium	Non-neonate	Not E. coli	NA
A22497	2003		Non-neonate	Not E. coli	NA
A22741	2003		Non-neonate	Not E. coli	NA
A23169	2003		Non-neonate	Not E. coli	NA
A25059	2003		Non-neonate	Not E. coli	NA
A25797	2003		Non-neonate	Not E. coli	NA
A25855	2003		Non-neonate	Not E. coli	NA
A26299	2003		Non-neonate	Not E. coli	NA
A22260	2003		Non-neonate	Not E. coli	NA
A24319	2003		Non-neonate	Not E. coli	NA
A22723	2003		Non-neonate	Not E. coli	NA
A24011	2003		Non-neonate	Not E. coli	NA
A25066	2003		Non-neonate	Not E. coli	NA
A24410	2003	escherichia coli	Non-neonate	E. coli	NA
A26486	2003	salmonella typhimurium	Non-neonate	Not E. coli	NA
A23256	2003		Non-neonate	Not E. coli	NA
A24903	2003		Non-neonate	Not E. coli	NA
A23999	2003	Coagulase negative Staph	Non-neonate	Not E. coli	NA
A23391	2003		Non-neonate	Not E. coli	NA
A23396	2003		Non-neonate	Not E. coli	NA
A23476	2003	Coagulase negative Staph	Non-neonate	Not E. coli	NA
A24248	2003	Coagulase negative Staph	Non-neonate	Not E. coli	NA
A26086	2003		Non-neonate	Not E. coli	NA
A22903	2003		Non-neonate	Not E. coli	NA
A24487	2003		Non-neonate	Not E. coli	NA
A20443	2003	Micrococcus species	Non-neonate	Not E. coli	NA
A21355	2003	Skin flora	Non-neonate	Not E. coli	NA
A22947	2003		Non-neonate	Not E. coli	NA
A23292	2003		Non-neonate	Not E. coli	NA
A23667	2003		Non-neonate	Not E. coli	NA
A25678	2003		Non-neonate	Not E. coli	NA
A24049	2003		Non-neonate	Not E. coli	NA
A26695	2003	Coagulase negative Staph	Non-neonate	Not E. coli	NA
A26340	2003		Non-neonate	Not E. coli	NA
A26027	2003		Non-neonate	Not E. coli	NA
A25666	2003	Coagulase negative Staph	Non-neonate	Not E. coli	NA
A23447	2003	S. aureus	Non-neonate	Not E. coli	NA
A22561	2003		Non-neonate	Not E. coli	NA
A26031	2003		Non-neonate	Not E. coli	NA
A20506	2003	escherichia coli	Unknown	E. coli	NA
A20525	2003	escherichia coli	Unknown	E. coli	NA
A20575	2003	escherichia coli	Unknown	E. coli	NA
A20607	2003	escherichia coli	Unknown	E. coli	NA
A20744	2003	escherichia coli	Unknown	E. coli	NA
A22303	2003	escherichia coli	Unknown	E. coli	NA
A22429	2003	escherichia coli	Unknown	E. coli	NA
A22882	2003	escherichia coli	Unknown	E. coli	NA
A23134	2003	escherichia coli	Unknown	E. coli	NA
A26236	2003	escherichia coli	Unknown	E. coli	NA
D19074	2003	escherichia coli	Unknown	E. coli	NA
D20804	2003	escherichia coli	Unknown	E. coli	NA
D21186	2003	escherichia coli	Unknown	E. coli	NA
D22321	2003	escherichia coli	Unknown	E. coli	NA
D22834	2003	escherichia coli	Unknown	E. coli	NA
A21155	2003	acinetobacter species	Unknown	Not E. coli	NA
A21949	2003	acinetobacter species	Unknown	Not E. coli	NA
D19241	2003	acinetobacter species	Unknown	Not E. coli	NA
A23082	2003	acinetobacter species	Unknown	Not E. coli	NA
D20553	2003	acinetobacter species	Unknown	Not E. coli	NA
D20808	2003	a- Haemolytic Strept	Unknown	Not E. coli	NA
D21703	2003	a- Haemolytic Strept	Unknown	Not E. coli	NA
D22286	2003	a- Haemolytic Strept	Unknown	Not E. coli	NA
D22306	2003	a- Haemolytic Strept	Unknown	Not E. coli	NA
A20174	2003	Bacillus species	Unknown	Not E. coli	NA
A20202	2003	Bacillus species	Unknown	Not E. coli	NA
A20301	2003	Bacillus species	Unknown	Not E. coli	NA
A20308	2003	Bacillus species	Unknown	Not E. coli	NA
A20411	2003	Bacillus species	Unknown	Not E. coli	NA
A20671	2003	Bacillus species	Unknown	Not E. coli	NA
A20981	2003	Bacillus species	Unknown	Not E. coli	NA
A21527	2003	Bacillus species	Unknown	Not E. coli	NA
A22040	2003	Bacillus species	Unknown	Not E. coli	NA
A23073	2003	Bacillus species	Unknown	Not E. coli	NA
A23089	2003	Bacillus species	Unknown	Not E. coli	NA
A23136	2003	Bacillus species	Unknown	Not E. coli	NA
A23449	2003	Bacillus species	Unknown	Not E. coli	NA
A23628	2003	Bacillus species	Unknown	Not E. coli	NA
A23892	2003	Bacillus species	Unknown	Not E. coli	NA
A24323	2003	Bacillus species	Unknown	Not E. coli	NA
A25039	2003	Bacillus species	Unknown	Not E. coli	NA
A25345	2003	Bacillus species	Unknown	Not E. coli	NA
A25496	2003	Bacillus species	Unknown	Not E. coli	NA
A25516	2003	Bacillus species	Unknown	Not E. coli	NA
A26047	2003	Bacillus species	Unknown	Not E. coli	NA
A26337	2003	Bacillus species	Unknown	Not E. coli	NA
A26688	2003	Bacillus species	Unknown	Not E. coli	NA
A26917	2003	Bacillus species	Unknown	Not E. coli	NA
A27143	2003	Bacillus species	Unknown	Not E. coli	NA
D18084	2003	Bacillus species	Unknown	Not E. coli	NA
D18101	2003	Bacillus species	Unknown	Not E. coli	NA
D18106	2003	Bacillus species	Unknown	Not E. coli	NA
D18120	2003	Bacillus species	Unknown	Not E. coli	NA
D18134	2003	Bacillus species	Unknown	Not E. coli	NA
D18152	2003	Bacillus species	Unknown	Not E. coli	NA
D18156	2003	Bacillus species	Unknown	Not E. coli	NA
D18158	2003	Bacillus species	Unknown	Not E. coli	NA
D18177	2003	Bacillus species	Unknown	Not E. coli	NA
D18178	2003	Bacillus species	Unknown	Not E. coli	NA
D18186	2003	Bacillus species	Unknown	Not E. coli	NA
D18191	2003	Bacillus species	Unknown	Not E. coli	NA
D18208	2003	Bacillus species	Unknown	Not E. coli	NA
D18209	2003	Bacillus species	Unknown	Not E. coli	NA
D18231	2003	Bacillus species	Unknown	Not E. coli	NA
D18251	2003	Bacillus species	Unknown	Not E. coli	NA
D18257	2003	Bacillus species	Unknown	Not E. coli	NA
D18284	2003	Bacillus species	Unknown	Not E. coli	NA
D18298	2003	Bacillus species	Unknown	Not E. coli	NA
D18367	2003	Bacillus species	Unknown	Not E. coli	NA
D18419	2003	Bacillus species	Unknown	Not E. coli	NA
D18430	2003	Bacillus species	Unknown	Not E. coli	NA
D18529	2003	Bacillus species	Unknown	Not E. coli	NA
D18561	2003	Bacillus species	Unknown	Not E. coli	NA
D18649	2003	Bacillus species	Unknown	Not E. coli	NA
D18688	2003	Bacillus species	Unknown	Not E. coli	NA
D18717	2003	Bacillus species	Unknown	Not E. coli	NA
D18728	2003	Bacillus species	Unknown	Not E. coli	NA
D18745	2003	Bacillus species	Unknown	Not E. coli	NA
D18758	2003	Bacillus species	Unknown	Not E. coli	NA
D18770	2003	Bacillus species	Unknown	Not E. coli	NA
D18773	2003	Bacillus species	Unknown	Not E. coli	NA
D18799	2003	Bacillus species	Unknown	Not E. coli	NA
D18865	2003	Bacillus species	Unknown	Not E. coli	NA
D18874	2003	Bacillus species	Unknown	Not E. coli	NA
D18880	2003	Bacillus species	Unknown	Not E. coli	NA
D18926	2003	Bacillus species	Unknown	Not E. coli	NA
D19010	2003	Bacillus species	Unknown	Not E. coli	NA
D19092	2003	Bacillus species	Unknown	Not E. coli	NA
D19126	2003	Bacillus species	Unknown	Not E. coli	NA
D19150	2003	Bacillus species	Unknown	Not E. coli	NA
D19163	2003	Bacillus species	Unknown	Not E. coli	NA
D19167	2003	Bacillus species	Unknown	Not E. coli	NA
D19187	2003	Bacillus species	Unknown	Not E. coli	NA
D19193	2003	Bacillus species	Unknown	Not E. coli	NA
D19194	2003	Bacillus species	Unknown	Not E. coli	NA
D19195	2003	Bacillus species	Unknown	Not E. coli	NA
D19257	2003	Bacillus species	Unknown	Not E. coli	NA
D19285	2003	Bacillus species	Unknown	Not E. coli	NA
D19291	2003	Bacillus species	Unknown	Not E. coli	NA
D19307	2003	Bacillus species	Unknown	Not E. coli	NA
D19337	2003	Bacillus species	Unknown	Not E. coli	NA
D19356	2003	Bacillus species	Unknown	Not E. coli	NA
D19450	2003	Bacillus species	Unknown	Not E. coli	NA
D19531	2003	Bacillus species	Unknown	Not E. coli	NA
D19599	2003	Bacillus species	Unknown	Not E. coli	NA
D19618	2003	Bacillus species	Unknown	Not E. coli	NA
D19628	2003	Bacillus species	Unknown	Not E. coli	NA
D19632	2003	Bacillus species	Unknown	Not E. coli	NA
D19636	2003	Bacillus species	Unknown	Not E. coli	NA
D19713	2003	Bacillus species	Unknown	Not E. coli	NA
D19734	2003	Bacillus species	Unknown	Not E. coli	NA
D19736	2003	Bacillus species	Unknown	Not E. coli	NA
D19738	2003	Bacillus species	Unknown	Not E. coli	NA
D19915	2003	Bacillus species	Unknown	Not E. coli	NA
D19922	2003	Bacillus species	Unknown	Not E. coli	NA
D19943	2003	Bacillus species	Unknown	Not E. coli	NA
D19944	2003	Bacillus species	Unknown	Not E. coli	NA
D20000	2003	Bacillus species	Unknown	Not E. coli	NA
D20002	2003	Bacillus species	Unknown	Not E. coli	NA
D20019	2003	Bacillus species	Unknown	Not E. coli	NA
D20033	2003	Bacillus species	Unknown	Not E. coli	NA
D20086	2003	Bacillus species	Unknown	Not E. coli	NA
D20110	2003	Bacillus species	Unknown	Not E. coli	NA
D20178	2003	Bacillus species	Unknown	Not E. coli	NA
D20212	2003	Bacillus species	Unknown	Not E. coli	NA
D20299	2003	Bacillus species	Unknown	Not E. coli	NA
D20394	2003	Bacillus species	Unknown	Not E. coli	NA
D20434	2003	Bacillus species	Unknown	Not E. coli	NA
D20442	2003	Bacillus species	Unknown	Not E. coli	NA
D20449	2003	Bacillus species	Unknown	Not E. coli	NA
D20468	2003	Bacillus species	Unknown	Not E. coli	NA
D20480	2003	Bacillus species	Unknown	Not E. coli	NA
D20505	2003	Bacillus species	Unknown	Not E. coli	NA
D20508	2003	Bacillus species	Unknown	Not E. coli	NA
D20510	2003	Bacillus species	Unknown	Not E. coli	NA
D20524	2003	Bacillus species	Unknown	Not E. coli	NA
D20563	2003	Bacillus species	Unknown	Not E. coli	NA
D20569	2003	Bacillus species	Unknown	Not E. coli	NA
D20570	2003	Bacillus species	Unknown	Not E. coli	NA
D20580	2003	Bacillus species	Unknown	Not E. coli	NA
D20581	2003	Bacillus species	Unknown	Not E. coli	NA
D20595	2003	Bacillus species	Unknown	Not E. coli	NA
D20624	2003	Bacillus species	Unknown	Not E. coli	NA
D20634	2003	Bacillus species	Unknown	Not E. coli	NA
D20717	2003	Bacillus species	Unknown	Not E. coli	NA
D20737	2003	Bacillus species	Unknown	Not E. coli	NA
D20751	2003	Bacillus species	Unknown	Not E. coli	NA
D20765	2003	Bacillus species	Unknown	Not E. coli	NA
D20793	2003	Bacillus species	Unknown	Not E. coli	NA
D20807	2003	Bacillus species	Unknown	Not E. coli	NA
D20821	2003	Bacillus species	Unknown	Not E. coli	NA
D20874	2003	Bacillus species	Unknown	Not E. coli	NA
D20921	2003	Bacillus species	Unknown	Not E. coli	NA
D21007	2003	Bacillus species	Unknown	Not E. coli	NA
D21009	2003	Bacillus species	Unknown	Not E. coli	NA
D21056	2003	Bacillus species	Unknown	Not E. coli	NA
D21068	2003	Bacillus species	Unknown	Not E. coli	NA
D21074	2003	Bacillus species	Unknown	Not E. coli	NA
D21080	2003	Bacillus species	Unknown	Not E. coli	NA
D21107	2003	Bacillus species	Unknown	Not E. coli	NA
D21194	2003	Bacillus species	Unknown	Not E. coli	NA
D21195	2003	Bacillus species	Unknown	Not E. coli	NA
D21207	2003	Bacillus species	Unknown	Not E. coli	NA
D21208	2003	Bacillus species	Unknown	Not E. coli	NA
D21225	2003	Bacillus species	Unknown	Not E. coli	NA
D21238	2003	Bacillus species	Unknown	Not E. coli	NA
D21293	2003	Bacillus species	Unknown	Not E. coli	NA
D21307	2003	Bacillus species	Unknown	Not E. coli	NA
D21316	2003	Bacillus species	Unknown	Not E. coli	NA
D21373	2003	Bacillus species	Unknown	Not E. coli	NA
D21377	2003	Bacillus species	Unknown	Not E. coli	NA
D21399	2003	Bacillus species	Unknown	Not E. coli	NA
D21477	2003	Bacillus species	Unknown	Not E. coli	NA
D21566	2003	Bacillus species	Unknown	Not E. coli	NA
D21571	2003	Bacillus species	Unknown	Not E. coli	NA
D21615	2003	Bacillus species	Unknown	Not E. coli	NA
D21648	2003	Bacillus species	Unknown	Not E. coli	NA
D21653	2003	Bacillus species	Unknown	Not E. coli	NA
D21671	2003	Bacillus species	Unknown	Not E. coli	NA
D21712	2003	Bacillus species	Unknown	Not E. coli	NA
D21714	2003	Bacillus species	Unknown	Not E. coli	NA
D21735	2003	Bacillus species	Unknown	Not E. coli	NA
D21736	2003	Bacillus species	Unknown	Not E. coli	NA
D21759	2003	Bacillus species	Unknown	Not E. coli	NA
D21781	2003	Bacillus species	Unknown	Not E. coli	NA
D21794	2003	Bacillus species	Unknown	Not E. coli	NA
D21801	2003	Bacillus species	Unknown	Not E. coli	NA
D21805	2003	Bacillus species	Unknown	Not E. coli	NA
D21835	2003	Bacillus species	Unknown	Not E. coli	NA
D21837	2003	Bacillus species	Unknown	Not E. coli	NA
D21842	2003	Bacillus species	Unknown	Not E. coli	NA
D21852	2003	Bacillus species	Unknown	Not E. coli	NA
D21873	2003	Bacillus species	Unknown	Not E. coli	NA
D21908	2003	Bacillus species	Unknown	Not E. coli	NA
D21934	2003	Bacillus species	Unknown	Not E. coli	NA
D21940	2003	Bacillus species	Unknown	Not E. coli	NA
D21941	2003	Bacillus species	Unknown	Not E. coli	NA
D21954	2003	Bacillus species	Unknown	Not E. coli	NA
D21969	2003	Bacillus species	Unknown	Not E. coli	NA
D21981	2003	Bacillus species	Unknown	Not E. coli	NA
D21982	2003	Bacillus species	Unknown	Not E. coli	NA
D21984	2003	Bacillus species	Unknown	Not E. coli	NA
D22005	2003	Bacillus species	Unknown	Not E. coli	NA
D22016	2003	Bacillus species	Unknown	Not E. coli	NA
D22019	2003	Bacillus species	Unknown	Not E. coli	NA
D22041	2003	Bacillus species	Unknown	Not E. coli	NA
D22060	2003	Bacillus species	Unknown	Not E. coli	NA
D22079	2003	Bacillus species	Unknown	Not E. coli	NA
D22089	2003	Bacillus species	Unknown	Not E. coli	NA
D22099	2003	Bacillus species	Unknown	Not E. coli	NA
D22194	2003	Bacillus species	Unknown	Not E. coli	NA
D22327	2003	Bacillus species	Unknown	Not E. coli	NA
D22350	2003	Bacillus species	Unknown	Not E. coli	NA
D22389	2003	Bacillus species	Unknown	Not E. coli	NA
D22427	2003	Bacillus species	Unknown	Not E. coli	NA
D22428	2003	Bacillus species	Unknown	Not E. coli	NA
D22443	2003	Bacillus species	Unknown	Not E. coli	NA
D22447	2003	Bacillus species	Unknown	Not E. coli	NA
D22512	2003	Bacillus species	Unknown	Not E. coli	NA
D22536	2003	Bacillus species	Unknown	Not E. coli	NA
D22548	2003	Bacillus species	Unknown	Not E. coli	NA
D22561	2003	Bacillus species	Unknown	Not E. coli	NA
D22567	2003	Bacillus species	Unknown	Not E. coli	NA
D22569	2003	Bacillus species	Unknown	Not E. coli	NA
D22573	2003	Bacillus species	Unknown	Not E. coli	NA
D22589	2003	Bacillus species	Unknown	Not E. coli	NA
D22600	2003	Bacillus species	Unknown	Not E. coli	NA
D22639	2003	Bacillus species	Unknown	Not E. coli	NA
D22680	2003	Bacillus species	Unknown	Not E. coli	NA
D22684	2003	Bacillus species	Unknown	Not E. coli	NA
D22686	2003	Bacillus species	Unknown	Not E. coli	NA
D22759	2003	Bacillus species	Unknown	Not E. coli	NA
D22781	2003	Bacillus species	Unknown	Not E. coli	NA
D22802	2003	Bacillus species	Unknown	Not E. coli	NA
D22863	2003	Bacillus species	Unknown	Not E. coli	NA
D22867	2003	Bacillus species	Unknown	Not E. coli	NA
D22893b	2003	Bacillus species	Unknown	Not E. coli	NA
D22915	2003	Bacillus species	Unknown	Not E. coli	NA
D22945	2003	Bacillus species	Unknown	Not E. coli	NA
A21080	2003	Diphtheroids	Unknown	Not E. coli	NA
A21117	2003	Diphtheroids	Unknown	Not E. coli	NA
A23479	2003	Diphtheroids	Unknown	Not E. coli	NA
A23887	2003	Diphtheroids	Unknown	Not E. coli	NA
A24446	2003	Diphtheroids	Unknown	Not E. coli	NA
A27041	2003	Diphtheroids	Unknown	Not E. coli	NA
D18086	2003	Diphtheroids	Unknown	Not E. coli	NA
D18247	2003	Diphtheroids	Unknown	Not E. coli	NA
D19079	2003	Diphtheroids	Unknown	Not E. coli	NA
D19587	2003	Diphtheroids	Unknown	Not E. coli	NA
D19617	2003	Diphtheroids	Unknown	Not E. coli	NA
D20332	2003	Diphtheroids	Unknown	Not E. coli	NA
D20459	2003	Diphtheroids	Unknown	Not E. coli	NA
D20513	2003	Diphtheroids	Unknown	Not E. coli	NA
D20913	2003	Diphtheroids	Unknown	Not E. coli	NA
D21190	2003	Diphtheroids	Unknown	Not E. coli	NA
D21223	2003	Diphtheroids	Unknown	Not E. coli	NA
D21335	2003	Diphtheroids	Unknown	Not E. coli	NA
A20132	2003	Micrococcus species	Unknown	Not E. coli	NA
A20161	2003	Micrococcus species	Unknown	Not E. coli	NA
A20302	2003	Micrococcus species	Unknown	Not E. coli	NA
A20313	2003	Micrococcus species	Unknown	Not E. coli	NA
A20359	2003	Micrococcus species	Unknown	Not E. coli	NA
A20372	2003	Micrococcus species	Unknown	Not E. coli	NA
A20464	2003	Micrococcus species	Unknown	Not E. coli	NA
A21031	2003	Micrococcus species	Unknown	Not E. coli	NA
A21539	2003	Micrococcus species	Unknown	Not E. coli	NA
A21573	2003	Micrococcus species	Unknown	Not E. coli	NA
A21600	2003	Micrococcus species	Unknown	Not E. coli	NA
A22093	2003	Micrococcus species	Unknown	Not E. coli	NA
A22120	2003	Micrococcus species	Unknown	Not E. coli	NA
A22149	2003	Micrococcus species	Unknown	Not E. coli	NA
A22707	2003	Micrococcus species	Unknown	Not E. coli	NA
A23338	2003	Micrococcus species	Unknown	Not E. coli	NA
A23731	2003	Micrococcus species	Unknown	Not E. coli	NA
A23976	2003	Micrococcus species	Unknown	Not E. coli	NA
A24361	2003	Micrococcus species	Unknown	Not E. coli	NA
A24443	2003	Micrococcus species	Unknown	Not E. coli	NA
A24606	2003	Micrococcus species	Unknown	Not E. coli	NA
A24707	2003	Micrococcus species	Unknown	Not E. coli	NA
A24955	2003	Micrococcus species	Unknown	Not E. coli	NA
A24993	2003	Micrococcus species	Unknown	Not E. coli	NA
A25342	2003	Micrococcus species	Unknown	Not E. coli	NA
A25478	2003	Micrococcus species	Unknown	Not E. coli	NA
A25882	2003	Micrococcus species	Unknown	Not E. coli	NA
A25944	2003	Micrococcus species	Unknown	Not E. coli	NA
A26300	2003	Micrococcus species	Unknown	Not E. coli	NA
A26327	2003	Micrococcus species	Unknown	Not E. coli	NA
A27101	2003	Micrococcus species	Unknown	Not E. coli	NA
D18103	2003	Micrococcus species	Unknown	Not E. coli	NA
D18113	2003	Micrococcus species	Unknown	Not E. coli	NA
D18221	2003	Micrococcus species	Unknown	Not E. coli	NA
D18253	2003	Micrococcus species	Unknown	Not E. coli	NA
D18307	2003	Micrococcus species	Unknown	Not E. coli	NA
D18315	2003	Micrococcus species	Unknown	Not E. coli	NA
D18337	2003	Micrococcus species	Unknown	Not E. coli	NA
D18338	2003	Micrococcus species	Unknown	Not E. coli	NA
D18348	2003	Micrococcus species	Unknown	Not E. coli	NA
D18360	2003	Micrococcus species	Unknown	Not E. coli	NA
D18422	2003	Micrococcus species	Unknown	Not E. coli	NA
D18423	2003	Micrococcus species	Unknown	Not E. coli	NA
D18452	2003	Micrococcus species	Unknown	Not E. coli	NA
D18470	2003	Micrococcus species	Unknown	Not E. coli	NA
D18476	2003	Micrococcus species	Unknown	Not E. coli	NA
D18478	2003	Micrococcus species	Unknown	Not E. coli	NA
D18488	2003	Micrococcus species	Unknown	Not E. coli	NA
D18544	2003	Micrococcus species	Unknown	Not E. coli	NA
D18546	2003	Micrococcus species	Unknown	Not E. coli	NA
D18551	2003	Micrococcus species	Unknown	Not E. coli	NA
D18552	2003	Micrococcus species	Unknown	Not E. coli	NA
D18566	2003	Micrococcus species	Unknown	Not E. coli	NA
D18580	2003	Micrococcus species	Unknown	Not E. coli	NA
D18619	2003	Micrococcus species	Unknown	Not E. coli	NA
D18623	2003	Micrococcus species	Unknown	Not E. coli	NA
D18630	2003	Micrococcus species	Unknown	Not E. coli	NA
D18655	2003	Micrococcus species	Unknown	Not E. coli	NA
D18687	2003	Micrococcus species	Unknown	Not E. coli	NA
D18711	2003	Micrococcus species	Unknown	Not E. coli	NA
D18727	2003	Micrococcus species	Unknown	Not E. coli	NA
D18766	2003	Micrococcus species	Unknown	Not E. coli	NA
D18776	2003	Micrococcus species	Unknown	Not E. coli	NA
D18823	2003	Micrococcus species	Unknown	Not E. coli	NA
D18858	2003	Micrococcus species	Unknown	Not E. coli	NA
D18870	2003	Micrococcus species	Unknown	Not E. coli	NA
D18900	2003	Micrococcus species	Unknown	Not E. coli	NA
D18911	2003	Micrococcus species	Unknown	Not E. coli	NA
D18942	2003	Micrococcus species	Unknown	Not E. coli	NA
D18949	2003	Micrococcus species	Unknown	Not E. coli	NA
D18954	2003	Micrococcus species	Unknown	Not E. coli	NA
D18961	2003	Micrococcus species	Unknown	Not E. coli	NA
D19009	2003	Micrococcus species	Unknown	Not E. coli	NA
D19048	2003	Micrococcus species	Unknown	Not E. coli	NA
D19056	2003	Micrococcus species	Unknown	Not E. coli	NA
D19089	2003	Micrococcus species	Unknown	Not E. coli	NA
D19096	2003	Micrococcus species	Unknown	Not E. coli	NA
D19160	2003	Micrococcus species	Unknown	Not E. coli	NA
D19162	2003	Micrococcus species	Unknown	Not E. coli	NA
D19170	2003	Micrococcus species	Unknown	Not E. coli	NA
D19178	2003	Micrococcus species	Unknown	Not E. coli	NA
D19190	2003	Micrococcus species	Unknown	Not E. coli	NA
D19197	2003	Micrococcus species	Unknown	Not E. coli	NA
D19203	2003	Micrococcus species	Unknown	Not E. coli	NA
D19221	2003	Micrococcus species	Unknown	Not E. coli	NA
D19229	2003	Micrococcus species	Unknown	Not E. coli	NA
D19245	2003	Micrococcus species	Unknown	Not E. coli	NA
D19246	2003	Micrococcus species	Unknown	Not E. coli	NA
D19260	2003	Micrococcus species	Unknown	Not E. coli	NA
D19261	2003	Micrococcus species	Unknown	Not E. coli	NA
D19268	2003	Micrococcus species	Unknown	Not E. coli	NA
D19289	2003	Micrococcus species	Unknown	Not E. coli	NA
D19311	2003	Micrococcus species	Unknown	Not E. coli	NA
D19326	2003	Micrococcus species	Unknown	Not E. coli	NA
D19366	2003	Micrococcus species	Unknown	Not E. coli	NA
D19370	2003	Micrococcus species	Unknown	Not E. coli	NA
D19383	2003	Micrococcus species	Unknown	Not E. coli	NA
D19386	2003	Micrococcus species	Unknown	Not E. coli	NA
D19403	2003	Micrococcus species	Unknown	Not E. coli	NA
D19405	2003	Micrococcus species	Unknown	Not E. coli	NA
D19427	2003	Micrococcus species	Unknown	Not E. coli	NA
D19429	2003	Micrococcus species	Unknown	Not E. coli	NA
D19439	2003	Micrococcus species	Unknown	Not E. coli	NA
D19461	2003	Micrococcus species	Unknown	Not E. coli	NA
D19469	2003	Micrococcus species	Unknown	Not E. coli	NA
D19501	2003	Micrococcus species	Unknown	Not E. coli	NA
D19532	2003	Micrococcus species	Unknown	Not E. coli	NA
D19550	2003	Micrococcus species	Unknown	Not E. coli	NA
D19561	2003	Micrococcus species	Unknown	Not E. coli	NA
D19563	2003	Micrococcus species	Unknown	Not E. coli	NA
D19570	2003	Micrococcus species	Unknown	Not E. coli	NA
D19596	2003	Micrococcus species	Unknown	Not E. coli	NA
D19644	2003	Micrococcus species	Unknown	Not E. coli	NA
D19682	2003	Micrococcus species	Unknown	Not E. coli	NA
D19698	2003	Micrococcus species	Unknown	Not E. coli	NA
D19703	2003	Micrococcus species	Unknown	Not E. coli	NA
D19732	2003	Micrococcus species	Unknown	Not E. coli	NA
D19745	2003	Micrococcus species	Unknown	Not E. coli	NA
D19757	2003	Micrococcus species	Unknown	Not E. coli	NA
D19767	2003	Micrococcus species	Unknown	Not E. coli	NA
D19816	2003	Micrococcus species	Unknown	Not E. coli	NA
D19914	2003	Micrococcus species	Unknown	Not E. coli	NA
D19928	2003	Micrococcus species	Unknown	Not E. coli	NA
D19963	2003	Micrococcus species	Unknown	Not E. coli	NA
D19965	2003	Micrococcus species	Unknown	Not E. coli	NA
D19994	2003	Micrococcus species	Unknown	Not E. coli	NA
D20021	2003	Micrococcus species	Unknown	Not E. coli	NA
D20048	2003	Micrococcus species	Unknown	Not E. coli	NA
D20080	2003	Micrococcus species	Unknown	Not E. coli	NA
D20116	2003	Micrococcus species	Unknown	Not E. coli	NA
D20204	2003	Micrococcus species	Unknown	Not E. coli	NA
D20215	2003	Micrococcus species	Unknown	Not E. coli	NA
D20291	2003	Micrococcus species	Unknown	Not E. coli	NA
D20296	2003	Micrococcus species	Unknown	Not E. coli	NA
D20323	2003	Micrococcus species	Unknown	Not E. coli	NA
D20330	2003	Micrococcus species	Unknown	Not E. coli	NA
D20331	2003	Micrococcus species	Unknown	Not E. coli	NA
D20372	2003	Micrococcus species	Unknown	Not E. coli	NA
D20392	2003	Micrococcus species	Unknown	Not E. coli	NA
D20415	2003	Micrococcus species	Unknown	Not E. coli	NA
D20441	2003	Micrococcus species	Unknown	Not E. coli	NA
D20467	2003	Micrococcus species	Unknown	Not E. coli	NA
D20535	2003	Micrococcus species	Unknown	Not E. coli	NA
D20543	2003	Micrococcus species	Unknown	Not E. coli	NA
D20596	2003	Micrococcus species	Unknown	Not E. coli	NA
D20610	2003	Micrococcus species	Unknown	Not E. coli	NA
D20631	2003	Micrococcus species	Unknown	Not E. coli	NA
D20635	2003	Micrococcus species	Unknown	Not E. coli	NA
D20638	2003	Micrococcus species	Unknown	Not E. coli	NA
D20655	2003	Micrococcus species	Unknown	Not E. coli	NA
D20659	2003	Micrococcus species	Unknown	Not E. coli	NA
D20680	2003	Micrococcus species	Unknown	Not E. coli	NA
D20697	2003	Micrococcus species	Unknown	Not E. coli	NA
D20721	2003	Micrococcus species	Unknown	Not E. coli	NA
D20736	2003	Micrococcus species	Unknown	Not E. coli	NA
D20744	2003	Micrococcus species	Unknown	Not E. coli	NA
D20748	2003	Micrococcus species	Unknown	Not E. coli	NA
D20772	2003	Micrococcus species	Unknown	Not E. coli	NA
D20805	2003	Micrococcus species	Unknown	Not E. coli	NA
D20823	2003	Micrococcus species	Unknown	Not E. coli	NA
D20847	2003	Micrococcus species	Unknown	Not E. coli	NA
D20864	2003	Micrococcus species	Unknown	Not E. coli	NA
D20878	2003	Micrococcus species	Unknown	Not E. coli	NA
D20886	2003	Micrococcus species	Unknown	Not E. coli	NA
D20907	2003	Micrococcus species	Unknown	Not E. coli	NA
D20919	2003	Micrococcus species	Unknown	Not E. coli	NA
D20979	2003	Micrococcus species	Unknown	Not E. coli	NA
D20980	2003	Micrococcus species	Unknown	Not E. coli	NA
D20985	2003	Micrococcus species	Unknown	Not E. coli	NA
D20987	2003	Micrococcus species	Unknown	Not E. coli	NA
D21096	2003	Micrococcus species	Unknown	Not E. coli	NA
D21105	2003	Micrococcus species	Unknown	Not E. coli	NA
D21108	2003	Micrococcus species	Unknown	Not E. coli	NA
D21115	2003	Micrococcus species	Unknown	Not E. coli	NA
D21141	2003	Micrococcus species	Unknown	Not E. coli	NA
D21144	2003	Micrococcus species	Unknown	Not E. coli	NA
D21177	2003	Micrococcus species	Unknown	Not E. coli	NA
D21178	2003	Micrococcus species	Unknown	Not E. coli	NA
D21200	2003	Micrococcus species	Unknown	Not E. coli	NA
D21254	2003	Micrococcus species	Unknown	Not E. coli	NA
D21292	2003	Micrococcus species	Unknown	Not E. coli	NA
D21296	2003	Micrococcus species	Unknown	Not E. coli	NA
D21310	2003	Micrococcus species	Unknown	Not E. coli	NA
D21374	2003	Micrococcus species	Unknown	Not E. coli	NA
D21375	2003	Micrococcus species	Unknown	Not E. coli	NA
D21420	2003	Micrococcus species	Unknown	Not E. coli	NA
D21427	2003	Micrococcus species	Unknown	Not E. coli	NA
D21434	2003	Micrococcus species	Unknown	Not E. coli	NA
D21456	2003	Micrococcus species	Unknown	Not E. coli	NA
D21457	2003	Micrococcus species	Unknown	Not E. coli	NA
D21475	2003	Micrococcus species	Unknown	Not E. coli	NA
D21507	2003	Micrococcus species	Unknown	Not E. coli	NA
D21510	2003	Micrococcus species	Unknown	Not E. coli	NA
D21514	2003	Micrococcus species	Unknown	Not E. coli	NA
D21516	2003	Micrococcus species	Unknown	Not E. coli	NA
D21532	2003	Micrococcus species	Unknown	Not E. coli	NA
D21536	2003	Micrococcus species	Unknown	Not E. coli	NA
D21545	2003	Micrococcus species	Unknown	Not E. coli	NA
D21597	2003	Micrococcus species	Unknown	Not E. coli	NA
D21631	2003	Micrococcus species	Unknown	Not E. coli	NA
D21650	2003	Micrococcus species	Unknown	Not E. coli	NA
D21656	2003	Micrococcus species	Unknown	Not E. coli	NA
D21698	2003	Micrococcus species	Unknown	Not E. coli	NA
D21707	2003	Micrococcus species	Unknown	Not E. coli	NA
D21726	2003	Micrococcus species	Unknown	Not E. coli	NA
D21732	2003	Micrococcus species	Unknown	Not E. coli	NA
D21747	2003	Micrococcus species	Unknown	Not E. coli	NA
D21810	2003	Micrococcus species	Unknown	Not E. coli	NA
D21851	2003	Micrococcus species	Unknown	Not E. coli	NA
D21874	2003	Micrococcus species	Unknown	Not E. coli	NA
D21876	2003	Micrococcus species	Unknown	Not E. coli	NA
D21880	2003	Micrococcus species	Unknown	Not E. coli	NA
D21921	2003	Micrococcus species	Unknown	Not E. coli	NA
D21944	2003	Micrococcus species	Unknown	Not E. coli	NA
D21948	2003	Micrococcus species	Unknown	Not E. coli	NA
D21989	2003	Micrococcus species	Unknown	Not E. coli	NA
D22013	2003	Micrococcus species	Unknown	Not E. coli	NA
D22023	2003	Micrococcus species	Unknown	Not E. coli	NA
D22080	2003	Micrococcus species	Unknown	Not E. coli	NA
D22086	2003	Micrococcus species	Unknown	Not E. coli	NA
D22095	2003	Micrococcus species	Unknown	Not E. coli	NA
D22101	2003	Micrococcus species	Unknown	Not E. coli	NA
D22149	2003	Micrococcus species	Unknown	Not E. coli	NA
D22183	2003	Micrococcus species	Unknown	Not E. coli	NA
D22214	2003	Micrococcus species	Unknown	Not E. coli	NA
D22216	2003	Micrococcus species	Unknown	Not E. coli	NA
D22279	2003	Micrococcus species	Unknown	Not E. coli	NA
D22299	2003	Micrococcus species	Unknown	Not E. coli	NA
D22313	2003	Micrococcus species	Unknown	Not E. coli	NA
D22328	2003	Micrococcus species	Unknown	Not E. coli	NA
D22340	2003	Micrococcus species	Unknown	Not E. coli	NA
D22348	2003	Micrococcus species	Unknown	Not E. coli	NA
D22369	2003	Micrococcus species	Unknown	Not E. coli	NA
D22372	2003	Micrococcus species	Unknown	Not E. coli	NA
D22423	2003	Micrococcus species	Unknown	Not E. coli	NA
D22446	2003	Micrococcus species	Unknown	Not E. coli	NA
D22465	2003	Micrococcus species	Unknown	Not E. coli	NA
D22469	2003	Micrococcus species	Unknown	Not E. coli	NA
D22482	2003	Micrococcus species	Unknown	Not E. coli	NA
D22507	2003	Micrococcus species	Unknown	Not E. coli	NA
D22511	2003	Micrococcus species	Unknown	Not E. coli	NA
D22525	2003	Micrococcus species	Unknown	Not E. coli	NA
D22550	2003	Micrococcus species	Unknown	Not E. coli	NA
D22555	2003	Micrococcus species	Unknown	Not E. coli	NA
D22575	2003	Micrococcus species	Unknown	Not E. coli	NA
D22601	2003	Micrococcus species	Unknown	Not E. coli	NA
D22623	2003	Micrococcus species	Unknown	Not E. coli	NA
D22661	2003	Micrococcus species	Unknown	Not E. coli	NA
D22698	2003	Micrococcus species	Unknown	Not E. coli	NA
D22811	2003	Micrococcus species	Unknown	Not E. coli	NA
D22877	2003	Micrococcus species	Unknown	Not E. coli	NA
D23119	2003	Micrococcus species	Unknown	Not E. coli	NA
D23221	2003	Micrococcus species	Unknown	Not E. coli	NA
A21043	2003	Skin flora	Unknown	Not E. coli	NA
A21124	2003	Skin flora	Unknown	Not E. coli	NA
A22145	2003	Skin flora	Unknown	Not E. coli	NA
A22148	2003	Skin flora	Unknown	Not E. coli	NA
A24981	2003	Skin flora	Unknown	Not E. coli	NA
A26512	2003	Skin flora	Unknown	Not E. coli	NA
A27095	2003	Skin flora	Unknown	Not E. coli	NA
D19143	2003	Skin flora	Unknown	Not E. coli	NA
D20574	2003	Skin flora	Unknown	Not E. coli	NA
D20679	2003	Skin flora	Unknown	Not E. coli	NA
D23212	2003	Skin flora	Unknown	Not E. coli	NA
A21473	2003	Skin flora	Unknown	Not E. coli	NA
A21501	2003	Skin flora	Unknown	Not E. coli	NA
A21610	2003	Skin flora	Unknown	Not E. coli	NA
A21752	2003	Skin flora	Unknown	Not E. coli	NA
A22009	2003	Skin flora	Unknown	Not E. coli	NA
A22822	2003	Skin flora	Unknown	Not E. coli	NA
A22964	2003	Skin flora	Unknown	Not E. coli	NA
A24023	2003	Skin flora	Unknown	Not E. coli	NA
A26404	2003	Skin flora	Unknown	Not E. coli	NA
A27022	2003	Skin flora	Unknown	Not E. coli	NA
D18116	2003	Skin flora	Unknown	Not E. coli	NA
D18285	2003	Skin flora	Unknown	Not E. coli	NA
D18601	2003	Skin flora	Unknown	Not E. coli	NA
D18680	2003	Skin flora	Unknown	Not E. coli	NA
D18748	2003	Skin flora	Unknown	Not E. coli	NA
D18763	2003	Skin flora	Unknown	Not E. coli	NA
D18798	2003	Skin flora	Unknown	Not E. coli	NA
D18845	2003	Skin flora	Unknown	Not E. coli	NA
D18850	2003	Skin flora	Unknown	Not E. coli	NA
D19006	2003	Skin flora	Unknown	Not E. coli	NA
D19108	2003	Skin flora	Unknown	Not E. coli	NA
D19111	2003	Skin flora	Unknown	Not E. coli	NA
D19116	2003	Skin flora	Unknown	Not E. coli	NA
D19156	2003	Skin flora	Unknown	Not E. coli	NA
D19228	2003	Skin flora	Unknown	Not E. coli	NA
D19232	2003	Skin flora	Unknown	Not E. coli	NA
D19242	2003	Skin flora	Unknown	Not E. coli	NA
D19251	2003	Skin flora	Unknown	Not E. coli	NA
D19279	2003	Skin flora	Unknown	Not E. coli	NA
D19286	2003	Skin flora	Unknown	Not E. coli	NA
D19314	2003	Skin flora	Unknown	Not E. coli	NA
D19327	2003	Skin flora	Unknown	Not E. coli	NA
D19391	2003	Skin flora	Unknown	Not E. coli	NA
D19393	2003	Skin flora	Unknown	Not E. coli	NA
D19412	2003	Skin flora	Unknown	Not E. coli	NA
D19473	2003	Skin flora	Unknown	Not E. coli	NA
D19560	2003	Skin flora	Unknown	Not E. coli	NA
D19668	2003	Skin flora	Unknown	Not E. coli	NA
D19760	2003	Skin flora	Unknown	Not E. coli	NA
D19808	2003	Skin flora	Unknown	Not E. coli	NA
D19945	2003	Skin flora	Unknown	Not E. coli	NA
D20020	2003	Skin flora	Unknown	Not E. coli	NA
D20172	2003	Skin flora	Unknown	Not E. coli	NA
D20226	2003	Skin flora	Unknown	Not E. coli	NA
D20377	2003	Skin flora	Unknown	Not E. coli	NA
D20464	2003	Skin flora	Unknown	Not E. coli	NA
D20520	2003	Skin flora	Unknown	Not E. coli	NA
D20908	2003	Skin flora	Unknown	Not E. coli	NA
D20929	2003	Skin flora	Unknown	Not E. coli	NA
D21166	2003	Skin flora	Unknown	Not E. coli	NA
D21340	2003	Skin flora	Unknown	Not E. coli	NA
D21376	2003	Skin flora	Unknown	Not E. coli	NA
D21378	2003	Skin flora	Unknown	Not E. coli	NA
D21403	2003	Skin flora	Unknown	Not E. coli	NA
D21429	2003	Skin flora	Unknown	Not E. coli	NA
D21459	2003	Skin flora	Unknown	Not E. coli	NA
D21517	2003	Skin flora	Unknown	Not E. coli	NA
D21542	2003	Skin flora	Unknown	Not E. coli	NA
D21564	2003	Skin flora	Unknown	Not E. coli	NA
D21733	2003	Skin flora	Unknown	Not E. coli	NA
D21976	2003	Skin flora	Unknown	Not E. coli	NA
D21995	2003	Skin flora	Unknown	Not E. coli	NA
D22059	2003	Skin flora	Unknown	Not E. coli	NA
D22437	2003	Skin flora	Unknown	Not E. coli	NA
D22653	2003	Skin flora	Unknown	Not E. coli	NA
D22694	2003	Skin flora	Unknown	Not E. coli	NA
D22708	2003	Skin flora	Unknown	Not E. coli	NA
D22709	2003	Skin flora	Unknown	Not E. coli	NA
A20026A	2003	Coagulase negative Staph	Unknown	Not E. coli	NA
A20029	2003	Coagulase negative Staph	Unknown	Not E. coli	NA
A20092	2003	Coagulase negative Staph	Unknown	Not E. coli	NA
A20094	2003	Coagulase negative Staph	Unknown	Not E. coli	NA
A20118	2003	Coagulase negative Staph	Unknown	Not E. coli	NA
A20171	2003	Coagulase negative Staph	Unknown	Not E. coli	NA
A20183	2003	Coagulase negative Staph	Unknown	Not E. coli	NA
A20204	2003	Coagulase negative Staph	Unknown	Not E. coli	NA
A20373	2003	Coagulase negative Staph	Unknown	Not E. coli	NA
A20410	2003	Coagulase negative Staph	Unknown	Not E. coli	NA
A20428	2003	Coagulase negative Staph	Unknown	Not E. coli	NA
A20471	2003	Coagulase negative Staph	Unknown	Not E. coli	NA
A20576	2003	Coagulase negative Staph	Unknown	Not E. coli	NA
A20721	2003	Coagulase negative Staph	Unknown	Not E. coli	NA
A20733	2003	Coagulase negative Staph	Unknown	Not E. coli	NA
A20737	2003	Coagulase negative Staph	Unknown	Not E. coli	NA
A20850	2003	Coagulase negative Staph	Unknown	Not E. coli	NA
A20932	2003	Coagulase negative Staph	Unknown	Not E. coli	NA
A20966	2003	Coagulase negative Staph	Unknown	Not E. coli	NA
A20976	2003	Coagulase negative Staph	Unknown	Not E. coli	NA
A20989	2003	Coagulase negative Staph	Unknown	Not E. coli	NA
A21025	2003	Coagulase negative Staph	Unknown	Not E. coli	NA
A21086	2003	Coagulase negative Staph	Unknown	Not E. coli	NA
A21118	2003	Coagulase negative Staph	Unknown	Not E. coli	NA
A21181	2003	Coagulase negative Staph	Unknown	Not E. coli	NA
A21210	2003	Coagulase negative Staph	Unknown	Not E. coli	NA
A21211	2003	Coagulase negative Staph	Unknown	Not E. coli	NA
A21244	2003	Coagulase negative Staph	Unknown	Not E. coli	NA
A21259	2003	Coagulase negative Staph	Unknown	Not E. coli	NA
A21449	2003	Coagulase negative Staph	Unknown	Not E. coli	NA
A21563	2003	Coagulase negative Staph	Unknown	Not E. coli	NA
A21611	2003	Coagulase negative Staph	Unknown	Not E. coli	NA
A21879	2003	Coagulase negative Staph	Unknown	Not E. coli	NA
A21939	2003	Coagulase negative Staph	Unknown	Not E. coli	NA
A21953	2003	Coagulase negative Staph	Unknown	Not E. coli	NA
A22014	2003	Coagulase negative Staph	Unknown	Not E. coli	NA
A22073	2003	Coagulase negative Staph	Unknown	Not E. coli	NA
A22099	2003	Coagulase negative Staph	Unknown	Not E. coli	NA
A22115	2003	Coagulase negative Staph	Unknown	Not E. coli	NA
A22151	2003	Coagulase negative Staph	Unknown	Not E. coli	NA
A22181	2003	Coagulase negative Staph	Unknown	Not E. coli	NA
A22280	2003	Coagulase negative Staph	Unknown	Not E. coli	NA
A22282	2003	Coagulase negative Staph	Unknown	Not E. coli	NA
A22291	2003	Coagulase negative Staph	Unknown	Not E. coli	NA
A22304	2003	Coagulase negative Staph	Unknown	Not E. coli	NA
A22307	2003	Coagulase negative Staph	Unknown	Not E. coli	NA
A22377	2003	Coagulase negative Staph	Unknown	Not E. coli	NA
A22419	2003	Coagulase negative Staph	Unknown	Not E. coli	NA
A22520	2003	Coagulase negative Staph	Unknown	Not E. coli	NA
A22669	2003	Coagulase negative Staph	Unknown	Not E. coli	NA
A22678	2003	Coagulase negative Staph	Unknown	Not E. coli	NA
A22685	2003	Coagulase negative Staph	Unknown	Not E. coli	NA
A22701	2003	Coagulase negative Staph	Unknown	Not E. coli	NA
A22754	2003	Coagulase negative Staph	Unknown	Not E. coli	NA
A22807	2003	Coagulase negative Staph	Unknown	Not E. coli	NA
A23015	2003	Coagulase negative Staph	Unknown	Not E. coli	NA
A23049	2003	Coagulase negative Staph	Unknown	Not E. coli	NA
A23056	2003	Coagulase negative Staph	Unknown	Not E. coli	NA
A23098	2003	Coagulase negative Staph	Unknown	Not E. coli	NA
A23156	2003	Coagulase negative Staph	Unknown	Not E. coli	NA
A23159	2003	Coagulase negative Staph	Unknown	Not E. coli	NA
A23171	2003	Coagulase negative Staph	Unknown	Not E. coli	NA
A23206	2003	Coagulase negative Staph	Unknown	Not E. coli	NA
A23215	2003	Coagulase negative Staph	Unknown	Not E. coli	NA
A23491	2003	Coagulase negative Staph	Unknown	Not E. coli	NA
A23584	2003	Coagulase negative Staph	Unknown	Not E. coli	NA
A23714	2003	Coagulase negative Staph	Unknown	Not E. coli	NA
A23770	2003	Coagulase negative Staph	Unknown	Not E. coli	NA
A23829	2003	Coagulase negative Staph	Unknown	Not E. coli	NA
A23896	2003	Coagulase negative Staph	Unknown	Not E. coli	NA
A23901	2003	Coagulase negative Staph	Unknown	Not E. coli	NA
A24093	2003	Coagulase negative Staph	Unknown	Not E. coli	NA
A24110	2003	Coagulase negative Staph	Unknown	Not E. coli	NA
A24112	2003	Coagulase negative Staph	Unknown	Not E. coli	NA
A24124	2003	Coagulase negative Staph	Unknown	Not E. coli	NA
A24131	2003	Coagulase negative Staph	Unknown	Not E. coli	NA
A24462	2003	Coagulase negative Staph	Unknown	Not E. coli	NA
A24520	2003	Coagulase negative Staph	Unknown	Not E. coli	NA
A24554	2003	Coagulase negative Staph	Unknown	Not E. coli	NA
A24556	2003	Coagulase negative Staph	Unknown	Not E. coli	NA
A24557	2003	Coagulase negative Staph	Unknown	Not E. coli	NA
A24558	2003	Coagulase negative Staph	Unknown	Not E. coli	NA
A24571	2003	Coagulase negative Staph	Unknown	Not E. coli	NA
A24574	2003	Coagulase negative Staph	Unknown	Not E. coli	NA
A24601	2003	Coagulase negative Staph	Unknown	Not E. coli	NA
A24686	2003	Coagulase negative Staph	Unknown	Not E. coli	NA
A24787	2003	Coagulase negative Staph	Unknown	Not E. coli	NA
A24799	2003	Coagulase negative Staph	Unknown	Not E. coli	NA
A24800	2003	Coagulase negative Staph	Unknown	Not E. coli	NA
A24948	2003	Coagulase negative Staph	Unknown	Not E. coli	NA
A24972	2003	Coagulase negative Staph	Unknown	Not E. coli	NA
A25519	2003	Coagulase negative Staph	Unknown	Not E. coli	NA
A25520	2003	Coagulase negative Staph	Unknown	Not E. coli	NA
A25543	2003	Coagulase negative Staph	Unknown	Not E. coli	NA
A25562	2003	Coagulase negative Staph	Unknown	Not E. coli	NA
A25812	2003	Coagulase negative Staph	Unknown	Not E. coli	NA
A25820	2003	Coagulase negative Staph	Unknown	Not E. coli	NA
A26056	2003	Coagulase negative Staph	Unknown	Not E. coli	NA
A26114	2003	Coagulase negative Staph	Unknown	Not E. coli	NA
A26227	2003	Coagulase negative Staph	Unknown	Not E. coli	NA
A26272	2003	Coagulase negative Staph	Unknown	Not E. coli	NA
A26310	2003	Coagulase negative Staph	Unknown	Not E. coli	NA
A26323	2003	Coagulase negative Staph	Unknown	Not E. coli	NA
A26466	2003	Coagulase negative Staph	Unknown	Not E. coli	NA
A26485	2003	Coagulase negative Staph	Unknown	Not E. coli	NA
A26616	2003	Coagulase negative Staph	Unknown	Not E. coli	NA
A26812	2003	Coagulase negative Staph	Unknown	Not E. coli	NA
A27037	2003	Coagulase negative Staph	Unknown	Not E. coli	NA
A27062	2003	Coagulase negative Staph	Unknown	Not E. coli	NA
D18087	2003	Coagulase negative Staph	Unknown	Not E. coli	NA
D18088	2003	Coagulase negative Staph	Unknown	Not E. coli	NA
D18091	2003	Coagulase negative Staph	Unknown	Not E. coli	NA
D18109	2003	Coagulase negative Staph	Unknown	Not E. coli	NA
D18127	2003	Coagulase negative Staph	Unknown	Not E. coli	NA
