## Supplementary Tables for "High diversity of *Escherichia coli* causing invasive disease in neonates in Malawi poses challenges for O-antigen based vaccine approach" (part 3 of 3)

### Sheet: Supp Tab 4 (continued)
hosp_id	Year	Organism	neo	ecoli	bc_csf
D18144	2003	Coagulase negative Staph	Unknown	Not E. coli	NA
D18149	2003	Coagulase negative Staph	Unknown	Not E. coli	NA
D18196	2003	Coagulase negative Staph	Unknown	Not E. coli	NA
D18204	2003	Coagulase negative Staph	Unknown	Not E. coli	NA
D18205	2003	Coagulase negative Staph	Unknown	Not E. coli	NA
D18230	2003	Coagulase negative Staph	Unknown	Not E. coli	NA
D18241	2003	Coagulase negative Staph	Unknown	Not E. coli	NA
D18255	2003	Coagulase negative Staph	Unknown	Not E. coli	NA
D18262	2003	Coagulase negative Staph	Unknown	Not E. coli	NA
D18267	2003	Coagulase negative Staph	Unknown	Not E. coli	NA
D18269	2003	Coagulase negative Staph	Unknown	Not E. coli	NA
D18291	2003	Coagulase negative Staph	Unknown	Not E. coli	NA
D18301	2003	Coagulase negative Staph	Unknown	Not E. coli	NA
D18308	2003	Coagulase negative Staph	Unknown	Not E. coli	NA
D18309	2003	Coagulase negative Staph	Unknown	Not E. coli	NA
D18332	2003	Coagulase negative Staph	Unknown	Not E. coli	NA
D18334	2003	Coagulase negative Staph	Unknown	Not E. coli	NA
D18343	2003	Coagulase negative Staph	Unknown	Not E. coli	NA
D18362	2003	Coagulase negative Staph	Unknown	Not E. coli	NA
D18366	2003	Coagulase negative Staph	Unknown	Not E. coli	NA
D18379	2003	Coagulase negative Staph	Unknown	Not E. coli	NA
D18385	2003	Coagulase negative Staph	Unknown	Not E. coli	NA
D18399	2003	Coagulase negative Staph	Unknown	Not E. coli	NA
D18409	2003	Coagulase negative Staph	Unknown	Not E. coli	NA
D18428	2003	Coagulase negative Staph	Unknown	Not E. coli	NA
D18432	2003	Coagulase negative Staph	Unknown	Not E. coli	NA
D18433	2003	Coagulase negative Staph	Unknown	Not E. coli	NA
D18436	2003	Coagulase negative Staph	Unknown	Not E. coli	NA
D18439	2003	Coagulase negative Staph	Unknown	Not E. coli	NA
D18440	2003	Coagulase negative Staph	Unknown	Not E. coli	NA
D18442	2003	Coagulase negative Staph	Unknown	Not E. coli	NA
D18443	2003	Coagulase negative Staph	Unknown	Not E. coli	NA
D18449	2003	Coagulase negative Staph	Unknown	Not E. coli	NA
D18450	2003	Coagulase negative Staph	Unknown	Not E. coli	NA
D18454	2003	Coagulase negative Staph	Unknown	Not E. coli	NA
D18455	2003	Coagulase negative Staph	Unknown	Not E. coli	NA
D18462	2003	Coagulase negative Staph	Unknown	Not E. coli	NA
D18472	2003	Coagulase negative Staph	Unknown	Not E. coli	NA
D18473	2003	Coagulase negative Staph	Unknown	Not E. coli	NA
D18489	2003	Coagulase negative Staph	Unknown	Not E. coli	NA
D18496	2003	Coagulase negative Staph	Unknown	Not E. coli	NA
D18503	2003	Coagulase negative Staph	Unknown	Not E. coli	NA
D18504	2003	Coagulase negative Staph	Unknown	Not E. coli	NA
D18516	2003	Coagulase negative Staph	Unknown	Not E. coli	NA
D18517	2003	Coagulase negative Staph	Unknown	Not E. coli	NA
D18523	2003	Coagulase negative Staph	Unknown	Not E. coli	NA
D18527	2003	Coagulase negative Staph	Unknown	Not E. coli	NA
D18532	2003	Coagulase negative Staph	Unknown	Not E. coli	NA
D18539	2003	Coagulase negative Staph	Unknown	Not E. coli	NA
D18548	2003	Coagulase negative Staph	Unknown	Not E. coli	NA
D18549	2003	Coagulase negative Staph	Unknown	Not E. coli	NA
D18554	2003	Coagulase negative Staph	Unknown	Not E. coli	NA
D18558	2003	Coagulase negative Staph	Unknown	Not E. coli	NA
D18575	2003	Coagulase negative Staph	Unknown	Not E. coli	NA
D18577	2003	Coagulase negative Staph	Unknown	Not E. coli	NA
D18583	2003	Coagulase negative Staph	Unknown	Not E. coli	NA
D18594	2003	Coagulase negative Staph	Unknown	Not E. coli	NA
D18608	2003	Coagulase negative Staph	Unknown	Not E. coli	NA
D18609	2003	Coagulase negative Staph	Unknown	Not E. coli	NA
D18612	2003	Coagulase negative Staph	Unknown	Not E. coli	NA
D18616	2003	Coagulase negative Staph	Unknown	Not E. coli	NA
D18617	2003	Coagulase negative Staph	Unknown	Not E. coli	NA
D18621	2003	Coagulase negative Staph	Unknown	Not E. coli	NA
D18626	2003	Coagulase negative Staph	Unknown	Not E. coli	NA
D18631	2003	Coagulase negative Staph	Unknown	Not E. coli	NA
D18642	2003	Coagulase negative Staph	Unknown	Not E. coli	NA
D18645	2003	Coagulase negative Staph	Unknown	Not E. coli	NA
D18648	2003	Coagulase negative Staph	Unknown	Not E. coli	NA
D18650	2003	Coagulase negative Staph	Unknown	Not E. coli	NA
D18657	2003	Coagulase negative Staph	Unknown	Not E. coli	NA
D18672	2003	Coagulase negative Staph	Unknown	Not E. coli	NA
D18677	2003	Coagulase negative Staph	Unknown	Not E. coli	NA
D18684	2003	Coagulase negative Staph	Unknown	Not E. coli	NA
D18685	2003	Coagulase negative Staph	Unknown	Not E. coli	NA
D18693	2003	Coagulase negative Staph	Unknown	Not E. coli	NA
D18700	2003	Coagulase negative Staph	Unknown	Not E. coli	NA
D18702	2003	Coagulase negative Staph	Unknown	Not E. coli	NA
D18710	2003	Coagulase negative Staph	Unknown	Not E. coli	NA
D18712	2003	Coagulase negative Staph	Unknown	Not E. coli	NA
D18714	2003	Coagulase negative Staph	Unknown	Not E. coli	NA
D18715	2003	Coagulase negative Staph	Unknown	Not E. coli	NA
D18716	2003	Coagulase negative Staph	Unknown	Not E. coli	NA
D18719	2003	Coagulase negative Staph	Unknown	Not E. coli	NA
D18743	2003	Coagulase negative Staph	Unknown	Not E. coli	NA
D18744	2003	Coagulase negative Staph	Unknown	Not E. coli	NA
D18749	2003	Coagulase negative Staph	Unknown	Not E. coli	NA
D18768	2003	Coagulase negative Staph	Unknown	Not E. coli	NA
D18786	2003	Coagulase negative Staph	Unknown	Not E. coli	NA
D18787	2003	Coagulase negative Staph	Unknown	Not E. coli	NA
D18792	2003	Coagulase negative Staph	Unknown	Not E. coli	NA
D18797	2003	Coagulase negative Staph	Unknown	Not E. coli	NA
D18806	2003	Coagulase negative Staph	Unknown	Not E. coli	NA
D18809	2003	Coagulase negative Staph	Unknown	Not E. coli	NA
D18822	2003	Coagulase negative Staph	Unknown	Not E. coli	NA
D18824	2003	Coagulase negative Staph	Unknown	Not E. coli	NA
D18827	2003	Coagulase negative Staph	Unknown	Not E. coli	NA
D18837	2003	Coagulase negative Staph	Unknown	Not E. coli	NA
D18839	2003	Coagulase negative Staph	Unknown	Not E. coli	NA
D18849	2003	Coagulase negative Staph	Unknown	Not E. coli	NA
D18860	2003	Coagulase negative Staph	Unknown	Not E. coli	NA
D18924	2003	Coagulase negative Staph	Unknown	Not E. coli	NA
D18936	2003	Coagulase negative Staph	Unknown	Not E. coli	NA
D18938	2003	Coagulase negative Staph	Unknown	Not E. coli	NA
D18939	2003	Coagulase negative Staph	Unknown	Not E. coli	NA
D18951	2003	Coagulase negative Staph	Unknown	Not E. coli	NA
D18960	2003	Coagulase negative Staph	Unknown	Not E. coli	NA
D18965	2003	Coagulase negative Staph	Unknown	Not E. coli	NA
D18979	2003	Coagulase negative Staph	Unknown	Not E. coli	NA
D18987	2003	Coagulase negative Staph	Unknown	Not E. coli	NA
D18994	2003	Coagulase negative Staph	Unknown	Not E. coli	NA
D18999	2003	Coagulase negative Staph	Unknown	Not E. coli	NA
D19012	2003	Coagulase negative Staph	Unknown	Not E. coli	NA
D19013	2003	Coagulase negative Staph	Unknown	Not E. coli	NA
D19014	2003	Coagulase negative Staph	Unknown	Not E. coli	NA
D19017	2003	Coagulase negative Staph	Unknown	Not E. coli	NA
D19019	2003	Coagulase negative Staph	Unknown	Not E. coli	NA
D19021	2003	Coagulase negative Staph	Unknown	Not E. coli	NA
D19028	2003	Coagulase negative Staph	Unknown	Not E. coli	NA
D19047	2003	Coagulase negative Staph	Unknown	Not E. coli	NA
D19061	2003	Coagulase negative Staph	Unknown	Not E. coli	NA
D19071	2003	Coagulase negative Staph	Unknown	Not E. coli	NA
D19073	2003	Coagulase negative Staph	Unknown	Not E. coli	NA
D19090	2003	Coagulase negative Staph	Unknown	Not E. coli	NA
D19109	2003	Coagulase negative Staph	Unknown	Not E. coli	NA
D19113	2003	Coagulase negative Staph	Unknown	Not E. coli	NA
D19119	2003	Coagulase negative Staph	Unknown	Not E. coli	NA
D19129	2003	Coagulase negative Staph	Unknown	Not E. coli	NA
D19154	2003	Coagulase negative Staph	Unknown	Not E. coli	NA
D19161	2003	Coagulase negative Staph	Unknown	Not E. coli	NA
D19183	2003	Coagulase negative Staph	Unknown	Not E. coli	NA
D19188	2003	Coagulase negative Staph	Unknown	Not E. coli	NA
D19192	2003	Coagulase negative Staph	Unknown	Not E. coli	NA
D19198	2003	Coagulase negative Staph	Unknown	Not E. coli	NA
D19199	2003	Coagulase negative Staph	Unknown	Not E. coli	NA
D19217	2003	Coagulase negative Staph	Unknown	Not E. coli	NA
D19226	2003	Coagulase negative Staph	Unknown	Not E. coli	NA
D19227	2003	Coagulase negative Staph	Unknown	Not E. coli	NA
D19243	2003	Coagulase negative Staph	Unknown	Not E. coli	NA
D19247	2003	Coagulase negative Staph	Unknown	Not E. coli	NA
D19248	2003	Coagulase negative Staph	Unknown	Not E. coli	NA
D19258	2003	Coagulase negative Staph	Unknown	Not E. coli	NA
D19267	2003	Coagulase negative Staph	Unknown	Not E. coli	NA
D19278	2003	Coagulase negative Staph	Unknown	Not E. coli	NA
D19294	2003	Coagulase negative Staph	Unknown	Not E. coli	NA
D19295	2003	Coagulase negative Staph	Unknown	Not E. coli	NA
D19296	2003	Coagulase negative Staph	Unknown	Not E. coli	NA
D19299	2003	Coagulase negative Staph	Unknown	Not E. coli	NA
D19301	2003	Coagulase negative Staph	Unknown	Not E. coli	NA
D19305	2003	Coagulase negative Staph	Unknown	Not E. coli	NA
D19323	2003	Coagulase negative Staph	Unknown	Not E. coli	NA
D19324	2003	Coagulase negative Staph	Unknown	Not E. coli	NA
D19325	2003	Coagulase negative Staph	Unknown	Not E. coli	NA
D19328	2003	Coagulase negative Staph	Unknown	Not E. coli	NA
D19330	2003	Coagulase negative Staph	Unknown	Not E. coli	NA
D19338	2003	Coagulase negative Staph	Unknown	Not E. coli	NA
D19341	2003	Coagulase negative Staph	Unknown	Not E. coli	NA
D19343	2003	Coagulase negative Staph	Unknown	Not E. coli	NA
D19344	2003	Coagulase negative Staph	Unknown	Not E. coli	NA
D19346	2003	Coagulase negative Staph	Unknown	Not E. coli	NA
D19388	2003	Coagulase negative Staph	Unknown	Not E. coli	NA
D19389	2003	Coagulase negative Staph	Unknown	Not E. coli	NA
D19392	2003	Coagulase negative Staph	Unknown	Not E. coli	NA
D19422	2003	Coagulase negative Staph	Unknown	Not E. coli	NA
D19440	2003	Coagulase negative Staph	Unknown	Not E. coli	NA
D19449	2003	Coagulase negative Staph	Unknown	Not E. coli	NA
D19454	2003	Coagulase negative Staph	Unknown	Not E. coli	NA
D19455	2003	Coagulase negative Staph	Unknown	Not E. coli	NA
D19472	2003	Coagulase negative Staph	Unknown	Not E. coli	NA
D19474	2003	Coagulase negative Staph	Unknown	Not E. coli	NA
D19476	2003	Coagulase negative Staph	Unknown	Not E. coli	NA
D19479	2003	Coagulase negative Staph	Unknown	Not E. coli	NA
D19489	2003	Coagulase negative Staph	Unknown	Not E. coli	NA
D19492	2003	Coagulase negative Staph	Unknown	Not E. coli	NA
D19493	2003	Coagulase negative Staph	Unknown	Not E. coli	NA
D19499	2003	Coagulase negative Staph	Unknown	Not E. coli	NA
D19521	2003	Coagulase negative Staph	Unknown	Not E. coli	NA
D19525	2003	Coagulase negative Staph	Unknown	Not E. coli	NA
D19529	2003	Coagulase negative Staph	Unknown	Not E. coli	NA
D19541	2003	Coagulase negative Staph	Unknown	Not E. coli	NA
D19544	2003	Coagulase negative Staph	Unknown	Not E. coli	NA
D19545	2003	Coagulase negative Staph	Unknown	Not E. coli	NA
D19551	2003	Coagulase negative Staph	Unknown	Not E. coli	NA
D19559	2003	Coagulase negative Staph	Unknown	Not E. coli	NA
D19562	2003	Coagulase negative Staph	Unknown	Not E. coli	NA
D19575	2003	Coagulase negative Staph	Unknown	Not E. coli	NA
D19590	2003	Coagulase negative Staph	Unknown	Not E. coli	NA
D19611	2003	Coagulase negative Staph	Unknown	Not E. coli	NA
D19612	2003	Coagulase negative Staph	Unknown	Not E. coli	NA
D19613	2003	Coagulase negative Staph	Unknown	Not E. coli	NA
D19622	2003	Coagulase negative Staph	Unknown	Not E. coli	NA
D19639	2003	Coagulase negative Staph	Unknown	Not E. coli	NA
D19641	2003	Coagulase negative Staph	Unknown	Not E. coli	NA
D19646	2003	Coagulase negative Staph	Unknown	Not E. coli	NA
D19708	2003	Coagulase negative Staph	Unknown	Not E. coli	NA
D19717	2003	Coagulase negative Staph	Unknown	Not E. coli	NA
D19792	2003	Coagulase negative Staph	Unknown	Not E. coli	NA
D19809	2003	Coagulase negative Staph	Unknown	Not E. coli	NA
D19822	2003	Coagulase negative Staph	Unknown	Not E. coli	NA
D19824	2003	Coagulase negative Staph	Unknown	Not E. coli	NA
D19844	2003	Coagulase negative Staph	Unknown	Not E. coli	NA
D19868	2003	Coagulase negative Staph	Unknown	Not E. coli	NA
D19875	2003	Coagulase negative Staph	Unknown	Not E. coli	NA
D19883	2003	Coagulase negative Staph	Unknown	Not E. coli	NA
D19895	2003	Coagulase negative Staph	Unknown	Not E. coli	NA
D19897	2003	Coagulase negative Staph	Unknown	Not E. coli	NA
D19908	2003	Coagulase negative Staph	Unknown	Not E. coli	NA
D19910	2003	Coagulase negative Staph	Unknown	Not E. coli	NA
D19912	2003	Coagulase negative Staph	Unknown	Not E. coli	NA
D19923	2003	Coagulase negative Staph	Unknown	Not E. coli	NA
D19931	2003	Coagulase negative Staph	Unknown	Not E. coli	NA
D19940	2003	Coagulase negative Staph	Unknown	Not E. coli	NA
D19941	2003	Coagulase negative Staph	Unknown	Not E. coli	NA
D19946	2003	Coagulase negative Staph	Unknown	Not E. coli	NA
D19947	2003	Coagulase negative Staph	Unknown	Not E. coli	NA
D19970	2003	Coagulase negative Staph	Unknown	Not E. coli	NA
D19996	2003	Coagulase negative Staph	Unknown	Not E. coli	NA
D20001	2003	Coagulase negative Staph	Unknown	Not E. coli	NA
D20003	2003	Coagulase negative Staph	Unknown	Not E. coli	NA
D20004	2003	Coagulase negative Staph	Unknown	Not E. coli	NA
D20007	2003	Coagulase negative Staph	Unknown	Not E. coli	NA
D20026	2003	Coagulase negative Staph	Unknown	Not E. coli	NA
D20028	2003	Coagulase negative Staph	Unknown	Not E. coli	NA
D20038	2003	Coagulase negative Staph	Unknown	Not E. coli	NA
D20064	2003	Coagulase negative Staph	Unknown	Not E. coli	NA
D20065	2003	Coagulase negative Staph	Unknown	Not E. coli	NA
D20073	2003	Coagulase negative Staph	Unknown	Not E. coli	NA
D20090	2003	Coagulase negative Staph	Unknown	Not E. coli	NA
D20142	2003	Coagulase negative Staph	Unknown	Not E. coli	NA
D20156	2003	Coagulase negative Staph	Unknown	Not E. coli	NA
D20160	2003	Coagulase negative Staph	Unknown	Not E. coli	NA
D20195	2003	Coagulase negative Staph	Unknown	Not E. coli	NA
D20198	2003	Coagulase negative Staph	Unknown	Not E. coli	NA
D20205	2003	Coagulase negative Staph	Unknown	Not E. coli	NA
D20207	2003	Coagulase negative Staph	Unknown	Not E. coli	NA
D20208	2003	Coagulase negative Staph	Unknown	Not E. coli	NA
D20224	2003	Coagulase negative Staph	Unknown	Not E. coli	NA
D20238	2003	Coagulase negative Staph	Unknown	Not E. coli	NA
D20251	2003	Coagulase negative Staph	Unknown	Not E. coli	NA
D20255	2003	Coagulase negative Staph	Unknown	Not E. coli	NA
D20257	2003	Coagulase negative Staph	Unknown	Not E. coli	NA
D20261	2003	Coagulase negative Staph	Unknown	Not E. coli	NA
D20273	2003	Coagulase negative Staph	Unknown	Not E. coli	NA
D20281	2003	Coagulase negative Staph	Unknown	Not E. coli	NA
D20285	2003	Coagulase negative Staph	Unknown	Not E. coli	NA
D20290	2003	Coagulase negative Staph	Unknown	Not E. coli	NA
D20294	2003	Coagulase negative Staph	Unknown	Not E. coli	NA
D20313	2003	Coagulase negative Staph	Unknown	Not E. coli	NA
D20315	2003	Coagulase negative Staph	Unknown	Not E. coli	NA
D20318	2003	Coagulase negative Staph	Unknown	Not E. coli	NA
D20333	2003	Coagulase negative Staph	Unknown	Not E. coli	NA
D20355	2003	Coagulase negative Staph	Unknown	Not E. coli	NA
D20362	2003	Coagulase negative Staph	Unknown	Not E. coli	NA
D20373	2003	Coagulase negative Staph	Unknown	Not E. coli	NA
D20387	2003	Coagulase negative Staph	Unknown	Not E. coli	NA
D20419	2003	Coagulase negative Staph	Unknown	Not E. coli	NA
D20423	2003	Coagulase negative Staph	Unknown	Not E. coli	NA
D20425	2003	Coagulase negative Staph	Unknown	Not E. coli	NA
D20426	2003	Coagulase negative Staph	Unknown	Not E. coli	NA
D20427	2003	Coagulase negative Staph	Unknown	Not E. coli	NA
D20431	2003	Coagulase negative Staph	Unknown	Not E. coli	NA
D20438	2003	Coagulase negative Staph	Unknown	Not E. coli	NA
D20453	2003	Coagulase negative Staph	Unknown	Not E. coli	NA
D20486	2003	Coagulase negative Staph	Unknown	Not E. coli	NA
D20512	2003	Coagulase negative Staph	Unknown	Not E. coli	NA
D20531	2003	Coagulase negative Staph	Unknown	Not E. coli	NA
D20536	2003	Coagulase negative Staph	Unknown	Not E. coli	NA
D20557	2003	Coagulase negative Staph	Unknown	Not E. coli	NA
D20562	2003	Coagulase negative Staph	Unknown	Not E. coli	NA
D20565	2003	Coagulase negative Staph	Unknown	Not E. coli	NA
D20577	2003	Coagulase negative Staph	Unknown	Not E. coli	NA
D20587	2003	Coagulase negative Staph	Unknown	Not E. coli	NA
D20592	2003	Coagulase negative Staph	Unknown	Not E. coli	NA
D20604	2003	Coagulase negative Staph	Unknown	Not E. coli	NA
D20618	2003	Coagulase negative Staph	Unknown	Not E. coli	NA
D20630	2003	Coagulase negative Staph	Unknown	Not E. coli	NA
D20636	2003	Coagulase negative Staph	Unknown	Not E. coli	NA
D20656	2003	Coagulase negative Staph	Unknown	Not E. coli	NA
D20668	2003	Coagulase negative Staph	Unknown	Not E. coli	NA
D20674	2003	Coagulase negative Staph	Unknown	Not E. coli	NA
D20683	2003	Coagulase negative Staph	Unknown	Not E. coli	NA
D20685	2003	Coagulase negative Staph	Unknown	Not E. coli	NA
D20693	2003	Coagulase negative Staph	Unknown	Not E. coli	NA
D20710	2003	Coagulase negative Staph	Unknown	Not E. coli	NA
D20720	2003	Coagulase negative Staph	Unknown	Not E. coli	NA
D20730	2003	Coagulase negative Staph	Unknown	Not E. coli	NA
D20739	2003	Coagulase negative Staph	Unknown	Not E. coli	NA
D20740	2003	Coagulase negative Staph	Unknown	Not E. coli	NA
D20763	2003	Coagulase negative Staph	Unknown	Not E. coli	NA
D20764	2003	Coagulase negative Staph	Unknown	Not E. coli	NA
D20767	2003	Coagulase negative Staph	Unknown	Not E. coli	NA
D20768	2003	Coagulase negative Staph	Unknown	Not E. coli	NA
D20786	2003	Coagulase negative Staph	Unknown	Not E. coli	NA
D20828	2003	Coagulase negative Staph	Unknown	Not E. coli	NA
D20837	2003	Coagulase negative Staph	Unknown	Not E. coli	NA
D20840	2003	Coagulase negative Staph	Unknown	Not E. coli	NA
D20849	2003	Coagulase negative Staph	Unknown	Not E. coli	NA
D20868	2003	Coagulase negative Staph	Unknown	Not E. coli	NA
D20877	2003	Coagulase negative Staph	Unknown	Not E. coli	NA
D20900	2003	Coagulase negative Staph	Unknown	Not E. coli	NA
D20914	2003	Coagulase negative Staph	Unknown	Not E. coli	NA
D20915	2003	Coagulase negative Staph	Unknown	Not E. coli	NA
D20920	2003	Coagulase negative Staph	Unknown	Not E. coli	NA
D20951	2003	Coagulase negative Staph	Unknown	Not E. coli	NA
D20958	2003	Coagulase negative Staph	Unknown	Not E. coli	NA
D20961	2003	Coagulase negative Staph	Unknown	Not E. coli	NA
D20975	2003	Coagulase negative Staph	Unknown	Not E. coli	NA
D20990	2003	Coagulase negative Staph	Unknown	Not E. coli	NA
D21012	2003	Coagulase negative Staph	Unknown	Not E. coli	NA
D21022	2003	Coagulase negative Staph	Unknown	Not E. coli	NA
D21027	2003	Coagulase negative Staph	Unknown	Not E. coli	NA
D21028	2003	Coagulase negative Staph	Unknown	Not E. coli	NA
D21033	2003	Coagulase negative Staph	Unknown	Not E. coli	NA
D21048	2003	Coagulase negative Staph	Unknown	Not E. coli	NA
D21061	2003	Coagulase negative Staph	Unknown	Not E. coli	NA
D21117	2003	Coagulase negative Staph	Unknown	Not E. coli	NA
D21129	2003	Coagulase negative Staph	Unknown	Not E. coli	NA
D21142	2003	Coagulase negative Staph	Unknown	Not E. coli	NA
D21145	2003	Coagulase negative Staph	Unknown	Not E. coli	NA
D21149	2003	Coagulase negative Staph	Unknown	Not E. coli	NA
D21152	2003	Coagulase negative Staph	Unknown	Not E. coli	NA
D21174	2003	Coagulase negative Staph	Unknown	Not E. coli	NA
D21185	2003	Coagulase negative Staph	Unknown	Not E. coli	NA
D21193	2003	Coagulase negative Staph	Unknown	Not E. coli	NA
D21196	2003	Coagulase negative Staph	Unknown	Not E. coli	NA
D21212	2003	Coagulase negative Staph	Unknown	Not E. coli	NA
D21220	2003	Coagulase negative Staph	Unknown	Not E. coli	NA
D21230	2003	Coagulase negative Staph	Unknown	Not E. coli	NA
D21239	2003	Coagulase negative Staph	Unknown	Not E. coli	NA
D21240	2003	Coagulase negative Staph	Unknown	Not E. coli	NA
D21259	2003	Coagulase negative Staph	Unknown	Not E. coli	NA
D21281	2003	Coagulase negative Staph	Unknown	Not E. coli	NA
D21282	2003	Coagulase negative Staph	Unknown	Not E. coli	NA
D21291	2003	Coagulase negative Staph	Unknown	Not E. coli	NA
D21295	2003	Coagulase negative Staph	Unknown	Not E. coli	NA
D21298	2003	Coagulase negative Staph	Unknown	Not E. coli	NA
D21320	2003	Coagulase negative Staph	Unknown	Not E. coli	NA
D21325	2003	Coagulase negative Staph	Unknown	Not E. coli	NA
D21358	2003	Coagulase negative Staph	Unknown	Not E. coli	NA
D21360	2003	Coagulase negative Staph	Unknown	Not E. coli	NA
D21363	2003	Coagulase negative Staph	Unknown	Not E. coli	NA
D21365	2003	Coagulase negative Staph	Unknown	Not E. coli	NA
D21372	2003	Coagulase negative Staph	Unknown	Not E. coli	NA
D21383	2003	Coagulase negative Staph	Unknown	Not E. coli	NA
D21390	2003	Coagulase negative Staph	Unknown	Not E. coli	NA
D21391	2003	Coagulase negative Staph	Unknown	Not E. coli	NA
D21409	2003	Coagulase negative Staph	Unknown	Not E. coli	NA
D21410	2003	Coagulase negative Staph	Unknown	Not E. coli	NA
D21419	2003	Coagulase negative Staph	Unknown	Not E. coli	NA
D21421	2003	Coagulase negative Staph	Unknown	Not E. coli	NA
D21437	2003	Coagulase negative Staph	Unknown	Not E. coli	NA
D21446	2003	Coagulase negative Staph	Unknown	Not E. coli	NA
D21447	2003	Coagulase negative Staph	Unknown	Not E. coli	NA
D21449	2003	Coagulase negative Staph	Unknown	Not E. coli	NA
D21452	2003	Coagulase negative Staph	Unknown	Not E. coli	NA
D21467	2003	Coagulase negative Staph	Unknown	Not E. coli	NA
D21470	2003	Coagulase negative Staph	Unknown	Not E. coli	NA
D21473	2003	Coagulase negative Staph	Unknown	Not E. coli	NA
D21476	2003	Coagulase negative Staph	Unknown	Not E. coli	NA
D21479	2003	Coagulase negative Staph	Unknown	Not E. coli	NA
D21489	2003	Coagulase negative Staph	Unknown	Not E. coli	NA
D21490	2003	Coagulase negative Staph	Unknown	Not E. coli	NA
D21502	2003	Coagulase negative Staph	Unknown	Not E. coli	NA
D21518	2003	Coagulase negative Staph	Unknown	Not E. coli	NA
D21521	2003	Coagulase negative Staph	Unknown	Not E. coli	NA
D21535	2003	Coagulase negative Staph	Unknown	Not E. coli	NA
D21539	2003	Coagulase negative Staph	Unknown	Not E. coli	NA
D21550	2003	Coagulase negative Staph	Unknown	Not E. coli	NA
D21554	2003	Coagulase negative Staph	Unknown	Not E. coli	NA
D21585	2003	Coagulase negative Staph	Unknown	Not E. coli	NA
D21612	2003	Coagulase negative Staph	Unknown	Not E. coli	NA
D21624	2003	Coagulase negative Staph	Unknown	Not E. coli	NA
D21632	2003	Coagulase negative Staph	Unknown	Not E. coli	NA
D21637	2003	Coagulase negative Staph	Unknown	Not E. coli	NA
D21660	2003	Coagulase negative Staph	Unknown	Not E. coli	NA
D21663	2003	Coagulase negative Staph	Unknown	Not E. coli	NA
D21664	2003	Coagulase negative Staph	Unknown	Not E. coli	NA
D21683	2003	Coagulase negative Staph	Unknown	Not E. coli	NA
D21687	2003	Coagulase negative Staph	Unknown	Not E. coli	NA
D21702	2003	Coagulase negative Staph	Unknown	Not E. coli	NA
D21711	2003	Coagulase negative Staph	Unknown	Not E. coli	NA
D21739	2003	Coagulase negative Staph	Unknown	Not E. coli	NA
D21740	2003	Coagulase negative Staph	Unknown	Not E. coli	NA
D21748	2003	Coagulase negative Staph	Unknown	Not E. coli	NA
D21751	2003	Coagulase negative Staph	Unknown	Not E. coli	NA
D21765	2003	Coagulase negative Staph	Unknown	Not E. coli	NA
D21768	2003	Coagulase negative Staph	Unknown	Not E. coli	NA
D21770	2003	Coagulase negative Staph	Unknown	Not E. coli	NA
D21772	2003	Coagulase negative Staph	Unknown	Not E. coli	NA
D21780	2003	Coagulase negative Staph	Unknown	Not E. coli	NA
D21782	2003	Coagulase negative Staph	Unknown	Not E. coli	NA
D21792	2003	Coagulase negative Staph	Unknown	Not E. coli	NA
D21793	2003	Coagulase negative Staph	Unknown	Not E. coli	NA
D21797	2003	Coagulase negative Staph	Unknown	Not E. coli	NA
D21815	2003	Coagulase negative Staph	Unknown	Not E. coli	NA
D21817	2003	Coagulase negative Staph	Unknown	Not E. coli	NA
D21828	2003	Coagulase negative Staph	Unknown	Not E. coli	NA
D21833	2003	Coagulase negative Staph	Unknown	Not E. coli	NA
D21836	2003	Coagulase negative Staph	Unknown	Not E. coli	NA
D21838	2003	Coagulase negative Staph	Unknown	Not E. coli	NA
D21840	2003	Coagulase negative Staph	Unknown	Not E. coli	NA
D21843	2003	Coagulase negative Staph	Unknown	Not E. coli	NA
D21844	2003	Coagulase negative Staph	Unknown	Not E. coli	NA
D21848	2003	Coagulase negative Staph	Unknown	Not E. coli	NA
D21853	2003	Coagulase negative Staph	Unknown	Not E. coli	NA
D21857	2003	Coagulase negative Staph	Unknown	Not E. coli	NA
D21863	2003	Coagulase negative Staph	Unknown	Not E. coli	NA
D21882	2003	Coagulase negative Staph	Unknown	Not E. coli	NA
D21886	2003	Coagulase negative Staph	Unknown	Not E. coli	NA
D21892	2003	Coagulase negative Staph	Unknown	Not E. coli	NA
D21917	2003	Coagulase negative Staph	Unknown	Not E. coli	NA
D21923	2003	Coagulase negative Staph	Unknown	Not E. coli	NA
D21926	2003	Coagulase negative Staph	Unknown	Not E. coli	NA
D21952	2003	Coagulase negative Staph	Unknown	Not E. coli	NA
D21965	2003	Coagulase negative Staph	Unknown	Not E. coli	NA
D21968	2003	Coagulase negative Staph	Unknown	Not E. coli	NA
D21971	2003	Coagulase negative Staph	Unknown	Not E. coli	NA
D21983	2003	Coagulase negative Staph	Unknown	Not E. coli	NA
D21985	2003	Coagulase negative Staph	Unknown	Not E. coli	NA
D22007	2003	Coagulase negative Staph	Unknown	Not E. coli	NA
D22018	2003	Coagulase negative Staph	Unknown	Not E. coli	NA
D22026	2003	Coagulase negative Staph	Unknown	Not E. coli	NA
D22043	2003	Coagulase negative Staph	Unknown	Not E. coli	NA
D22075	2003	Coagulase negative Staph	Unknown	Not E. coli	NA
D22091	2003	Coagulase negative Staph	Unknown	Not E. coli	NA
D22092	2003	Coagulase negative Staph	Unknown	Not E. coli	NA
D22097	2003	Coagulase negative Staph	Unknown	Not E. coli	NA
D22109	2003	Coagulase negative Staph	Unknown	Not E. coli	NA
D22150	2003	Coagulase negative Staph	Unknown	Not E. coli	NA
D22155	2003	Coagulase negative Staph	Unknown	Not E. coli	NA
D22156	2003	Coagulase negative Staph	Unknown	Not E. coli	NA
D22166	2003	Coagulase negative Staph	Unknown	Not E. coli	NA
D22167	2003	Coagulase negative Staph	Unknown	Not E. coli	NA
D22172	2003	Coagulase negative Staph	Unknown	Not E. coli	NA
D22187	2003	Coagulase negative Staph	Unknown	Not E. coli	NA
D22192	2003	Coagulase negative Staph	Unknown	Not E. coli	NA
D22195	2003	Coagulase negative Staph	Unknown	Not E. coli	NA
D22200	2003	Coagulase negative Staph	Unknown	Not E. coli	NA
D22207	2003	Coagulase negative Staph	Unknown	Not E. coli	NA
D22208	2003	Coagulase negative Staph	Unknown	Not E. coli	NA
D22228	2003	Coagulase negative Staph	Unknown	Not E. coli	NA
D22234	2003	Coagulase negative Staph	Unknown	Not E. coli	NA
D22256	2003	Coagulase negative Staph	Unknown	Not E. coli	NA
D22278	2003	Coagulase negative Staph	Unknown	Not E. coli	NA
D22307	2003	Coagulase negative Staph	Unknown	Not E. coli	NA
D22309	2003	Coagulase negative Staph	Unknown	Not E. coli	NA
D22317	2003	Coagulase negative Staph	Unknown	Not E. coli	NA
D22334	2003	Coagulase negative Staph	Unknown	Not E. coli	NA
D22338	2003	Coagulase negative Staph	Unknown	Not E. coli	NA
D22345	2003	Coagulase negative Staph	Unknown	Not E. coli	NA
D22346	2003	Coagulase negative Staph	Unknown	Not E. coli	NA
D22351	2003	Coagulase negative Staph	Unknown	Not E. coli	NA
D22353	2003	Coagulase negative Staph	Unknown	Not E. coli	NA
D22357	2003	Coagulase negative Staph	Unknown	Not E. coli	NA
D22388	2003	Coagulase negative Staph	Unknown	Not E. coli	NA
D22392	2003	Coagulase negative Staph	Unknown	Not E. coli	NA
D22398	2003	Coagulase negative Staph	Unknown	Not E. coli	NA
D22400	2003	Coagulase negative Staph	Unknown	Not E. coli	NA
D22424	2003	Coagulase negative Staph	Unknown	Not E. coli	NA
D22433	2003	Coagulase negative Staph	Unknown	Not E. coli	NA
D22438	2003	Coagulase negative Staph	Unknown	Not E. coli	NA
D22439	2003	Coagulase negative Staph	Unknown	Not E. coli	NA
D22457	2003	Coagulase negative Staph	Unknown	Not E. coli	NA
D22463	2003	Coagulase negative Staph	Unknown	Not E. coli	NA
D22476	2003	Coagulase negative Staph	Unknown	Not E. coli	NA
D22493	2003	Coagulase negative Staph	Unknown	Not E. coli	NA
D22516	2003	Coagulase negative Staph	Unknown	Not E. coli	NA
D22529	2003	Coagulase negative Staph	Unknown	Not E. coli	NA
D22532	2003	Coagulase negative Staph	Unknown	Not E. coli	NA
D22540	2003	Coagulase negative Staph	Unknown	Not E. coli	NA
D22544	2003	Coagulase negative Staph	Unknown	Not E. coli	NA
D22546	2003	Coagulase negative Staph	Unknown	Not E. coli	NA
D22584	2003	Coagulase negative Staph	Unknown	Not E. coli	NA
D22603	2003	Coagulase negative Staph	Unknown	Not E. coli	NA
D22612	2003	Coagulase negative Staph	Unknown	Not E. coli	NA
D22618	2003	Coagulase negative Staph	Unknown	Not E. coli	NA
D22629	2003	Coagulase negative Staph	Unknown	Not E. coli	NA
D22634	2003	Coagulase negative Staph	Unknown	Not E. coli	NA
D22635	2003	Coagulase negative Staph	Unknown	Not E. coli	NA
D22638	2003	Coagulase negative Staph	Unknown	Not E. coli	NA
D22642	2003	Coagulase negative Staph	Unknown	Not E. coli	NA
D22647	2003	Coagulase negative Staph	Unknown	Not E. coli	NA
D22655	2003	Coagulase negative Staph	Unknown	Not E. coli	NA
D22657	2003	Coagulase negative Staph	Unknown	Not E. coli	NA
D22689	2003	Coagulase negative Staph	Unknown	Not E. coli	NA
D22691	2003	Coagulase negative Staph	Unknown	Not E. coli	NA
D22696	2003	Coagulase negative Staph	Unknown	Not E. coli	NA
D22697	2003	Coagulase negative Staph	Unknown	Not E. coli	NA
D22714	2003	Coagulase negative Staph	Unknown	Not E. coli	NA
D22718	2003	Coagulase negative Staph	Unknown	Not E. coli	NA
D22719	2003	Coagulase negative Staph	Unknown	Not E. coli	NA
D22722	2003	Coagulase negative Staph	Unknown	Not E. coli	NA
D22725	2003	Coagulase negative Staph	Unknown	Not E. coli	NA
D22747	2003	Coagulase negative Staph	Unknown	Not E. coli	NA
D22757	2003	Coagulase negative Staph	Unknown	Not E. coli	NA
D22762	2003	Coagulase negative Staph	Unknown	Not E. coli	NA
D22766	2003	Coagulase negative Staph	Unknown	Not E. coli	NA
D22768	2003	Coagulase negative Staph	Unknown	Not E. coli	NA
D22782	2003	Coagulase negative Staph	Unknown	Not E. coli	NA
D22784	2003	Coagulase negative Staph	Unknown	Not E. coli	NA
D22785	2003	Coagulase negative Staph	Unknown	Not E. coli	NA
D22786	2003	Coagulase negative Staph	Unknown	Not E. coli	NA
D22787	2003	Coagulase negative Staph	Unknown	Not E. coli	NA
D22804	2003	Coagulase negative Staph	Unknown	Not E. coli	NA
D22805	2003	Coagulase negative Staph	Unknown	Not E. coli	NA
D22810	2003	Coagulase negative Staph	Unknown	Not E. coli	NA
D22819	2003	Coagulase negative Staph	Unknown	Not E. coli	NA
D22820	2003	Coagulase negative Staph	Unknown	Not E. coli	NA
D22833	2003	Coagulase negative Staph	Unknown	Not E. coli	NA
D22846	2003	Coagulase negative Staph	Unknown	Not E. coli	NA
D22868	2003	Coagulase negative Staph	Unknown	Not E. coli	NA
D22870	2003	Coagulase negative Staph	Unknown	Not E. coli	NA
D22875	2003	Coagulase negative Staph	Unknown	Not E. coli	NA
D22883	2003	Coagulase negative Staph	Unknown	Not E. coli	NA
D22891	2003	Coagulase negative Staph	Unknown	Not E. coli	NA
D22928	2003	Coagulase negative Staph	Unknown	Not E. coli	NA
D22930	2003	Coagulase negative Staph	Unknown	Not E. coli	NA
D22987	2003	Coagulase negative Staph	Unknown	Not E. coli	NA
D23133	2003	Coagulase negative Staph	Unknown	Not E. coli	NA
D23158	2003	Coagulase negative Staph	Unknown	Not E. coli	NA
d18516	2003	Coagulase negative Staph	Unknown	Not E. coli	NA
D18782A	2003	citrobacter freundii	Unknown	Not E. coli	NA
A23374	2003	citrobacter freundii	Unknown	Not E. coli	NA
D18782B	2003	citrobacter species	Unknown	Not E. coli	NA
A20353	2003	enterobacter species	Unknown	Not E. coli	NA
D20726	2003	enterobacter species	Unknown	Not E. coli	NA
D19234	2003	enterobacter species	Unknown	Not E. coli	NA
A21606	2003	serratia oderfera	Unknown	Not E. coli	NA
D22177	2003	serratia oderfera	Unknown	Not E. coli	NA
D22318	2003	serratia oderfera	Unknown	Not E. coli	NA
D22319	2003	serratia oderfera	Unknown	Not E. coli	NA
A21531	2003	serratia species	Unknown	Not E. coli	NA
A23316	2003	serratia species	Unknown	Not E. coli	NA
A23328	2003	serratia species	Unknown	Not E. coli	NA
A20084	2003	cryptococcus neofrormans	Unknown	Not E. coli	NA
A20195	2003	cryptococcus neofrormans	Unknown	Not E. coli	NA
A22839	2003	cryptococcus neofrormans	Unknown	Not E. coli	NA
A23913	2003	cryptococcus neofrormans	Unknown	Not E. coli	NA
A23980	2003	cryptococcus neofrormans	Unknown	Not E. coli	NA
A25910	2003	cryptococcus neofrormans	Unknown	Not E. coli	NA
A25950	2003	cryptococcus neofrormans	Unknown	Not E. coli	NA
A26181	2003	cryptococcus neofrormans	Unknown	Not E. coli	NA
A26787	2003	cryptococcus neofrormans	Unknown	Not E. coli	NA
A25636	2003	haemophilus influenzae type b	Unknown	Not E. coli	NA
A26006	2003	klebsiella oxytoca	Unknown	Not E. coli	NA
A24217	2003	klebsiella oxytoca	Unknown	Not E. coli	NA
A26005	2003	klebsiella oxytoca	Unknown	Not E. coli	NA
D22371	2003	klebsiella oxytoca	Unknown	Not E. coli	NA
A20182	2003	klebsiella pneumoniae	Unknown	Not E. coli	NA
A20722	2003	klebsiella pneumoniae	Unknown	Not E. coli	NA
A20035	2003	klebsiella pneumoniae	Unknown	Not E. coli	NA
A22500	2003	klebsiella pneumoniae	Unknown	Not E. coli	NA
D20310	2003	klebsiella pneumoniae	Unknown	Not E. coli	NA
D20898	2003	klebsiella pneumoniae	Unknown	Not E. coli	NA
D22767	2003	klebsiella pneumoniae	Unknown	Not E. coli	NA
A20574	2003	klebsiella species	Unknown	Not E. coli	NA
A22298	2003	klebsiella species	Unknown	Not E. coli	NA
D21769	2003	klebsiella species	Unknown	Not E. coli	NA
A26570	2003	neisseria meningitidis	Unknown	Not E. coli	NA
A22612	2003	pseudomonas aeruginosa	Unknown	Not E. coli	NA
A26252	2003	pseudomonas aeruginosa	Unknown	Not E. coli	NA
A20131	2003	salmonella enteritidis	Unknown	Not E. coli	NA
A20381	2003	salmonella enteritidis	Unknown	Not E. coli	NA
A20385	2003	salmonella enteritidis	Unknown	Not E. coli	NA
A21503	2003	salmonella enteritidis	Unknown	Not E. coli	NA
A21680	2003	salmonella enteritidis	Unknown	Not E. coli	NA
A25675	2003	salmonella enteritidis	Unknown	Not E. coli	NA
A26488	2003	salmonella enteritidis	Unknown	Not E. coli	NA
A26757	2003	salmonella enteritidis	Unknown	Not E. coli	NA
A27025	2003	salmonella enteritidis	Unknown	Not E. coli	NA
A23216	2003	salmonella enteritidis	Unknown	Not E. coli	NA
A24260	2003	salmonella enteritidis	Unknown	Not E. coli	NA
A24386	2003	salmonella enteritidis	Unknown	Not E. coli	NA
A25101	2003	salmonella enteritidis	Unknown	Not E. coli	NA
D18160	2003	salmonella enteritidis	Unknown	Not E. coli	NA
D22429	2003	salmonella enteritidis	Unknown	Not E. coli	NA
A21225	2003	salmonella typhi	Unknown	Not E. coli	NA
A23753	2003	salmonella typhi	Unknown	Not E. coli	NA
A20083	2003	salmonella typhimurium	Unknown	Not E. coli	NA
A20175	2003	salmonella typhimurium	Unknown	Not E. coli	NA
A20186	2003	salmonella typhimurium	Unknown	Not E. coli	NA
A20188	2003	salmonella typhimurium	Unknown	Not E. coli	NA
A20281	2003	salmonella typhimurium	Unknown	Not E. coli	NA
A20317	2003	salmonella typhimurium	Unknown	Not E. coli	NA
A20337	2003	salmonella typhimurium	Unknown	Not E. coli	NA
A20445	2003	salmonella typhimurium	Unknown	Not E. coli	NA
A20546	2003	salmonella typhimurium	Unknown	Not E. coli	NA
A20838	2003	salmonella typhimurium	Unknown	Not E. coli	NA
A20924	2003	salmonella typhimurium	Unknown	Not E. coli	NA
A20930	2003	salmonella typhimurium	Unknown	Not E. coli	NA
A20937	2003	salmonella typhimurium	Unknown	Not E. coli	NA
A20947	2003	salmonella typhimurium	Unknown	Not E. coli	NA
A21047	2003	salmonella typhimurium	Unknown	Not E. coli	NA
A21075	2003	salmonella typhimurium	Unknown	Not E. coli	NA
A21335	2003	salmonella typhimurium	Unknown	Not E. coli	NA
A21498	2003	salmonella typhimurium	Unknown	Not E. coli	NA
A21502	2003	salmonella typhimurium	Unknown	Not E. coli	NA
A21504	2003	salmonella typhimurium	Unknown	Not E. coli	NA
A21532	2003	salmonella typhimurium	Unknown	Not E. coli	NA
A21533	2003	salmonella typhimurium	Unknown	Not E. coli	NA
A21561	2003	salmonella typhimurium	Unknown	Not E. coli	NA
A21598	2003	salmonella typhimurium	Unknown	Not E. coli	NA
A21636	2003	salmonella typhimurium	Unknown	Not E. coli	NA
A21637	2003	salmonella typhimurium	Unknown	Not E. coli	NA
A21656	2003	salmonella typhimurium	Unknown	Not E. coli	NA
A21672	2003	salmonella typhimurium	Unknown	Not E. coli	NA
A21678	2003	salmonella typhimurium	Unknown	Not E. coli	NA
A21681	2003	salmonella typhimurium	Unknown	Not E. coli	NA
A21785	2003	salmonella typhimurium	Unknown	Not E. coli	NA
A21815	2003	salmonella typhimurium	Unknown	Not E. coli	NA
A21965	2003	salmonella typhimurium	Unknown	Not E. coli	NA
A22126	2003	salmonella typhimurium	Unknown	Not E. coli	NA
A22147	2003	salmonella typhimurium	Unknown	Not E. coli	NA
A22239A	2003	salmonella typhimurium	Unknown	Not E. coli	NA
A26892	2003	salmonella typhimurium	Unknown	Not E. coli	NA
A27126	2003	salmonella typhimurium	Unknown	Not E. coli	NA
A27166	2003	salmonella typhimurium	Unknown	Not E. coli	NA
A27167	2003	salmonella typhimurium	Unknown	Not E. coli	NA
D20503	2003	salmonella typhimurium	Unknown	Not E. coli	NA
D21757	2003	salmonella typhimurium	Unknown	Not E. coli	NA
A22189	2003	salmonella typhimurium	Unknown	Not E. coli	NA
A22193	2003	salmonella typhimurium	Unknown	Not E. coli	NA
A22194	2003	salmonella typhimurium	Unknown	Not E. coli	NA
A22195	2003	salmonella typhimurium	Unknown	Not E. coli	NA
A22196	2003	salmonella typhimurium	Unknown	Not E. coli	NA
A22239	2003	salmonella typhimurium	Unknown	Not E. coli	NA
A22266	2003	salmonella typhimurium	Unknown	Not E. coli	NA
A22267	2003	salmonella typhimurium	Unknown	Not E. coli	NA
A22369	2003	salmonella typhimurium	Unknown	Not E. coli	NA
A22428	2003	salmonella typhimurium	Unknown	Not E. coli	NA
A22614	2003	salmonella typhimurium	Unknown	Not E. coli	NA
A22636	2003	salmonella typhimurium	Unknown	Not E. coli	NA
A22680	2003	salmonella typhimurium	Unknown	Not E. coli	NA
A22801	2003	salmonella typhimurium	Unknown	Not E. coli	NA
A22871	2003	salmonella typhimurium	Unknown	Not E. coli	NA
A22873	2003	salmonella typhimurium	Unknown	Not E. coli	NA
A22897	2003	salmonella typhimurium	Unknown	Not E. coli	NA
A22908	2003	salmonella typhimurium	Unknown	Not E. coli	NA
A22918	2003	salmonella typhimurium	Unknown	Not E. coli	NA
A22973	2003	salmonella typhimurium	Unknown	Not E. coli	NA
A23135	2003	salmonella typhimurium	Unknown	Not E. coli	NA
A23163	2003	salmonella typhimurium	Unknown	Not E. coli	NA
A23457	2003	salmonella typhimurium	Unknown	Not E. coli	NA
A23541	2003	salmonella typhimurium	Unknown	Not E. coli	NA
A23553	2003	salmonella typhimurium	Unknown	Not E. coli	NA
A23591	2003	salmonella typhimurium	Unknown	Not E. coli	NA
A23629	2003	salmonella typhimurium	Unknown	Not E. coli	NA
A23640	2003	salmonella typhimurium	Unknown	Not E. coli	NA
A23682	2003	salmonella typhimurium	Unknown	Not E. coli	NA
A23684	2003	salmonella typhimurium	Unknown	Not E. coli	NA
A23715	2003	salmonella typhimurium	Unknown	Not E. coli	NA
A23754	2003	salmonella typhimurium	Unknown	Not E. coli	NA
A23826	2003	salmonella typhimurium	Unknown	Not E. coli	NA
A23828	2003	salmonella typhimurium	Unknown	Not E. coli	NA
A23908	2003	salmonella typhimurium	Unknown	Not E. coli	NA
A24010	2003	salmonella typhimurium	Unknown	Not E. coli	NA
A24329	2003	salmonella typhimurium	Unknown	Not E. coli	NA
A24370	2003	salmonella typhimurium	Unknown	Not E. coli	NA
A24425	2003	salmonella typhimurium	Unknown	Not E. coli	NA
A24470	2003	salmonella typhimurium	Unknown	Not E. coli	NA
A24514	2003	salmonella typhimurium	Unknown	Not E. coli	NA
A24523	2003	salmonella typhimurium	Unknown	Not E. coli	NA
A24634	2003	salmonella typhimurium	Unknown	Not E. coli	NA
A24635	2003	salmonella typhimurium	Unknown	Not E. coli	NA
A24636	2003	salmonella typhimurium	Unknown	Not E. coli	NA
A24829	2003	salmonella typhimurium	Unknown	Not E. coli	NA
A24862	2003	salmonella typhimurium	Unknown	Not E. coli	NA
A24863	2003	salmonella typhimurium	Unknown	Not E. coli	NA
A24958	2003	salmonella typhimurium	Unknown	Not E. coli	NA
A24959	2003	salmonella typhimurium	Unknown	Not E. coli	NA
A24960	2003	salmonella typhimurium	Unknown	Not E. coli	NA
A25212	2003	salmonella typhimurium	Unknown	Not E. coli	NA
A25306	2003	salmonella typhimurium	Unknown	Not E. coli	NA
A25346	2003	salmonella typhimurium	Unknown	Not E. coli	NA
A25363	2003	salmonella typhimurium	Unknown	Not E. coli	NA
A25545	2003	salmonella typhimurium	Unknown	Not E. coli	NA
A25625	2003	salmonella typhimurium	Unknown	Not E. coli	NA
A25785	2003	salmonella typhimurium	Unknown	Not E. coli	NA
A25840	2003	salmonella typhimurium	Unknown	Not E. coli	NA
A25945	2003	salmonella typhimurium	Unknown	Not E. coli	NA
A26322	2003	salmonella typhimurium	Unknown	Not E. coli	NA
D20334	2003	salmonella typhimurium	Unknown	Not E. coli	NA
D20382	2003	salmonella typhimurium	Unknown	Not E. coli	NA
D20424	2003	salmonella typhimurium	Unknown	Not E. coli	NA
D20549	2003	salmonella typhimurium	Unknown	Not E. coli	NA
D20651	2003	salmonella typhimurium	Unknown	Not E. coli	NA
D20662	2003	salmonella typhimurium	Unknown	Not E. coli	NA
D20733	2003	salmonella typhimurium	Unknown	Not E. coli	NA
D20758	2003	salmonella typhimurium	Unknown	Not E. coli	NA
D20790	2003	salmonella typhimurium	Unknown	Not E. coli	NA
D20924	2003	salmonella typhimurium	Unknown	Not E. coli	NA
D20993	2003	salmonella typhimurium	Unknown	Not E. coli	NA
D21010	2003	salmonella typhimurium	Unknown	Not E. coli	NA
D22420	2003	salmonella typhimurium	Unknown	Not E. coli	NA
D22839	2003	salmonella typhimurium	Unknown	Not E. coli	NA
D22959	2003	salmonella typhimurium	Unknown	Not E. coli	NA
D23271	2003	salmonella typhimurium	Unknown	Not E. coli	NA
D23307	2003	salmonella typhimurium	Unknown	Not E. coli	NA
A26837	2003	salmonella species	Unknown	Not E. coli	NA
A22622	2003	salmonella species	Unknown	Not E. coli	NA
D22380	2003	salmonella species	Unknown	Not E. coli	NA
A20511	2003	Unknown	Unknown	Not E. coli	NA
A20595	2003	Unknown	Unknown	Not E. coli	NA
D18190	2003	Unknown	Unknown	Not E. coli	NA
D18314	2003	Unknown	Unknown	Not E. coli	NA
A20438	2003	S. aureus	Unknown	Not E. coli	NA
A20791	2003	S. aureus	Unknown	Not E. coli	NA
A21721	2003	S. aureus	Unknown	Not E. coli	NA
A26414	2003	S. aureus	Unknown	Not E. coli	NA
A26497	2003	S. aureus	Unknown	Not E. coli	NA
D21024	2003	S. aureus	Unknown	Not E. coli	NA
D21146	2003	S. aureus	Unknown	Not E. coli	NA
A24629	2003	S. aureus	Unknown	Not E. coli	NA
A24710	2003	S. aureus	Unknown	Not E. coli	NA
D18902	2003	S. aureus	Unknown	Not E. coli	NA
D20109	2003	S. aureus	Unknown	Not E. coli	NA
D20883	2003	S. aureus	Unknown	Not E. coli	NA
D22084	2003	S. aureus	Unknown	Not E. coli	NA
D22316	2003	S. aureus	Unknown	Not E. coli	NA
D22347	2003	S. aureus	Unknown	Not E. coli	NA
D21555	2003	streptococcus agalactiae; group b strep	Unknown	Not E. coli	NA
D23211	2003	streptococcus agalactiae; group b strep	Unknown	Not E. coli	NA
A20544	2003	S. pneumoniae	Unknown	Not E. coli	NA
A21554	2003	S. pneumoniae	Unknown	Not E. coli	NA
A21772	2003	S. pneumoniae	Unknown	Not E. coli	NA
A21880	2003	S. pneumoniae	Unknown	Not E. coli	NA
A21881	2003	S. pneumoniae	Unknown	Not E. coli	NA
A22039	2003	S. pneumoniae	Unknown	Not E. coli	NA
A22154	2003	S. pneumoniae	Unknown	Not E. coli	NA
A22239B	2003	S. pneumoniae	Unknown	Not E. coli	NA
A22518	2003	S. pneumoniae	Unknown	Not E. coli	NA
A25561	2003	S. pneumoniae	Unknown	Not E. coli	NA
A26445	2003	S. pneumoniae	Unknown	Not E. coli	NA
A26449	2003	S. pneumoniae	Unknown	Not E. coli	NA
A26810	2003	S. pneumoniae	Unknown	Not E. coli	NA
A27100	2003	S. pneumoniae	Unknown	Not E. coli	NA
D18606	2003	S. pneumoniae	Unknown	Not E. coli	NA
D20420	2003	S. pneumoniae	Unknown	Not E. coli	NA
D20455	2003	S. pneumoniae	Unknown	Not E. coli	NA
D21051	2003	S. pneumoniae	Unknown	Not E. coli	NA
D22480	2003	S. pneumoniae	Unknown	Not E. coli	NA
A22427	2003	S. pneumoniae	Unknown	Not E. coli	NA
A23268	2003	S. pneumoniae	Unknown	Not E. coli	NA
A23525	2003	S. pneumoniae	Unknown	Not E. coli	NA
A23683	2003	S. pneumoniae	Unknown	Not E. coli	NA
A23846	2003	S. pneumoniae	Unknown	Not E. coli	NA
A24185	2003	S. pneumoniae	Unknown	Not E. coli	NA
A24524	2003	S. pneumoniae	Unknown	Not E. coli	NA
A24553	2003	S. pneumoniae	Unknown	Not E. coli	NA
A24664	2003	S. pneumoniae	Unknown	Not E. coli	NA
A24699	2003	S. pneumoniae	Unknown	Not E. coli	NA
A24868	2003	S. pneumoniae	Unknown	Not E. coli	NA
A24869	2003	S. pneumoniae	Unknown	Not E. coli	NA
A25317	2003	S. pneumoniae	Unknown	Not E. coli	NA
A25518	2003	S. pneumoniae	Unknown	Not E. coli	NA
A25915	2003	S. pneumoniae	Unknown	Not E. coli	NA
A26057	2003	S. pneumoniae	Unknown	Not E. coli	NA
A26499	2003	S. pneumoniae	Unknown	Not E. coli	NA
D20352	2003	S. pneumoniae	Unknown	Not E. coli	NA
D20416	2003	S. pneumoniae	Unknown	Not E. coli	NA
D20745	2003	S. pneumoniae	Unknown	Not E. coli	NA
D20873	2003	S. pneumoniae	Unknown	Not E. coli	NA
D21270	2003	S. pneumoniae	Unknown	Not E. coli	NA
D21913	2003	S. pneumoniae	Unknown	Not E. coli	NA
D22138	2003	S. pneumoniae	Unknown	Not E. coli	NA
D22308	2003	S. pneumoniae	Unknown	Not E. coli	NA
D22481	2003	S. pneumoniae	Unknown	Not E. coli	NA
D22521	2003	S. pneumoniae	Unknown	Not E. coli	NA
D26059	2004	escherichia coli	Neonate	E. coli	NA
D26408	2004	escherichia coli	Neonate	E. coli	NA
D27029	2004	escherichia coli	Neonate	E. coli	NA
D24010	2004	escherichia coli	Neonate	E. coli	NA
D28766	2004	escherichia coli	Neonate	E. coli	NA
D26205	2004	acinetobacter species	Neonate	Not E. coli	NA
D23806	2004	acinetobacter species	Neonate	Not E. coli	NA
D25847	2004	a- Haemolytic Strept	Neonate	Not E. coli	NA
D26894	2004	a- Haemolytic Strept	Neonate	Not E. coli	NA
D23741	2004	Bacillus species	Neonate	Not E. coli	NA
D24528	2004	Bacillus species	Neonate	Not E. coli	NA
D24631	2004	Bacillus species	Neonate	Not E. coli	NA
D25776	2004	Bacillus species	Neonate	Not E. coli	NA
D26521	2004	Bacillus species	Neonate	Not E. coli	NA
D23722	2004	Diphtheroids	Neonate	Not E. coli	NA
D24003	2004	Diphtheroids	Neonate	Not E. coli	NA
D27273	2004	Diphtheroids	Neonate	Not E. coli	NA
D23407	2004	Micrococcus species	Neonate	Not E. coli	NA
D27728	2004	Micrococcus species	Neonate	Not E. coli	NA
D28524	2004	Micrococcus species	Neonate	Not E. coli	NA
D23917	2004	Skin flora	Neonate	Not E. coli	NA
D24726	2004	Skin flora	Neonate	Not E. coli	NA
D23356	2004	Coagulase negative Staph	Neonate	Not E. coli	NA
D23373	2004	Coagulase negative Staph	Neonate	Not E. coli	NA
D23914	2004	Coagulase negative Staph	Neonate	Not E. coli	NA
D24301	2004	Coagulase negative Staph	Neonate	Not E. coli	NA
D24915	2004	Coagulase negative Staph	Neonate	Not E. coli	NA
D25685	2004	Coagulase negative Staph	Neonate	Not E. coli	NA
D25769	2004	Coagulase negative Staph	Neonate	Not E. coli	NA
D26085	2004	Coagulase negative Staph	Neonate	Not E. coli	NA
D26187	2004	Coagulase negative Staph	Neonate	Not E. coli	NA
D26215	2004	Coagulase negative Staph	Neonate	Not E. coli	NA
D26848	2004	Coagulase negative Staph	Neonate	Not E. coli	NA
D27194	2004	Coagulase negative Staph	Neonate	Not E. coli	NA
D27212	2004	Coagulase negative Staph	Neonate	Not E. coli	NA
D27289	2004	Coagulase negative Staph	Neonate	Not E. coli	NA
D27293	2004	Coagulase negative Staph	Neonate	Not E. coli	NA
D27544	2004	Coagulase negative Staph	Neonate	Not E. coli	NA
D27814	2004	Coagulase negative Staph	Neonate	Not E. coli	NA
D27848	2004	Coagulase negative Staph	Neonate	Not E. coli	NA
D27929	2004	Coagulase negative Staph	Neonate	Not E. coli	NA
D28420	2004	Coagulase negative Staph	Neonate	Not E. coli	NA
D28598	2004	Coagulase negative Staph	Neonate	Not E. coli	NA
D23693	2004	enterobacter aerogenes	Neonate	Not E. coli	NA
D24509	2004	enterobacter species	Neonate	Not E. coli	NA
D24524	2004	enterobacter species	Neonate	Not E. coli	NA
D25404	2004	enterobacter species	Neonate	Not E. coli	NA
D27654	2004	enterobacter species	Neonate	Not E. coli	NA
D28020	2004	enterobacter species	Neonate	Not E. coli	NA
D28714	2004	enterobacter species	Neonate	Not E. coli	NA
D25501	2004	serratia species	Neonate	Not E. coli	NA
D23723	2004	klebsiella oxytoca	Neonate	Not E. coli	NA
D28688	2004	klebsiella pneumoniae	Neonate	Not E. coli	NA
D24303	2004	pseudomonas aeruginosa	Neonate	Not E. coli	NA
D23534	2004	pseudomonas aeruginosa	Neonate	Not E. coli	NA
D24159	2004	pseudomonas aeruginosa	Neonate	Not E. coli	NA
D28596	2004	salmonella typhimurium	Neonate	Not E. coli	NA
D24959	2004	S. aureus	Neonate	Not E. coli	NA
D27647	2004	S. aureus	Neonate	Not E. coli	NA
D27920	2004	S. aureus	Neonate	Not E. coli	NA
D27931	2004	S. aureus	Neonate	Not E. coli	NA
D26122	2004	streptococcus agalactiae; group b strep	Neonate	Not E. coli	NA
D26214	2004	streptococcus agalactiae; group b strep	Neonate	Not E. coli	NA
D27881	2004	streptococcus agalactiae; group b strep	Neonate	Not E. coli	NA
D27979A	2004	streptococcus agalactiae; group b strep	Neonate	Not E. coli	NA
D28288	2004	streptococcus agalactiae; group b strep	Neonate	Not E. coli	NA
D23692	2004	streptococcus agalactiae; group b strep	Neonate	Not E. coli	NA
D26526	2004	streptococcus species	Neonate	Not E. coli	NA
D23499	2004		Neonate	Not E. coli	NA
D23511	2004		Neonate	Not E. coli	NA
D23547	2004		Neonate	Not E. coli	NA
D23595	2004		Neonate	Not E. coli	NA
D23614	2004		Neonate	Not E. coli	NA
D23615	2004		Neonate	Not E. coli	NA
D23648	2004		Neonate	Not E. coli	NA
D23661	2004		Neonate	Not E. coli	NA
D23721	2004		Neonate	Not E. coli	NA
D23799	2004		Neonate	Not E. coli	NA
D23807	2004		Neonate	Not E. coli	NA
D23861	2004		Neonate	Not E. coli	NA
D23916	2004		Neonate	Not E. coli	NA
D23978	2004		Neonate	Not E. coli	NA
D24020	2004		Neonate	Not E. coli	NA
D24103	2004		Neonate	Not E. coli	NA
D25824	2004		Neonate	Not E. coli	NA
D28421	2004		Neonate	Not E. coli	NA
D28475	2004		Neonate	Not E. coli	NA
D28500	2004		Neonate	Not E. coli	NA
D28640	2004		Neonate	Not E. coli	NA
D28650	2004		Neonate	Not E. coli	NA
D28667	2004		Neonate	Not E. coli	NA
D28675	2004		Neonate	Not E. coli	NA
D28691	2004		Neonate	Not E. coli	NA
D28692	2004		Neonate	Not E. coli	NA
D28700	2004		Neonate	Not E. coli	NA
D28720	2004		Neonate	Not E. coli	NA
D28785	2004		Neonate	Not E. coli	NA
D28814	2004		Neonate	Not E. coli	NA
D28838	2004		Neonate	Not E. coli	NA
D28881	2004		Neonate	Not E. coli	NA
D28895	2004		Neonate	Not E. coli	NA
D28925	2004		Neonate	Not E. coli	NA
D28954	2004		Neonate	Not E. coli	NA
D28974	2004		Neonate	Not E. coli	NA
D28975	2004		Neonate	Not E. coli	NA
D25158	2004	escherichia coli	Neonate	E. coli	NA
D25340	2004	escherichia coli	Neonate	E. coli	NA
D27516	2004	escherichia coli	Neonate	E. coli	NA
D28369	2004	acinetobacter species	Neonate	Not E. coli	NA
D27107	2004	Bacillus species	Neonate	Not E. coli	NA
D29059	2004	Bacillus species	Neonate	Not E. coli	NA
D25681	2004	Diphtheroids	Neonate	Not E. coli	NA
D26276	2004	Diphtheroids	Neonate	Not E. coli	NA
D24864	2004	Micrococcus species	Neonate	Not E. coli	NA
D25534	2004	Micrococcus species	Neonate	Not E. coli	NA
D26081	2004	Micrococcus species	Neonate	Not E. coli	NA
D26416	2004	Micrococcus species	Neonate	Not E. coli	NA
D27919	2004	Micrococcus species	Neonate	Not E. coli	NA
D28535	2004	Micrococcus species	Neonate	Not E. coli	NA
D28556	2004	Micrococcus species	Neonate	Not E. coli	NA
D24356	2004	Skin flora	Neonate	Not E. coli	NA
D24787	2004	Skin flora	Neonate	Not E. coli	NA
D25595	2004	Skin flora	Neonate	Not E. coli	NA
D23409	2004	Coagulase negative Staph	Neonate	Not E. coli	NA
D23753	2004	Coagulase negative Staph	Neonate	Not E. coli	NA
D24002	2004	Coagulase negative Staph	Neonate	Not E. coli	NA
D24297	2004	Coagulase negative Staph	Neonate	Not E. coli	NA
D24299	2004	Coagulase negative Staph	Neonate	Not E. coli	NA
D24407	2004	Coagulase negative Staph	Neonate	Not E. coli	NA
D24596	2004	Coagulase negative Staph	Neonate	Not E. coli	NA
D24757	2004	Coagulase negative Staph	Neonate	Not E. coli	NA
D24892	2004	Coagulase negative Staph	Neonate	Not E. coli	NA
D25350	2004	Coagulase negative Staph	Neonate	Not E. coli	NA
D26129	2004	Coagulase negative Staph	Neonate	Not E. coli	NA
D27061	2004	Coagulase negative Staph	Neonate	Not E. coli	NA
D27070	2004	Coagulase negative Staph	Neonate	Not E. coli	NA
D27517	2004	Coagulase negative Staph	Neonate	Not E. coli	NA
D27518	2004	Coagulase negative Staph	Neonate	Not E. coli	NA
D28147	2004	Coagulase negative Staph	Neonate	Not E. coli	NA
D28190	2004	Coagulase negative Staph	Neonate	Not E. coli	NA
D28192	2004	Coagulase negative Staph	Neonate	Not E. coli	NA
D28237	2004	Coagulase negative Staph	Neonate	Not E. coli	NA
D28298	2004	Coagulase negative Staph	Neonate	Not E. coli	NA
D28499	2004	Coagulase negative Staph	Neonate	Not E. coli	NA
D28533	2004	Coagulase negative Staph	Neonate	Not E. coli	NA
D28673	2004	Coagulase negative Staph	Neonate	Not E. coli	NA
D28702	2004	Coagulase negative Staph	Neonate	Not E. coli	NA
D28875	2004	Coagulase negative Staph	Neonate	Not E. coli	NA
D28885	2004	Coagulase negative Staph	Neonate	Not E. coli	NA
D28986	2004	Coagulase negative Staph	Neonate	Not E. coli	NA
D29074	2004	Coagulase negative Staph	Neonate	Not E. coli	NA
D29075	2004	Coagulase negative Staph	Neonate	Not E. coli	NA
D23844	2004	serratia oderfera	Neonate	Not E. coli	NA
D29012	2004	klebsiella pneumoniae	Neonate	Not E. coli	NA
D24274	2004	klebsiella species	Neonate	Not E. coli	NA
D23860	2004	Gram negative rod	Neonate	Not E. coli	NA
D29057	2004	enterococcus faecalis; group d strep	Neonate	Not E. coli	NA
D24355	2004	S. aureus	Neonate	Not E. coli	NA
D24645	2004	S. aureus	Neonate	Not E. coli	NA
D25142	2004	S. aureus	Neonate	Not E. coli	NA
D25575	2004	S. aureus	Neonate	Not E. coli	NA
D27071	2004	S. aureus	Neonate	Not E. coli	NA
D27706	2004	streptococcus agalactiae; group b strep	Neonate	Not E. coli	NA
D28030	2004	streptococcus species	Neonate	Not E. coli	NA
D23406	2004		Neonate	Not E. coli	NA
D23459	2004		Neonate	Not E. coli	NA
D23573	2004		Neonate	Not E. coli	NA
D23613	2004		Neonate	Not E. coli	NA
D23650	2004		Neonate	Not E. coli	NA
D23698	2004		Neonate	Not E. coli	NA
D23830	2004		Neonate	Not E. coli	NA
D23856	2004		Neonate	Not E. coli	NA
D23857	2004		Neonate	Not E. coli	NA
D23910	2004		Neonate	Not E. coli	NA
D23977	2004		Neonate	Not E. coli	NA
D28465	2004		Neonate	Not E. coli	NA
D28632	2004		Neonate	Not E. coli	NA
D28674	2004		Neonate	Not E. coli	NA
D28763	2004		Neonate	Not E. coli	NA
D28786	2004		Neonate	Not E. coli	NA
D24681	2004	escherichia coli	Neonate	E. coli	NA
D25582	2004	escherichia coli	Neonate	E. coli	NA
D28836	2004	escherichia coli	Neonate	E. coli	NA
D27978	2004	a- Haemolytic Strept	Neonate	Not E. coli	NA
D28344	2004	a- Haemolytic Strept	Neonate	Not E. coli	NA
D29003	2004	a- Haemolytic Strept	Neonate	Not E. coli	NA
D24786	2004	Bacillus species	Neonate	Not E. coli	NA
D25928	2004	Bacillus species	Neonate	Not E. coli	NA
D26873	2004	Bacillus species	Neonate	Not E. coli	NA
D27173	2004	Bacillus species	Neonate	Not E. coli	NA
D27547	2004	Bacillus species	Neonate	Not E. coli	NA
D27894	2004	Bacillus species	Neonate	Not E. coli	NA
D28926	2004	Bacillus species	Neonate	Not E. coli	NA
D27279	2004	Micrococcus species	Neonate	Not E. coli	NA
D28241	2004	Micrococcus species	Neonate	Not E. coli	NA
D28314	2004	Micrococcus species	Neonate	Not E. coli	NA
D28481	2004	Micrococcus species	Neonate	Not E. coli	NA
D23726	2004	Coagulase negative Staph	Neonate	Not E. coli	NA
D24017	2004	Coagulase negative Staph	Neonate	Not E. coli	NA
D24510	2004	Coagulase negative Staph	Neonate	Not E. coli	NA
D24577	2004	Coagulase negative Staph	Neonate	Not E. coli	NA
D24828	2004	Coagulase negative Staph	Neonate	Not E. coli	NA
D25108	2004	Coagulase negative Staph	Neonate	Not E. coli	NA
D27513	2004	Coagulase negative Staph	Neonate	Not E. coli	NA
D27530	2004	Coagulase negative Staph	Neonate	Not E. coli	NA
D27792	2004	Coagulase negative Staph	Neonate	Not E. coli	NA
D27927	2004	Coagulase negative Staph	Neonate	Not E. coli	NA
D27991	2004	Coagulase negative Staph	Neonate	Not E. coli	NA
D28065	2004	Coagulase negative Staph	Neonate	Not E. coli	NA
D28111	2004	Coagulase negative Staph	Neonate	Not E. coli	NA
D28138	2004	Coagulase negative Staph	Neonate	Not E. coli	NA
D28768	2004	enterobacter species	Neonate	Not E. coli	NA
D25503	2004	serratia species	Neonate	Not E. coli	NA
D24594	2004	coliform species	Neonate	Not E. coli	NA
D24016	2004	pseudomonas aeruginosa	Neonate	Not E. coli	NA
D27161	2004	S. aureus	Neonate	Not E. coli	NA
D23679	2004		Neonate	Not E. coli	NA
D23913	2004		Neonate	Not E. coli	NA
D28345	2004		Neonate	Not E. coli	NA
D28470	2004		Neonate	Not E. coli	NA
D29073	2004		Neonate	Not E. coli	NA
D26393	2004	escherichia coli	Neonate	E. coli	NA
D24364	2004	Micrococcus species	Neonate	Not E. coli	NA
D23535	2004	Coagulase negative Staph	Neonate	Not E. coli	NA
D29010	2004	Coagulase negative Staph	Neonate	Not E. coli	NA
D28848	2004	proteus rettgeri	Neonate	Not E. coli	NA
D25452	2004	klebsiella pneumoniae	Neonate	Not E. coli	NA
D26136	2004	klebsiella pneumoniae	Neonate	Not E. coli	NA
D28384	2004	S. aureus	Neonate	Not E. coli	NA
D25885	2004	streptococcus agalactiae; group b strep	Neonate	Not E. coli	NA
D23507	2004		Neonate	Not E. coli	NA
D23548	2004		Neonate	Not E. coli	NA
D28666	2004		Neonate	Not E. coli	NA
D28805	2004		Neonate	Not E. coli	NA
D26442	2004	Bacillus species	Neonate	Not E. coli	NA
D26849	2004	Bacillus species	Neonate	Not E. coli	NA
D27226	2004	Bacillus species	Neonate	Not E. coli	NA
D24736	2004	Diphtheroids	Neonate	Not E. coli	NA
D24289	2004	Micrococcus species	Neonate	Not E. coli	NA
D23649	2004	Coagulase negative Staph	Neonate	Not E. coli	NA
D24438	2004	Coagulase negative Staph	Neonate	Not E. coli	NA
D24843	2004	Coagulase negative Staph	Neonate	Not E. coli	NA
D25862	2004	Coagulase negative Staph	Neonate	Not E. coli	NA
D25952	2004	Coagulase negative Staph	Neonate	Not E. coli	NA
D26180	2004	Coagulase negative Staph	Neonate	Not E. coli	NA
D25245	2004	enterobacter species	Neonate	Not E. coli	NA
D25729	2004	salmonella typhimurium	Neonate	Not E. coli	NA
D27715	2004	S. aureus	Neonate	Not E. coli	NA
D23422	2004	S. aureus	Neonate	Not E. coli	NA
D23976	2004		Neonate	Not E. coli	NA
D28488	2004		Neonate	Not E. coli	NA
D27265	2004	Bacillus species	Neonate	Not E. coli	NA
D24773	2004	Micrococcus species	Neonate	Not E. coli	NA
D25159	2004	Coagulase negative Staph	Neonate	Not E. coli	NA
D27327	2004	Coagulase negative Staph	Neonate	Not E. coli	NA
D23352	2004		Neonate	Not E. coli	NA
D23590	2004		Neonate	Not E. coli	NA
D23748	2004		Neonate	Not E. coli	NA
D23811	2004		Neonate	Not E. coli	NA
D23818	2004		Neonate	Not E. coli	NA
D23898	2004		Neonate	Not E. coli	NA
D28789	2004		Neonate	Not E. coli	NA
D28999	2004		Neonate	Not E. coli	NA
D26562	2004	escherichia coli	Neonate	E. coli	NA
D23575	2004	a- Haemolytic Strept	Neonate	Not E. coli	NA
D28592	2004	a- Haemolytic Strept	Neonate	Not E. coli	NA
D23419	2004	Bacillus species	Neonate	Not E. coli	NA
D24487	2004	Bacillus species	Neonate	Not E. coli	NA
D26399	2004	Bacillus species	Neonate	Not E. coli	NA
D26541	2004	Bacillus species	Neonate	Not E. coli	NA
D27831	2004	Bacillus species	Neonate	Not E. coli	NA
D28394	2004	Bacillus species	Neonate	Not E. coli	NA
D23869	2004	Diphtheroids	Neonate	Not E. coli	NA
D26390	2004	Diphtheroids	Neonate	Not E. coli	NA
D26461	2004	Diphtheroids	Neonate	Not E. coli	NA
D27868	2004	Diphtheroids	Neonate	Not E. coli	NA
D23664	2004	Micrococcus species	Neonate	Not E. coli	NA
D24135	2004	Micrococcus species	Neonate	Not E. coli	NA
D24899	2004	Micrococcus species	Neonate	Not E. coli	NA
D25480	2004	Micrococcus species	Neonate	Not E. coli	NA
D27063	2004	Micrococcus species	Neonate	Not E. coli	NA
D27347	2004	Micrococcus species	Neonate	Not E. coli	NA
D28984	2004	Micrococcus species	Neonate	Not E. coli	NA
D25566	2004	Skin flora	Neonate	Not E. coli	NA
D24144	2004	Skin flora	Neonate	Not E. coli	NA
D23398	2004	Coagulase negative Staph	Neonate	Not E. coli	NA
D23440	2004	Coagulase negative Staph	Neonate	Not E. coli	NA
D23793	2004	Coagulase negative Staph	Neonate	Not E. coli	NA
D23998	2004	Coagulase negative Staph	Neonate	Not E. coli	NA
D24007	2004	Coagulase negative Staph	Neonate	Not E. coli	NA
D24216	2004	Coagulase negative Staph	Neonate	Not E. coli	NA
D24505	2004	Coagulase negative Staph	Neonate	Not E. coli	NA
D24595	2004	Coagulase negative Staph	Neonate	Not E. coli	NA
D24666	2004	Coagulase negative Staph	Neonate	Not E. coli	NA
D24668	2004	Coagulase negative Staph	Neonate	Not E. coli	NA
D24944	2004	Coagulase negative Staph	Neonate	Not E. coli	NA
D25028	2004	Coagulase negative Staph	Neonate	Not E. coli	NA
D25231	2004	Coagulase negative Staph	Neonate	Not E. coli	NA
D25843	2004	Coagulase negative Staph	Neonate	Not E. coli	NA
D25933	2004	Coagulase negative Staph	Neonate	Not E. coli	NA
D26284	2004	Coagulase negative Staph	Neonate	Not E. coli	NA
D26298	2004	Coagulase negative Staph	Neonate	Not E. coli	NA
D27037	2004	Coagulase negative Staph	Neonate	Not E. coli	NA
D27229	2004	Coagulase negative Staph	Neonate	Not E. coli	NA
D27460	2004	Coagulase negative Staph	Neonate	Not E. coli	NA
D27867	2004	Coagulase negative Staph	Neonate	Not E. coli	NA
D27998	2004	Coagulase negative Staph	Neonate	Not E. coli	NA
D28243	2004	Coagulase negative Staph	Neonate	Not E. coli	NA
D28304	2004	Coagulase negative Staph	Neonate	Not E. coli	NA
D28339	2004	Coagulase negative Staph	Neonate	Not E. coli	NA
D28404	2004	Coagulase negative Staph	Neonate	Not E. coli	NA
D28839	2004	Coagulase negative Staph	Neonate	Not E. coli	NA
D28859	2004	Coagulase negative Staph	Neonate	Not E. coli	NA
D25374	2004	enterobacter species	Neonate	Not E. coli	NA
D26371	2004	enterobacter species	Neonate	Not E. coli	NA
D27221	2004	enterobacter species	Neonate	Not E. coli	NA
D28167	2004	pseudomonas species	Neonate	Not E. coli	NA
D24918	2004	salmonella typhimurium	Neonate	Not E. coli	NA
D26389	2004	salmonella typhimurium	Neonate	Not E. coli	NA
D26889	2004	salmonella typhimurium	Neonate	Not E. coli	NA
D27947	2004	S. aureus	Neonate	Not E. coli	NA
D28518	2004	S. aureus	Neonate	Not E. coli	NA
D29049	2004	S. aureus	Neonate	Not E. coli	NA
D24572	2004	streptococcus agalactiae; group b strep	Neonate	Not E. coli	NA
D28060	2004	streptococcus agalactiae; group b strep	Neonate	Not E. coli	NA
D28124	2004	streptococcus agalactiae; group b strep	Neonate	Not E. coli	NA
D23677	2004	streptococcus agalactiae; group b strep	Neonate	Not E. coli	NA
D28851	2004	streptococcus agalactiae; group b strep	Neonate	Not E. coli	NA
D27200	2004	S. pneumoniae	Neonate	Not E. coli	NA
D23390	2004		Neonate	Not E. coli	NA
D23495	2004		Neonate	Not E. coli	NA
D23559	2004		Neonate	Not E. coli	NA
D23923	2004		Neonate	Not E. coli	NA
D23934	2004		Neonate	Not E. coli	NA
D28353	2004		Neonate	Not E. coli	NA
D28393	2004		Neonate	Not E. coli	NA
D28438	2004		Neonate	Not E. coli	NA
D28585	2004		Neonate	Not E. coli	NA
D28903	2004		Neonate	Not E. coli	NA
D28930	2004		Neonate	Not E. coli	NA
D29091	2004		Neonate	Not E. coli	NA
D31597	2004		Neonate	Not E. coli	NA
D28873	2004		Neonate	Not E. coli	NA
D24650	2004	escherichia coli	Neonate	E. coli	NA
D24106	2004	Coagulase negative Staph	Neonate	Not E. coli	NA
D25453	2004	Coagulase negative Staph	Neonate	Not E. coli	NA
D25579	2004	Coagulase negative Staph	Neonate	Not E. coli	NA
D26216	2004	Coagulase negative Staph	Neonate	Not E. coli	NA
D23574	2004	streptococcus pyogenes; group a strep	Neonate	Not E. coli	NA
D23551	2004		Neonate	Not E. coli	NA
D28621	2004		Neonate	Not E. coli	NA
D28963	2004		Neonate	Not E. coli	NA
D32551	2004		Neonate	Not E. coli	NA
D28778	2004	Bacillus species	Neonate	Not E. coli	NA
D28141	2004	Diphtheroids	Neonate	Not E. coli	NA
D23420	2004	Coagulase negative Staph	Neonate	Not E. coli	NA
D25314	2004	Coagulase negative Staph	Neonate	Not E. coli	NA
D27397	2004	Coagulase negative Staph	Neonate	Not E. coli	NA
D27833	2004	Coagulase negative Staph	Neonate	Not E. coli	NA
D27888	2004	Coagulase negative Staph	Neonate	Not E. coli	NA
D25359	2004	salmonella typhimurium	Neonate	Not E. coli	NA
D24402	2004	escherichia coli	Neonate	E. coli	NA
D26860	2004	Coagulase negative Staph	Neonate	Not E. coli	NA
D27094	2004	Coagulase negative Staph	Neonate	Not E. coli	NA
D28506	2004		Neonate	Not E. coli	NA
D24004	2004	Coagulase negative Staph	Neonate	Not E. coli	NA
D24394	2004	Coagulase negative Staph	Neonate	Not E. coli	NA
D24646	2004	Coagulase negative Staph	Neonate	Not E. coli	NA
D26140	2004	Coagulase negative Staph	Neonate	Not E. coli	NA
D26275	2004	salmonella typhimurium	Neonate	Not E. coli	NA
D28665	2004	streptococcus agalactiae; group b strep	Neonate	Not E. coli	NA
D27098	2004	escherichia coli	Neonate	E. coli	NA
D25277	2004	Coagulase negative Staph	Neonate	Not E. coli	NA
D27532	2004	Coagulase negative Staph	Neonate	Not E. coli	NA
D28418	2004	escherichia coli	Neonate	E. coli	NA
D24404	2004	a- Haemolytic Strept	Neonate	Not E. coli	NA
D24491	2004	a- Haemolytic Strept	Neonate	Not E. coli	NA
D24563	2004	a- Haemolytic Strept	Neonate	Not E. coli	NA
D26332	2004	a- Haemolytic Strept	Neonate	Not E. coli	NA
D27958	2004	Bacillus species	Neonate	Not E. coli	NA
D28529	2004	Bacillus species	Neonate	Not E. coli	NA
D28841	2004	Bacillus species	Neonate	Not E. coli	NA
D29008	2004	Bacillus species	Neonate	Not E. coli	NA
D24138	2004	Diphtheroids	Neonate	Not E. coli	NA
D23602	2004	Micrococcus species	Neonate	Not E. coli	NA
D24660	2004	Micrococcus species	Neonate	Not E. coli	NA
D24886	2004	Micrococcus species	Neonate	Not E. coli	NA
D27897	2004	Micrococcus species	Neonate	Not E. coli	NA
D28272	2004	Micrococcus species	Neonate	Not E. coli	NA
D28482	2004	Micrococcus species	Neonate	Not E. coli	NA
D23607	2004	Skin flora	Neonate	Not E. coli	NA
D26203	2004	Skin flora	Neonate	Not E. coli	NA
D23396	2004	Coagulase negative Staph	Neonate	Not E. coli	NA
D23426	2004	Coagulase negative Staph	Neonate	Not E. coli	NA
D24077	2004	Coagulase negative Staph	Neonate	Not E. coli	NA
D24471	2004	Coagulase negative Staph	Neonate	Not E. coli	NA
D24540	2004	Coagulase negative Staph	Neonate	Not E. coli	NA
D24859	2004	Coagulase negative Staph	Neonate	Not E. coli	NA
D24923	2004	Coagulase negative Staph	Neonate	Not E. coli	NA
D24970	2004	Coagulase negative Staph	Neonate	Not E. coli	NA
D25041	2004	Coagulase negative Staph	Neonate	Not E. coli	NA
D25233	2004	Coagulase negative Staph	Neonate	Not E. coli	NA
D25473	2004	Coagulase negative Staph	Neonate	Not E. coli	NA
D25617	2004	Coagulase negative Staph	Neonate	Not E. coli	NA
D25650	2004	Coagulase negative Staph	Neonate	Not E. coli	NA
D26036	2004	Coagulase negative Staph	Neonate	Not E. coli	NA
D26247	2004	Coagulase negative Staph	Neonate	Not E. coli	NA
D26382	2004	Coagulase negative Staph	Neonate	Not E. coli	NA
D26899	2004	Coagulase negative Staph	Neonate	Not E. coli	NA
D27105	2004	Coagulase negative Staph	Neonate	Not E. coli	NA
D27699	2004	Coagulase negative Staph	Neonate	Not E. coli	NA
D28045	2004	Coagulase negative Staph	Neonate	Not E. coli	NA
D28168	2004	Coagulase negative Staph	Neonate	Not E. coli	NA
D28334	2004	Coagulase negative Staph	Neonate	Not E. coli	NA
D28370	2004	Coagulase negative Staph	Neonate	Not E. coli	NA
D28985	2004	Coagulase negative Staph	Neonate	Not E. coli	NA
D29096	2004	Coagulase negative Staph	Neonate	Not E. coli	NA
D24137	2004	Xanthomonas maltophilia	Neonate	Not E. coli	NA
D24490	2004	salmonella typhimurium	Neonate	Not E. coli	NA
D28655	2004	salmonella species	Neonate	Not E. coli	NA
D26330	2004	S. aureus	Neonate	Not E. coli	NA
D26840	2004	S. aureus	Neonate	Not E. coli	NA
D25677	2004	streptococcus agalactiae; group b strep	Neonate	Not E. coli	NA
D26172	2004	streptococcus agalactiae; group b strep	Neonate	Not E. coli	NA
D26173	2004	streptococcus agalactiae; group b strep	Neonate	Not E. coli	NA
D28080	2004	streptococcus agalactiae; group b strep	Neonate	Not E. coli	NA
D26380	2004	S. pneumoniae	Neonate	Not E. coli	NA
D27971	2004	streptococcus pyogenes; group a strep	Neonate	Not E. coli	NA
D23568	2004	streptococcus pyogenes; group a strep	Neonate	Not E. coli	NA
D28685	2004	streptococcus pyogenes; group a strep	Neonate	Not E. coli	NA
D23411	2004		Neonate	Not E. coli	NA
D23412	2004		Neonate	Not E. coli	NA
D23463	2004		Neonate	Not E. coli	NA
D23464	2004		Neonate	Not E. coli	NA
D23465	2004		Neonate	Not E. coli	NA
D23500	2004		Neonate	Not E. coli	NA
D23533	2004		Neonate	Not E. coli	NA
D23603	2004		Neonate	Not E. coli	NA
D23626	2004		Neonate	Not E. coli	NA
D23765	2004		Neonate	Not E. coli	NA
D23794	2004		Neonate	Not E. coli	NA
D23872	2004		Neonate	Not E. coli	NA
D23893	2004		Neonate	Not E. coli	NA
D23943	2004		Neonate	Not E. coli	NA
D23989	2004		Neonate	Not E. coli	NA
D24009	2004		Neonate	Not E. coli	NA
D24027	2004		Neonate	Not E. coli	NA
D24128	2004		Neonate	Not E. coli	NA
D28333	2004		Neonate	Not E. coli	NA
D28434	2004		Neonate	Not E. coli	NA
D28573	2004		Neonate	Not E. coli	NA
D28586	2004		Neonate	Not E. coli	NA
D28641	2004		Neonate	Not E. coli	NA
D28739	2004		Neonate	Not E. coli	NA
D28748	2004		Neonate	Not E. coli	NA
D28749	2004		Neonate	Not E. coli	NA
D24273	2004	Coagulase negative Staph	Neonate	Not E. coli	NA
D24576	2004	Coagulase negative Staph	Neonate	Not E. coli	NA
D25141	2004	Coagulase negative Staph	Neonate	Not E. coli	NA
D23591	2004		Neonate	Not E. coli	NA
D24005	2004		Neonate	Not E. coli	NA
D23357	2004	Coagulase negative Staph	Neonate	Not E. coli	NA
D28919	2004	salmonella enteritidis	Neonate	Not E. coli	NA
D28351	2004		Neonate	Not E. coli	NA
D24375	2004	Micrococcus species	Neonate	Not E. coli	NA
D24354	2004	escherichia coli	Neonate	E. coli	NA
D28259	2004	Bacillus species	Neonate	Not E. coli	NA
D28415	2004	Bacillus species	Neonate	Not E. coli	NA
D25179	2004	Micrococcus species	Neonate	Not E. coli	NA
D27981	2004	Micrococcus species	Neonate	Not E. coli	NA
D24026	2004	Coagulase negative Staph	Neonate	Not E. coli	NA
D24058	2004	Coagulase negative Staph	Neonate	Not E. coli	NA
D24333	2004	Coagulase negative Staph	Neonate	Not E. coli	NA
D24373	2004	Coagulase negative Staph	Neonate	Not E. coli	NA
D24657	2004	Coagulase negative Staph	Neonate	Not E. coli	NA
D24838	2004	Coagulase negative Staph	Neonate	Not E. coli	NA
D25416	2004	Coagulase negative Staph	Neonate	Not E. coli	NA
D25645	2004	Coagulase negative Staph	Neonate	Not E. coli	NA
D25785	2004	Coagulase negative Staph	Neonate	Not E. coli	NA
D26109	2004	Coagulase negative Staph	Neonate	Not E. coli	NA
D26144	2004	Coagulase negative Staph	Neonate	Not E. coli	NA
D27267	2004	Coagulase negative Staph	Neonate	Not E. coli	NA
D27301	2004	Coagulase negative Staph	Neonate	Not E. coli	NA
D27638	2004	Coagulase negative Staph	Neonate	Not E. coli	NA
D27720	2004	Coagulase negative Staph	Neonate	Not E. coli	NA
D27949	2004	Coagulase negative Staph	Neonate	Not E. coli	NA
D28293	2004	Coagulase negative Staph	Neonate	Not E. coli	NA
D28644	2004	Coagulase negative Staph	Neonate	Not E. coli	NA
D28660	2004	Coagulase negative Staph	Neonate	Not E. coli	NA
D29088	2004	Coagulase negative Staph	Neonate	Not E. coli	NA
D25130	2004	salmonella typhimurium	Neonate	Not E. coli	NA
D25183	2004	salmonella typhimurium	Neonate	Not E. coli	NA
D25446	2004	S. aureus	Neonate	Not E. coli	NA
D28417	2004	S. aureus	Neonate	Not E. coli	NA
D23605	2004		Neonate	Not E. coli	NA
D23714	2004		Neonate	Not E. coli	NA
D23875	2004		Neonate	Not E. coli	NA
D23935	2004		Neonate	Not E. coli	NA
D23994	2004		Neonate	Not E. coli	NA
D24115	2004		Neonate	Not E. coli	NA
D28536	2004		Neonate	Not E. coli	NA
D28668	2004		Neonate	Not E. coli	NA
D28754	2004		Neonate	Not E. coli	NA
D28886	2004		Neonate	Not E. coli	NA
D28897	2004		Neonate	Not E. coli	NA
D29038	2004		Neonate	Not E. coli	NA
D29084	2004		Neonate	Not E. coli	NA
D24961	2004	Coagulase negative Staph	Neonate	Not E. coli	NA
D26612	2004	escherichia coli	Neonate	E. coli	NA
D26395	2004	Bacillus species	Neonate	Not E. coli	NA
D25185	2004	Coagulase negative Staph	Neonate	Not E. coli	NA
D26294	2004	a- Haemolytic Strept	Neonate	Not E. coli	NA
D26349	2004	a- Haemolytic Strept	Neonate	Not E. coli	NA
D28554	2004	a- Haemolytic Strept	Neonate	Not E. coli	NA
D26519	2004	Bacillus species	Neonate	Not E. coli	NA
D25372	2004	Diphtheroids	Neonate	Not E. coli	NA
D23431	2004	Micrococcus species	Neonate	Not E. coli	NA
D23961	2004	Micrococcus species	Neonate	Not E. coli	NA
D24082	2004	Micrococcus species	Neonate	Not E. coli	NA
D24312	2004	Micrococcus species	Neonate	Not E. coli	NA
D25173	2004	Micrococcus species	Neonate	Not E. coli	NA
D26042	2004	Micrococcus species	Neonate	Not E. coli	NA
D26433	2004	Micrococcus species	Neonate	Not E. coli	NA
D28009	2004	Micrococcus species	Neonate	Not E. coli	NA
D28015	2004	Micrococcus species	Neonate	Not E. coli	NA
D28781	2004	Micrococcus species	Neonate	Not E. coli	NA
D23546	2004	Coagulase negative Staph	Neonate	Not E. coli	NA
D24021	2004	Coagulase negative Staph	Neonate	Not E. coli	NA
D24060	2004	Coagulase negative Staph	Neonate	Not E. coli	NA
D24800	2004	Coagulase negative Staph	Neonate	Not E. coli	NA
D24850	2004	Coagulase negative Staph	Neonate	Not E. coli	NA
D25046	2004	Coagulase negative Staph	Neonate	Not E. coli	NA
D25163	2004	Coagulase negative Staph	Neonate	Not E. coli	NA
D25164	2004	Coagulase negative Staph	Neonate	Not E. coli	NA
D25339	2004	Coagulase negative Staph	Neonate	Not E. coli	NA
D25450	2004	Coagulase negative Staph	Neonate	Not E. coli	NA
D25556	2004	Coagulase negative Staph	Neonate	Not E. coli	NA
D25558	2004	Coagulase negative Staph	Neonate	Not E. coli	NA
D25599	2004	Coagulase negative Staph	Neonate	Not E. coli	NA
D25662	2004	Coagulase negative Staph	Neonate	Not E. coli	NA
D25682	2004	Coagulase negative Staph	Neonate	Not E. coli	NA
D25838	2004	Coagulase negative Staph	Neonate	Not E. coli	NA
D25865	2004	Coagulase negative Staph	Neonate	Not E. coli	NA
D25996	2004	Coagulase negative Staph	Neonate	Not E. coli	NA
D26209	2004	Coagulase negative Staph	Neonate	Not E. coli	NA
D26304	2004	Coagulase negative Staph	Neonate	Not E. coli	NA
D26329	2004	Coagulase negative Staph	Neonate	Not E. coli	NA
D26456	2004	Coagulase negative Staph	Neonate	Not E. coli	NA
D26818	2004	Coagulase negative Staph	Neonate	Not E. coli	NA
D26969	2004	Coagulase negative Staph	Neonate	Not E. coli	NA
D27358	2004	Coagulase negative Staph	Neonate	Not E. coli	NA
D27574	2004	Coagulase negative Staph	Neonate	Not E. coli	NA
D27652	2004	Coagulase negative Staph	Neonate	Not E. coli	NA
D27884	2004	Coagulase negative Staph	Neonate	Not E. coli	NA
D28057	2004	Coagulase negative Staph	Neonate	Not E. coli	NA
D28107	2004	Coagulase negative Staph	Neonate	Not E. coli	NA
D28226	2004	Coagulase negative Staph	Neonate	Not E. coli	NA
D28379	2004	Coagulase negative Staph	Neonate	Not E. coli	NA
D28436	2004	Coagulase negative Staph	Neonate	Not E. coli	NA
D28464	2004	Coagulase negative Staph	Neonate	Not E. coli	NA
D28713	2004	Coagulase negative Staph	Neonate	Not E. coli	NA
D29005	2004	Coagulase negative Staph	Neonate	Not E. coli	NA
D25999	2004	pseudomonas species	Neonate	Not E. coli	NA
D27038	2004	salmonella enteritidis	Neonate	Not E. coli	NA
D26874	2004	salmonella typhimurium	Neonate	Not E. coli	NA
D27112	2004	salmonella typhimurium	Neonate	Not E. coli	NA
D27895	2004	salmonella typhimurium	Neonate	Not E. coli	NA
D27781	2004	S. aureus	Neonate	Not E. coli	NA
D27976	2004	S. aureus	Neonate	Not E. coli	NA
D28601	2004	S. aureus	Neonate	Not E. coli	NA
D25066	2004	S. pneumoniae	Neonate	Not E. coli	NA
D27930	2004	S. pneumoniae	Neonate	Not E. coli	NA
D23557	2004		Neonate	Not E. coli	NA
D23561	2004		Neonate	Not E. coli	NA
D23902	2004		Neonate	Not E. coli	NA
D23955	2004		Neonate	Not E. coli	NA
D23958	2004		Neonate	Not E. coli	NA
D24011	2004		Neonate	Not E. coli	NA
D24039	2004		Neonate	Not E. coli	NA
D24048	2004		Neonate	Not E. coli	NA
D24109	2004		Neonate	Not E. coli	NA
D24139	2004		Neonate	Not E. coli	NA
D28403	2004		Neonate	Not E. coli	NA
D28437	2004		Neonate	Not E. coli	NA
D28454	2004		Neonate	Not E. coli	NA
D28546	2004		Neonate	Not E. coli	NA
D28646	2004		Neonate	Not E. coli	NA
D28694	2004		Neonate	Not E. coli	NA
D28726	2004		Neonate	Not E. coli	NA
D28775	2004		Neonate	Not E. coli	NA
D28833	2004		Neonate	Not E. coli	NA
D26978	2004	Coagulase negative Staph	Non-neonate	Not E. coli	NA
D28450	2004	Coagulase negative Staph	Non-neonate	Not E. coli	NA
D27254	2004	S. aureus	Non-neonate	Not E. coli	NA
D28609	2004	S. pneumoniae	Non-neonate	Not E. coli	NA
D27661	2004	Coagulase negative Staph	Non-neonate	Not E. coli	NA
D27926	2004	Coagulase negative Staph	Non-neonate	Not E. coli	NA
D27552	2004	S. aureus	Non-neonate	Not E. coli	NA
D23608	2004		Non-neonate	Not E. coli	NA
D23647	2004		Non-neonate	Not E. coli	NA
D24049	2004		Non-neonate	Not E. coli	NA
D28563	2004		Non-neonate	Not E. coli	NA
D26071	2004	Coagulase negative Staph	Non-neonate	Not E. coli	NA
D25935	2004	Coagulase negative Staph	Non-neonate	Not E. coli	NA
D28830	2004		Non-neonate	Not E. coli	NA
D28831	2004		Non-neonate	Not E. coli	NA
D27772	2004	escherichia coli	Non-neonate	E. coli	NA
D23997	2004	pasteurella species	Non-neonate	Not E. coli	NA
D27090	2004	Bacillus species	Non-neonate	Not E. coli	NA
D27649	2004	Bacillus species	Non-neonate	Not E. coli	NA
D28663	2004	Bacillus species	Non-neonate	Not E. coli	NA
D26046	2004	Diphtheroids	Non-neonate	Not E. coli	NA
D26296	2004	Diphtheroids	Non-neonate	Not E. coli	NA
D24117	2004	Micrococcus species	Non-neonate	Not E. coli	NA
D24160	2004	Micrococcus species	Non-neonate	Not E. coli	NA
D24874	2004	Micrococcus species	Non-neonate	Not E. coli	NA
D26816	2004	Micrococcus species	Non-neonate	Not E. coli	NA
D27791	2004	Micrococcus species	Non-neonate	Not E. coli	NA
D28407	2004	Micrococcus species	Non-neonate	Not E. coli	NA
D28908	2004	Micrococcus species	Non-neonate	Not E. coli	NA
D23571	2004	Skin flora	Non-neonate	Not E. coli	NA
D23445	2004	Coagulase negative Staph	Non-neonate	Not E. coli	NA
D23754	2004	Coagulase negative Staph	Non-neonate	Not E. coli	NA
D23980	2004	Coagulase negative Staph	Non-neonate	Not E. coli	NA
D24311	2004	Coagulase negative Staph	Non-neonate	Not E. coli	NA
D24450	2004	Coagulase negative Staph	Non-neonate	Not E. coli	NA
D24603	2004	Coagulase negative Staph	Non-neonate	Not E. coli	NA
D24992	2004	Coagulase negative Staph	Non-neonate	Not E. coli	NA
D25345	2004	Coagulase negative Staph	Non-neonate	Not E. coli	NA
D26014	2004	Coagulase negative Staph	Non-neonate	Not E. coli	NA
D27749	2004	Coagulase negative Staph	Non-neonate	Not E. coli	NA
D28021	2004	Coagulase negative Staph	Non-neonate	Not E. coli	NA
D28033	2004	Coagulase negative Staph	Non-neonate	Not E. coli	NA
D28118	2004	Coagulase negative Staph	Non-neonate	Not E. coli	NA
D28249	2004	Coagulase negative Staph	Non-neonate	Not E. coli	NA
D28330	2004	Coagulase negative Staph	Non-neonate	Not E. coli	NA
D28426	2004	Coagulase negative Staph	Non-neonate	Not E. coli	NA
D28645	2004	Coagulase negative Staph	Non-neonate	Not E. coli	NA
D28725	2004	Coagulase negative Staph	Non-neonate	Not E. coli	NA
D24966	2004	haemophilus influenzae type b	Non-neonate	Not E. coli	NA
D26312	2004	klebsiella pneumoniae	Non-neonate	Not E. coli	NA
D24264	2004	Gram negative rod	Non-neonate	Not E. coli	NA
D24830	2004	salmonella typhimurium	Non-neonate	Not E. coli	NA
D26149	2004	salmonella typhimurium	Non-neonate	Not E. coli	NA
D26182	2004	salmonella typhimurium	Non-neonate	Not E. coli	NA
D27225	2004	salmonella typhimurium	Non-neonate	Not E. coli	NA
D25960	2004	S. aureus	Non-neonate	Not E. coli	NA
D24119	2004	S. aureus	Non-neonate	Not E. coli	NA
D27967	2004	streptococcus agalactiae; group b strep	Non-neonate	Not E. coli	NA
D24847	2004	S. pneumoniae	Non-neonate	Not E. coli	NA
D27545	2004	S. pneumoniae	Non-neonate	Not E. coli	NA
D27810	2004	S. pneumoniae	Non-neonate	Not E. coli	NA
D23713	2004	S. pneumoniae	Non-neonate	Not E. coli	NA
D23730	2004	S. pneumoniae	Non-neonate	Not E. coli	NA
D23780	2004	S. pneumoniae	Non-neonate	Not E. coli	NA
D23908	2004	S. pneumoniae	Non-neonate	Not E. coli	NA
D27579	2004	streptococcus pyogenes; group a strep	Non-neonate	Not E. coli	NA
D23541	2004		Non-neonate	Not E. coli	NA
D23666	2004		Non-neonate	Not E. coli	NA
D23670	2004		Non-neonate	Not E. coli	NA
D23786	2004		Non-neonate	Not E. coli	NA
D23787	2004		Non-neonate	Not E. coli	NA
D23839	2004		Non-neonate	Not E. coli	NA
D23871	2004		Non-neonate	Not E. coli	NA
D23880	2004		Non-neonate	Not E. coli	NA
D23905	2004		Non-neonate	Not E. coli	NA
D23936	2004		Non-neonate	Not E. coli	NA
D23990	2004		Non-neonate	Not E. coli	NA
D28395	2004		Non-neonate	Not E. coli	NA
D28423	2004		Non-neonate	Not E. coli	NA
D28471	2004		Non-neonate	Not E. coli	NA
D28680	2004		Non-neonate	Not E. coli	NA
D28727	2004		Non-neonate	Not E. coli	NA
D28870	2004		Non-neonate	Not E. coli	NA
D28913	2004		Non-neonate	Not E. coli	NA
D28969	2004		Non-neonate	Not E. coli	NA
D28970	2004		Non-neonate	Not E. coli	NA
D29007	2004		Non-neonate	Not E. coli	NA
D29063	2004		Non-neonate	Not E. coli	NA
D28531	2004	S. pneumoniae	Non-neonate	Not E. coli	NA
D26467	2004	Coagulase negative Staph	Non-neonate	Not E. coli	NA
D25462	2004	Bacillus species	Non-neonate	Not E. coli	NA
D26169	2004	Bacillus species	Non-neonate	Not E. coli	NA
D25408	2004	Diphtheroids	Non-neonate	Not E. coli	NA
D27521	2004	Diphtheroids	Non-neonate	Not E. coli	NA
D25005	2004	Micrococcus species	Non-neonate	Not E. coli	NA
D25949	2004	Micrococcus species	Non-neonate	Not E. coli	NA
D26959	2004	Micrococcus species	Non-neonate	Not E. coli	NA
D27589	2004	Micrococcus species	Non-neonate	Not E. coli	NA
D28382	2004	Micrococcus species	Non-neonate	Not E. coli	NA
D28990	2004	Micrococcus species	Non-neonate	Not E. coli	NA
D23524	2004	Skin flora	Non-neonate	Not E. coli	NA
D23444	2004	Coagulase negative Staph	Non-neonate	Not E. coli	NA
D23496	2004	Coagulase negative Staph	Non-neonate	Not E. coli	NA
D24393	2004	Coagulase negative Staph	Non-neonate	Not E. coli	NA
D24415	2004	Coagulase negative Staph	Non-neonate	Not E. coli	NA
D24658	2004	Coagulase negative Staph	Non-neonate	Not E. coli	NA
D24688	2004	Coagulase negative Staph	Non-neonate	Not E. coli	NA
D24808	2004	Coagulase negative Staph	Non-neonate	Not E. coli	NA
D24920	2004	Coagulase negative Staph	Non-neonate	Not E. coli	NA
D25054	2004	Coagulase negative Staph	Non-neonate	Not E. coli	NA
D25204	2004	Coagulase negative Staph	Non-neonate	Not E. coli	NA
D25313	2004	Coagulase negative Staph	Non-neonate	Not E. coli	NA
D25317	2004	Coagulase negative Staph	Non-neonate	Not E. coli	NA
D25360	2004	Coagulase negative Staph	Non-neonate	Not E. coli	NA
D25443	2004	Coagulase negative Staph	Non-neonate	Not E. coli	NA
D25605	2004	Coagulase negative Staph	Non-neonate	Not E. coli	NA
D25611	2004	Coagulase negative Staph	Non-neonate	Not E. coli	NA
D25943	2004	Coagulase negative Staph	Non-neonate	Not E. coli	NA
D26480	2004	Coagulase negative Staph	Non-neonate	Not E. coli	NA
D26540	2004	Coagulase negative Staph	Non-neonate	Not E. coli	NA
D27603	2004	Coagulase negative Staph	Non-neonate	Not E. coli	NA
D27756	2004	Coagulase negative Staph	Non-neonate	Not E. coli	NA
D27999	2004	Coagulase negative Staph	Non-neonate	Not E. coli	NA
D28161	2004	Coagulase negative Staph	Non-neonate	Not E. coli	NA
D28292	2004	Coagulase negative Staph	Non-neonate	Not E. coli	NA
D28508	2004	Coagulase negative Staph	Non-neonate	Not E. coli	NA
D28597	2004	Coagulase negative Staph	Non-neonate	Not E. coli	NA
D28633	2004	Coagulase negative Staph	Non-neonate	Not E. coli	NA
D27576	2004	haemophilus influenzae type b	Non-neonate	Not E. coli	NA
D28005	2004	klebsiella pneumoniae	Non-neonate	Not E. coli	NA
D26090	2004	Gram negative rod	Non-neonate	Not E. coli	NA
D27900	2004	Gram negative rod	Non-neonate	Not E. coli	NA
D25193	2004	salmonella typhimurium	Non-neonate	Not E. coli	NA
D26321	2004	salmonella typhimurium	Non-neonate	Not E. coli	NA
D26542	2004	salmonella typhimurium	Non-neonate	Not E. coli	NA
D27494	2004	salmonella typhimurium	Non-neonate	Not E. coli	NA
D27534	2004	salmonella typhimurium	Non-neonate	Not E. coli	NA
D23427	2004	salmonella typhimurium	Non-neonate	Not E. coli	NA
D25455	2004	S. aureus	Non-neonate	Not E. coli	NA
D26405	2004	S. aureus	Non-neonate	Not E. coli	NA
D27292	2004	S. aureus	Non-neonate	Not E. coli	NA
D24841	2004	S. pneumoniae	Non-neonate	Not E. coli	NA
D26572	2004	S. pneumoniae	Non-neonate	Not E. coli	NA
D26808	2004	S. pneumoniae	Non-neonate	Not E. coli	NA
D28532	2004	S. pneumoniae	Non-neonate	Not E. coli	NA
D16104	2004		Non-neonate	Not E. coli	NA
D23379	2004		Non-neonate	Not E. coli	NA
D23395	2004		Non-neonate	Not E. coli	NA
D23510	2004		Non-neonate	Not E. coli	NA
D23620	2004		Non-neonate	Not E. coli	NA
D23683	2004		Non-neonate	Not E. coli	NA
D23686	2004		Non-neonate	Not E. coli	NA
D23703	2004		Non-neonate	Not E. coli	NA
D23949	2004		Non-neonate	Not E. coli	NA
D23969	2004		Non-neonate	Not E. coli	NA
D24043	2004		Non-neonate	Not E. coli	NA
D24150	2004		Non-neonate	Not E. coli	NA
D28343	2004		Non-neonate	Not E. coli	NA
D28346	2004		Non-neonate	Not E. coli	NA
D28628	2004		Non-neonate	Not E. coli	NA
D28812	2004		Non-neonate	Not E. coli	NA
D28898	2004		Non-neonate	Not E. coli	NA
D28921	2004		Non-neonate	Not E. coli	NA
D29064	2004		Non-neonate	Not E. coli	NA
D29077	2004		Non-neonate	Not E. coli	NA
D26394	2004	escherichia coli	Non-neonate	E. coli	NA
D25275	2004	acinetobacter species	Non-neonate	Not E. coli	NA
D25714	2004	a- Haemolytic Strept	Non-neonate	Not E. coli	NA
D24395	2004	Bacillus species	Non-neonate	Not E. coli	NA
D25958	2004	Bacillus species	Non-neonate	Not E. coli	NA
D27876	2004	Bacillus species	Non-neonate	Not E. coli	NA
D28306	2004	Bacillus species	Non-neonate	Not E. coli	NA
D28845	2004	Bacillus species	Non-neonate	Not E. coli	NA
D26317	2004	Diphtheroids	Non-neonate	Not E. coli	NA
D27658	2004	Diphtheroids	Non-neonate	Not E. coli	NA
D24739	2004	Micrococcus species	Non-neonate	Not E. coli	NA
D24927	2004	Micrococcus species	Non-neonate	Not E. coli	NA
D25950	2004	Micrococcus species	Non-neonate	Not E. coli	NA
D26531	2004	Micrococcus species	Non-neonate	Not E. coli	NA
D27687	2004	Micrococcus species	Non-neonate	Not E. coli	NA
D27853	2004	Micrococcus species	Non-neonate	Not E. coli	NA
D28483	2004	Micrococcus species	Non-neonate	Not E. coli	NA
D28743	2004	Micrococcus species	Non-neonate	Not E. coli	NA
D28425	2004	Skin flora	Non-neonate	Not E. coli	NA
D23363	2004	Coagulase negative Staph	Non-neonate	Not E. coli	NA
D23382	2004	Coagulase negative Staph	Non-neonate	Not E. coli	NA
D24037	2004	Coagulase negative Staph	Non-neonate	Not E. coli	NA
D24319	2004	Coagulase negative Staph	Non-neonate	Not E. coli	NA
D24346	2004	Coagulase negative Staph	Non-neonate	Not E. coli	NA
D24480	2004	Coagulase negative Staph	Non-neonate	Not E. coli	NA
D24581	2004	Coagulase negative Staph	Non-neonate	Not E. coli	NA
D24585	2004	Coagulase negative Staph	Non-neonate	Not E. coli	NA
D24599	2004	Coagulase negative Staph	Non-neonate	Not E. coli	NA
D24621	2004	Coagulase negative Staph	Non-neonate	Not E. coli	NA
D24629	2004	Coagulase negative Staph	Non-neonate	Not E. coli	NA
D24877	2004	Coagulase negative Staph	Non-neonate	Not E. coli	NA
D24917	2004	Coagulase negative Staph	Non-neonate	Not E. coli	NA
D24941	2004	Coagulase negative Staph	Non-neonate	Not E. coli	NA
D25683	2004	Coagulase negative Staph	Non-neonate	Not E. coli	NA
D25745	2004	Coagulase negative Staph	Non-neonate	Not E. coli	NA
D25839	2004	Coagulase negative Staph	Non-neonate	Not E. coli	NA
D25941	2004	Coagulase negative Staph	Non-neonate	Not E. coli	NA
D26293	2004	Coagulase negative Staph	Non-neonate	Not E. coli	NA
D26372	2004	Coagulase negative Staph	Non-neonate	Not E. coli	NA
D27034	2004	Coagulase negative Staph	Non-neonate	Not E. coli	NA
D27297	2004	Coagulase negative Staph	Non-neonate	Not E. coli	NA
D27565	2004	Coagulase negative Staph	Non-neonate	Not E. coli	NA
D27620	2004	Coagulase negative Staph	Non-neonate	Not E. coli	NA
D27634	2004	Coagulase negative Staph	Non-neonate	Not E. coli	NA
D28046	2004	Coagulase negative Staph	Non-neonate	Not E. coli	NA
D28698	2004	Coagulase negative Staph	Non-neonate	Not E. coli	NA
D28956	2004	Coagulase negative Staph	Non-neonate	Not E. coli	NA
D28311	2004	morganella morganii	Non-neonate	Not E. coli	NA
D27718	2004	haemophilus influenzae	Non-neonate	Not E. coli	NA
D26152	2004	haemophilus influenzae type b	Non-neonate	Not E. coli	NA
D24712	2004	klebsiella oxytoca	Non-neonate	Not E. coli	NA
D27401	2004	klebsiella oxytoca	Non-neonate	Not E. coli	NA
D27973	2004	klebsiella oxytoca	Non-neonate	Not E. coli	NA
D25466	2004	klebsiella pneumoniae	Non-neonate	Not E. coli	NA
D28938	2004	klebsiella pneumoniae	Non-neonate	Not E. coli	NA
D24443	2004	salmonella enteritidis	Non-neonate	Not E. coli	NA
D28915	2004	salmonella enteritidis	Non-neonate	Not E. coli	NA
D23710	2004	salmonella typhimurium	Non-neonate	Not E. coli	NA
D23734	2004	salmonella typhimurium	Non-neonate	Not E. coli	NA
D23816	2004	salmonella species	Non-neonate	Not E. coli	NA
D24433	2004	S. aureus	Non-neonate	Not E. coli	NA
D24147	2004	S. aureus	Non-neonate	Not E. coli	NA
D24805	2004	S. pneumoniae	Non-neonate	Not E. coli	NA
D26112	2004	S. pneumoniae	Non-neonate	Not E. coli	NA
D26419	2004	S. pneumoniae	Non-neonate	Not E. coli	NA
D28166	2004	S. pneumoniae	Non-neonate	Not E. coli	NA
D23762	2004	S. pneumoniae	Non-neonate	Not E. coli	NA
D23399	2004		Non-neonate	Not E. coli	NA
D23423	2004		Non-neonate	Not E. coli	NA
D23687	2004		Non-neonate	Not E. coli	NA
D23740	2004		Non-neonate	Not E. coli	NA
D23823	2004		Non-neonate	Not E. coli	NA
D23840	2004		Non-neonate	Not E. coli	NA
D24008	2004		Non-neonate	Not E. coli	NA
D24013	2004		Non-neonate	Not E. coli	NA
D24091	2004		Non-neonate	Not E. coli	NA
D28402	2004		Non-neonate	Not E. coli	NA
D28455	2004		Non-neonate	Not E. coli	NA
D28456	2004		Non-neonate	Not E. coli	NA
D28552	2004		Non-neonate	Not E. coli	NA
D28607	2004		Non-neonate	Not E. coli	NA
D28620	2004		Non-neonate	Not E. coli	NA
D28626	2004		Non-neonate	Not E. coli	NA
D28639	2004		Non-neonate	Not E. coli	NA
D28669	2004		Non-neonate	Not E. coli	NA
D28751	2004		Non-neonate	Not E. coli	NA
D28759	2004		Non-neonate	Not E. coli	NA
D28771	2004		Non-neonate	Not E. coli	NA
D28828	2004		Non-neonate	Not E. coli	NA
D28907	2004		Non-neonate	Not E. coli	NA
D28983	2004		Non-neonate	Not E. coli	NA
D29019	2004		Non-neonate	Not E. coli	NA
D27896	2004	Micrococcus species	Non-neonate	Not E. coli	NA
D25640	2004	escherichia coli	Non-neonate	E. coli	NA
D28939	2004	escherichia coli	Non-neonate	E. coli	NA
D27157	2004	a- Haemolytic Strept	Non-neonate	Not E. coli	NA
24157	2004	a- Haemolytic Strept	Non-neonate	Not E. coli	NA
D24157	2004	a- Haemolytic Strept	Non-neonate	Not E. coli	NA
D24713	2004	Bacillus species	Non-neonate	Not E. coli	NA
D25247	2004	Bacillus species	Non-neonate	Not E. coli	NA
D26409	2004	Bacillus species	Non-neonate	Not E. coli	NA
D26509	2004	Bacillus species	Non-neonate	Not E. coli	NA
D26796	2004	Bacillus species	Non-neonate	Not E. coli	NA
D26915	2004	Bacillus species	Non-neonate	Not E. coli	NA
D27801	2004	Bacillus species	Non-neonate	Not E. coli	NA
D28250	2004	Bacillus species	Non-neonate	Not E. coli	NA
D23785	2004	Micrococcus species	Non-neonate	Not E. coli	NA
D23963	2004	Micrococcus species	Non-neonate	Not E. coli	NA
D24263	2004	Micrococcus species	Non-neonate	Not E. coli	NA
D24275	2004	Micrococcus species	Non-neonate	Not E. coli	NA
D24714	2004	Micrococcus species	Non-neonate	Not E. coli	NA
D25135	2004	Micrococcus species	Non-neonate	Not E. coli	NA
D27864	2004	Micrococcus species	Non-neonate	Not E. coli	NA
D28300	2004	Micrococcus species	Non-neonate	Not E. coli	NA
D28493	2004	Micrococcus species	Non-neonate	Not E. coli	NA
D28581	2004	Micrococcus species	Non-neonate	Not E. coli	NA
D28657	2004	Micrococcus species	Non-neonate	Not E. coli	NA
D25371	2004	Skin flora	Non-neonate	Not E. coli	NA
D23428	2004	Coagulase negative Staph	Non-neonate	Not E. coli	NA
D24345	2004	Coagulase negative Staph	Non-neonate	Not E. coli	NA
D24444	2004	Coagulase negative Staph	Non-neonate	Not E. coli	NA
D24541	2004	Coagulase negative Staph	Non-neonate	Not E. coli	NA
D24733	2004	Coagulase negative Staph	Non-neonate	Not E. coli	NA
D25144	2004	Coagulase negative Staph	Non-neonate	Not E. coli	NA
D25516	2004	Coagulase negative Staph	Non-neonate	Not E. coli	NA
D25818	2004	Coagulase negative Staph	Non-neonate	Not E. coli	NA
D25831	2004	Coagulase negative Staph	Non-neonate	Not E. coli	NA
D25926	2004	Coagulase negative Staph	Non-neonate	Not E. coli	NA
D26093	2004	Coagulase negative Staph	Non-neonate	Not E. coli	NA
D26436	2004	Coagulase negative Staph	Non-neonate	Not E. coli	NA
D27189	2004	Coagulase negative Staph	Non-neonate	Not E. coli	NA
D27775	2004	Coagulase negative Staph	Non-neonate	Not E. coli	NA
D27903	2004	Coagulase negative Staph	Non-neonate	Not E. coli	NA
D27934	2004	Coagulase negative Staph	Non-neonate	Not E. coli	NA
D25424	2004	enterobacter species	Non-neonate	Not E. coli	NA
D28622	2004	enterobacter species	Non-neonate	Not E. coli	NA
D23911	2004	pseudomonas aeruginosa	Non-neonate	Not E. coli	NA
D28380	2004	salmonella enteritidis	Non-neonate	Not E. coli	NA
D24169	2004	salmonella typhimurium	Non-neonate	Not E. coli	NA
D24442	2004	salmonella typhimurium	Non-neonate	Not E. coli	NA
D24912	2004	salmonella typhimurium	Non-neonate	Not E. coli	NA
D25265	2004	salmonella typhimurium	Non-neonate	Not E. coli	NA
D25756	2004	salmonella typhimurium	Non-neonate	Not E. coli	NA
D26134	2004	salmonella typhimurium	Non-neonate	Not E. coli	NA
D23675	2004	salmonella typhimurium	Non-neonate	Not E. coli	NA
D24028	2004	salmonella typhimurium	Non-neonate	Not E. coli	NA
D24031	2004	salmonella typhimurium	Non-neonate	Not E. coli	NA
D29026	2004	salmonella typhimurium	Non-neonate	Not E. coli	NA
D28027	2004	salmonella species	Non-neonate	Not E. coli	NA
D25696	2004	S. pneumoniae	Non-neonate	Not E. coli	NA
D27551	2004	S. pneumoniae	Non-neonate	Not E. coli	NA
D24131	2004	S. pneumoniae	Non-neonate	Not E. coli	NA
D25753	2004	streptococcus pyogenes; group a strep	Non-neonate	Not E. coli	NA
D23388	2004		Non-neonate	Not E. coli	NA
D23415	2004		Non-neonate	Not E. coli	NA
D23549	2004		Non-neonate	Not E. coli	NA
D23576	2004		Non-neonate	Not E. coli	NA
D23601	2004		Non-neonate	Not E. coli	NA
D23697	2004		Non-neonate	Not E. coli	NA
D23701	2004		Non-neonate	Not E. coli	NA
D23895	2004		Non-neonate	Not E. coli	NA
D24046	2004		Non-neonate	Not E. coli	NA
D24073	2004		Non-neonate	Not E. coli	NA
D24074	2004		Non-neonate	Not E. coli	NA
D24110	2004		Non-neonate	Not E. coli	NA
D24155	2004		Non-neonate	Not E. coli	NA
D28335	2004		Non-neonate	Not E. coli	NA
D28372	2004		Non-neonate	Not E. coli	NA
D28391	2004		Non-neonate	Not E. coli	NA
D28519	2004		Non-neonate	Not E. coli	NA
D28553	2004		Non-neonate	Not E. coli	NA
D28603	2004		Non-neonate	Not E. coli	NA
D28615	2004		Non-neonate	Not E. coli	NA
D28690	2004		Non-neonate	Not E. coli	NA
D28696	2004		Non-neonate	Not E. coli	NA
D28730	2004		Non-neonate	Not E. coli	NA
D28790	2004		Non-neonate	Not E. coli	NA
D28916	2004		Non-neonate	Not E. coli	NA
D26377	2004	escherichia coli	Non-neonate	E. coli	NA
D28761	2004	escherichia coli	Non-neonate	E. coli	NA
D27977	2004	a- Haemolytic Strept	Non-neonate	Not E. coli	NA
D25938	2004	Bacillus species	Non-neonate	Not E. coli	NA
D26430	2004	Bacillus species	Non-neonate	Not E. coli	NA
D27185	2004	Bacillus species	Non-neonate	Not E. coli	NA
D28357	2004	Bacillus species	Non-neonate	Not E. coli	NA
D24593	2004	Diphtheroids	Non-neonate	Not E. coli	NA
D24904	2004	Diphtheroids	Non-neonate	Not E. coli	NA
D26344	2004	Diphtheroids	Non-neonate	Not E. coli	NA
D24553	2004	Micrococcus species	Non-neonate	Not E. coli	NA
D24606	2004	Micrococcus species	Non-neonate	Not E. coli	NA
D25272	2004	Micrococcus species	Non-neonate	Not E. coli	NA
D25303	2004	Micrococcus species	Non-neonate	Not E. coli	NA
D25604	2004	Micrococcus species	Non-neonate	Not E. coli	NA
D25726	2004	Micrococcus species	Non-neonate	Not E. coli	NA
D26080	2004	Micrococcus species	Non-neonate	Not E. coli	NA
D26466	2004	Micrococcus species	Non-neonate	Not E. coli	NA
D28228	2004	Micrococcus species	Non-neonate	Not E. coli	NA
D28539	2004	Micrococcus species	Non-neonate	Not E. coli	NA
D28567	2004	Micrococcus species	Non-neonate	Not E. coli	NA
D23432	2004	Skin flora	Non-neonate	Not E. coli	NA
D28815	2004	Skin flora	Non-neonate	Not E. coli	NA
D23483	2004	Coagulase negative Staph	Non-neonate	Not E. coli	NA
D23635	2004	Coagulase negative Staph	Non-neonate	Not E. coli	NA
D24267	2004	Coagulase negative Staph	Non-neonate	Not E. coli	NA
D25155	2004	Coagulase negative Staph	Non-neonate	Not E. coli	NA
D25206	2004	Coagulase negative Staph	Non-neonate	Not E. coli	NA
D25280	2004	Coagulase negative Staph	Non-neonate	Not E. coli	NA
D25671	2004	Coagulase negative Staph	Non-neonate	Not E. coli	NA
D25723	2004	Coagulase negative Staph	Non-neonate	Not E. coli	NA
D25948	2004	Coagulase negative Staph	Non-neonate	Not E. coli	NA
D26030	2004	Coagulase negative Staph	Non-neonate	Not E. coli	NA
D26091	2004	Coagulase negative Staph	Non-neonate	Not E. coli	NA
D26432	2004	Coagulase negative Staph	Non-neonate	Not E. coli	NA
D26537	2004	Coagulase negative Staph	Non-neonate	Not E. coli	NA
D27074	2004	Coagulase negative Staph	Non-neonate	Not E. coli	NA
D27087	2004	Coagulase negative Staph	Non-neonate	Not E. coli	NA
D27111	2004	Coagulase negative Staph	Non-neonate	Not E. coli	NA
D27277	2004	Coagulase negative Staph	Non-neonate	Not E. coli	NA
D27462	2004	Coagulase negative Staph	Non-neonate	Not E. coli	NA
D27500	2004	Coagulase negative Staph	Non-neonate	Not E. coli	NA
D27789	2004	Coagulase negative Staph	Non-neonate	Not E. coli	NA
D27869	2004	Coagulase negative Staph	Non-neonate	Not E. coli	NA
D25879	2004	citrobacter species	Non-neonate	Not E. coli	NA
D25458	2004	enterobacter species	Non-neonate	Not E. coli	NA
D27856	2004	haemophilus influenzae	Non-neonate	Not E. coli	NA
D27796	2004	haemophilus influenzae type b	Non-neonate	Not E. coli	NA
D24145	2004	haemophilus influenzae type b	Non-neonate	Not E. coli	NA
D24689	2004	salmonella typhimurium	Non-neonate	Not E. coli	NA
D24746	2004	salmonella typhimurium	Non-neonate	Not E. coli	NA
D24780	2004	salmonella typhimurium	Non-neonate	Not E. coli	NA
D24785	2004	salmonella typhimurium	Non-neonate	Not E. coli	NA
D25023	2004	salmonella typhimurium	Non-neonate	Not E. coli	NA
D25146	2004	salmonella typhimurium	Non-neonate	Not E. coli	NA
D25295	2004	salmonella typhimurium	Non-neonate	Not E. coli	NA
D25750	2004	salmonella typhimurium	Non-neonate	Not E. coli	NA
D25751	2004	salmonella typhimurium	Non-neonate	Not E. coli	NA
D26050	2004	salmonella typhimurium	Non-neonate	Not E. coli	NA
D28014	2004	salmonella typhimurium	Non-neonate	Not E. coli	NA
D28102	2004	salmonella typhimurium	Non-neonate	Not E. coli	NA
D23625	2004	salmonella typhimurium	Non-neonate	Not E. coli	NA
D23705	2004	salmonella typhimurium	Non-neonate	Not E. coli	NA
D23790	2004	salmonella typhimurium	Non-neonate	Not E. coli	NA
D23921	2004	salmonella typhimurium	Non-neonate	Not E. coli	NA
D29797	2004	salmonella typhimurium	Non-neonate	Not E. coli	NA
D25804	2004	S. aureus	Non-neonate	Not E. coli	NA
D26331	2004	S. aureus	Non-neonate	Not E. coli	NA
D23965	2004	S. aureus	Non-neonate	Not E. coli	NA
D24940	2004	S. pneumoniae	Non-neonate	Not E. coli	NA
D25888	2004	S. pneumoniae	Non-neonate	Not E. coli	NA
D26316	2004	S. pneumoniae	Non-neonate	Not E. coli	NA
D28100	2004	S. pneumoniae	Non-neonate	Not E. coli	NA
D28297	2004	S. pneumoniae	Non-neonate	Not E. coli	NA
D23351	2004		Non-neonate	Not E. coli	NA
D23418	2004		Non-neonate	Not E. coli	NA
D23476	2004		Non-neonate	Not E. coli	NA
D23494	2004		Non-neonate	Not E. coli	NA
D23518	2004		Non-neonate	Not E. coli	NA
D23623	2004		Non-neonate	Not E. coli	NA
D23636	2004		Non-neonate	Not E. coli	NA
D23641	2004		Non-neonate	Not E. coli	NA
D24050	2004		Non-neonate	Not E. coli	NA
D28352	2004		Non-neonate	Not E. coli	NA
D28356	2004		Non-neonate	Not E. coli	NA
D28376	2004		Non-neonate	Not E. coli	NA
D28467	2004		Non-neonate	Not E. coli	NA
D28520	2004		Non-neonate	Not E. coli	NA
D28545	2004		Non-neonate	Not E. coli	NA
D28595	2004		Non-neonate	Not E. coli	NA
D28625	2004		Non-neonate	Not E. coli	NA
D28699	2004		Non-neonate	Not E. coli	NA
D28794	2004		Non-neonate	Not E. coli	NA
D28795	2004		Non-neonate	Not E. coli	NA
D28796	2004		Non-neonate	Not E. coli	NA
D28849	2004		Non-neonate	Not E. coli	NA
D28917	2004		Non-neonate	Not E. coli	NA
D31694	2004		Non-neonate	Not E. coli	NA
D28744	2004		Non-neonate	Not E. coli	NA
D23437	2004	escherichia coli	Non-neonate	E. coli	NA
D23737	2004	escherichia coli	Non-neonate	E. coli	NA
D24056	2004	escherichia coli	Non-neonate	E. coli	NA
D25451	2004	a- Haemolytic Strept	Non-neonate	Not E. coli	NA
D27092	2004	a- Haemolytic Strept	Non-neonate	Not E. coli	NA
D23446	2004	Bacillus species	Non-neonate	Not E. coli	NA
D23795	2004	Bacillus species	Non-neonate	Not E. coli	NA
D23821	2004	Bacillus species	Non-neonate	Not E. coli	NA
D27180	2004	Bacillus species	Non-neonate	Not E. coli	NA
D28117	2004	Bacillus species	Non-neonate	Not E. coli	NA
D28569	2004	Bacillus species	Non-neonate	Not E. coli	NA
D28678	2004	Bacillus species	Non-neonate	Not E. coli	NA
D28809	2004	Bacillus species	Non-neonate	Not E. coli	NA
D25746	2004	Diphtheroids	Non-neonate	Not E. coli	NA
D28441	2004	Diphtheroids	Non-neonate	Not E. coli	NA
D28451	2004	Diphtheroids	Non-neonate	Not E. coli	NA
D29045	2004	Diphtheroids	Non-neonate	Not E. coli	NA
D23802	2004	Micrococcus species	Non-neonate	Not E. coli	NA
D23991	2004	Micrococcus species	Non-neonate	Not E. coli	NA
D24344	2004	Micrococcus species	Non-neonate	Not E. coli	NA
D24374	2004	Micrococcus species	Non-neonate	Not E. coli	NA
D26566	2004	Micrococcus species	Non-neonate	Not E. coli	NA
D26568	2004	Micrococcus species	Non-neonate	Not E. coli	NA
D27451	2004	Micrococcus species	Non-neonate	Not E. coli	NA
D28405	2004	Micrococcus species	Non-neonate	Not E. coli	NA
D29076	2004	Micrococcus species	Non-neonate	Not E. coli	NA
D23450	2004	Skin flora	Non-neonate	Not E. coli	NA
D23930	2004	Skin flora	Non-neonate	Not E. coli	NA
D28757	2004	Skin flora	Non-neonate	Not E. coli	NA
D28967	2004	Skin flora	Non-neonate	Not E. coli	NA
D23657	2004	Coagulase negative Staph	Non-neonate	Not E. coli	NA
D24601	2004	Coagulase negative Staph	Non-neonate	Not E. coli	NA
D24816	2004	Coagulase negative Staph	Non-neonate	Not E. coli	NA
D24905	2004	Coagulase negative Staph	Non-neonate	Not E. coli	NA
D24933	2004	Coagulase negative Staph	Non-neonate	Not E. coli	NA
D25382	2004	Coagulase negative Staph	Non-neonate	Not E. coli	NA
D25626	2004	Coagulase negative Staph	Non-neonate	Not E. coli	NA
D25749	2004	Coagulase negative Staph	Non-neonate	Not E. coli	NA
D25856	2004	Coagulase negative Staph	Non-neonate	Not E. coli	NA
D25954	2004	Coagulase negative Staph	Non-neonate	Not E. coli	NA
D26034	2004	Coagulase negative Staph	Non-neonate	Not E. coli	NA
D26098	2004	Coagulase negative Staph	Non-neonate	Not E. coli	NA
D27979B	2004	Coagulase negative Staph	Non-neonate	Not E. coli	NA
D28497	2004	Coagulase negative Staph	Non-neonate	Not E. coli	NA
D28737	2004	Coagulase negative Staph	Non-neonate	Not E. coli	NA
D24569	2004	enterobacter species	Non-neonate	Not E. coli	NA
D25890	2004	salmonella enteritidis	Non-neonate	Not E. coli	NA
D23682	2004	salmonella enteritidis	Non-neonate	Not E. coli	NA
D24250	2004	salmonella typhimurium	Non-neonate	Not E. coli	NA
D25312	2004	salmonella typhimurium	Non-neonate	Not E. coli	NA
D25442	2004	salmonella typhimurium	Non-neonate	Not E. coli	NA
D27568	2004	salmonella typhimurium	Non-neonate	Not E. coli	NA
D27832	2004	salmonella typhimurium	Non-neonate	Not E. coli	NA
D27615	2004	salmonella species	Non-neonate	Not E. coli	NA
D28779	2004	salmonella species	Non-neonate	Not E. coli	NA
D23497	2004	S. aureus	Non-neonate	Not E. coli	NA
D27540	2004	S. pneumoniae	Non-neonate	Not E. coli	NA
D23481	2004		Non-neonate	Not E. coli	NA
D23616	2004		Non-neonate	Not E. coli	NA
D23627	2004		Non-neonate	Not E. coli	NA
D23702	2004		Non-neonate	Not E. coli	NA
D23745	2004		Non-neonate	Not E. coli	NA
D23775	2004		Non-neonate	Not E. coli	NA
D23848	2004		Non-neonate	Not E. coli	NA
D23931	2004		Non-neonate	Not E. coli	NA
D23968	2004		Non-neonate	Not E. coli	NA
D24025	2004		Non-neonate	Not E. coli	NA
D24156	2004		Non-neonate	Not E. coli	NA
D28336	2004		Non-neonate	Not E. coli	NA
D28386	2004		Non-neonate	Not E. coli	NA
D28389	2004		Non-neonate	Not E. coli	NA
D28406	2004		Non-neonate	Not E. coli	NA
D28435	2004		Non-neonate	Not E. coli	NA
D28442	2004		Non-neonate	Not E. coli	NA
D28476	2004		Non-neonate	Not E. coli	NA
D28479	2004		Non-neonate	Not E. coli	NA
D28521	2004		Non-neonate	Not E. coli	NA
D28540	2004		Non-neonate	Not E. coli	NA
D28548	2004		Non-neonate	Not E. coli	NA
D28565	2004		Non-neonate	Not E. coli	NA
D28654	2004		Non-neonate	Not E. coli	NA
D28810	2004		Non-neonate	Not E. coli	NA
D29037	2004		Non-neonate	Not E. coli	NA
D29067	2004		Non-neonate	Not E. coli	NA
D29093	2004		Non-neonate	Not E. coli	NA
D25649	2004	escherichia coli	Non-neonate	E. coli	NA
D26370	2004	escherichia coli	Non-neonate	E. coli	NA
D27055	2004	escherichia coli	Non-neonate	E. coli	NA
D23888	2004	escherichia coli	Non-neonate	E. coli	NA
D25456	2004	a- Haemolytic Strept	Non-neonate	Not E. coli	NA
D28136	2004	a- Haemolytic Strept	Non-neonate	Not E. coli	NA
D28294	2004	a- Haemolytic Strept	Non-neonate	Not E. coli	NA
D23503	2004	Bacillus species	Non-neonate	Not E. coli	NA
D24283	2004	Bacillus species	Non-neonate	Not E. coli	NA
D24325	2004	Bacillus species	Non-neonate	Not E. coli	NA
D24420	2004	Bacillus species	Non-neonate	Not E. coli	NA
D24535	2004	Bacillus species	Non-neonate	Not E. coli	NA
D24719	2004	Bacillus species	Non-neonate	Not E. coli	NA
D25695	2004	Bacillus species	Non-neonate	Not E. coli	NA
D27091	2004	Bacillus species	Non-neonate	Not E. coli	NA
D27418	2004	Bacillus species	Non-neonate	Not E. coli	NA
D27782	2004	Bacillus species	Non-neonate	Not E. coli	NA
D28157	2004	Bacillus species	Non-neonate	Not E. coli	NA
D28162	2004	Bacillus species	Non-neonate	Not E. coli	NA
D28180	2004	Bacillus species	Non-neonate	Not E. coli	NA
D28279	2004	Bacillus species	Non-neonate	Not E. coli	NA
D28777	2004	Bacillus species	Non-neonate	Not E. coli	NA
D24735	2004	Diphtheroids	Non-neonate	Not E. coli	NA
D24975	2004	Diphtheroids	Non-neonate	Not E. coli	NA
D28487	2004	Diphtheroids	Non-neonate	Not E. coli	NA
D23695	2004	Micrococcus species	Non-neonate	Not E. coli	NA
D24019	2004	Micrococcus species	Non-neonate	Not E. coli	NA
D24126	2004	Micrococcus species	Non-neonate	Not E. coli	NA
D24633	2004	Micrococcus species	Non-neonate	Not E. coli	NA
D24878	2004	Micrococcus species	Non-neonate	Not E. coli	NA
D25002	2004	Micrococcus species	Non-neonate	Not E. coli	NA
D25628	2004	Micrococcus species	Non-neonate	Not E. coli	NA
D26853	2004	Micrococcus species	Non-neonate	Not E. coli	NA
D28012	2004	Micrococcus species	Non-neonate	Not E. coli	NA
D28070	2004	Micrococcus species	Non-neonate	Not E. coli	NA
D28093	2004	Micrococcus species	Non-neonate	Not E. coli	NA
D28163	2004	Micrococcus species	Non-neonate	Not E. coli	NA
D28240	2004	Micrococcus species	Non-neonate	Not E. coli	NA
D24277	2004	Coagulase negative Staph	Non-neonate	Not E. coli	NA
D24321	2004	Coagulase negative Staph	Non-neonate	Not E. coli	NA
D24398	2004	Coagulase negative Staph	Non-neonate	Not E. coli	NA
D24413	2004	Coagulase negative Staph	Non-neonate	Not E. coli	NA
D24532	2004	Coagulase negative Staph	Non-neonate	Not E. coli	NA
D24715	2004	Coagulase negative Staph	Non-neonate	Not E. coli	NA
D24806	2004	Coagulase negative Staph	Non-neonate	Not E. coli	NA
D25132	2004	Coagulase negative Staph	Non-neonate	Not E. coli	NA
D25422	2004	Coagulase negative Staph	Non-neonate	Not E. coli	NA
D25555	2004	Coagulase negative Staph	Non-neonate	Not E. coli	NA
D25858	2004	Coagulase negative Staph	Non-neonate	Not E. coli	NA
D25882	2004	Coagulase negative Staph	Non-neonate	Not E. coli	NA
D26088	2004	Coagulase negative Staph	Non-neonate	Not E. coli	NA
D26411	2004	Coagulase negative Staph	Non-neonate	Not E. coli	NA
D27410	2004	Coagulase negative Staph	Non-neonate	Not E. coli	NA
D27862	2004	Coagulase negative Staph	Non-neonate	Not E. coli	NA
D27936	2004	Coagulase negative Staph	Non-neonate	Not E. coli	NA
D28013	2004	Coagulase negative Staph	Non-neonate	Not E. coli	NA
D28276	2004	Coagulase negative Staph	Non-neonate	Not E. coli	NA
D28286	2004	Coagulase negative Staph	Non-neonate	Not E. coli	NA
D28629	2004	Coagulase negative Staph	Non-neonate	Not E. coli	NA
D28900	2004	citrobacter freundii	Non-neonate	Not E. coli	NA
D25532	2004	citrobacter species	Non-neonate	Not E. coli	NA
D28906	2004	enterobacter cloacae	Non-neonate	Not E. coli	NA
D28566	2004	Gram negative rod	Non-neonate	Not E. coli	NA
D24954	2004	salmonella enteritidis	Non-neonate	Not E. coli	NA
D25491	2004	salmonella enteritidis	Non-neonate	Not E. coli	NA
D24203	2004	salmonella typhimurium	Non-neonate	Not E. coli	NA
D24587	2004	salmonella typhimurium	Non-neonate	Not E. coli	NA
D25353	2004	salmonella typhimurium	Non-neonate	Not E. coli	NA
D25403	2004	salmonella typhimurium	Non-neonate	Not E. coli	NA
D25840	2004	salmonella typhimurium	Non-neonate	Not E. coli	NA
D26159	2004	salmonella typhimurium	Non-neonate	Not E. coli	NA
D27168	2004	salmonella typhimurium	Non-neonate	Not E. coli	NA
D27202	2004	salmonella typhimurium	Non-neonate	Not E. coli	NA
D28623	2004	salmonella typhimurium	Non-neonate	Not E. coli	NA
D28844	2004	salmonella typhimurium	Non-neonate	Not E. coli	NA
D28173	2004	salmonella species	Non-neonate	Not E. coli	NA
D23756	2004	salmonella species	Non-neonate	Not E. coli	NA
D26844	2004	S. pneumoniae	Non-neonate	Not E. coli	NA
D27757	2004	S. pneumoniae	Non-neonate	Not E. coli	NA
D23609	2004	S. pneumoniae	Non-neonate	Not E. coli	NA
D23700	2004		Non-neonate	Not E. coli	NA
D23881	2004		Non-neonate	Not E. coli	NA
D23901	2004		Non-neonate	Not E. coli	NA
D23967	2004		Non-neonate	Not E. coli	NA
D24014	2004		Non-neonate	Not E. coli	NA
D24142	2004		Non-neonate	Not E. coli	NA
D24164	2004		Non-neonate	Not E. coli	NA
D28463	2004		Non-neonate	Not E. coli	NA
D28507	2004		Non-neonate	Not E. coli	NA
D28526	2004		Non-neonate	Not E. coli	NA
D28564	2004		Non-neonate	Not E. coli	NA
D28604	2004		Non-neonate	Not E. coli	NA
D28659	2004		Non-neonate	Not E. coli	NA
D28676	2004		Non-neonate	Not E. coli	NA
D28776	2004		Non-neonate	Not E. coli	NA
D28947	2004		Non-neonate	Not E. coli	NA
D29068	2004		Non-neonate	Not E. coli	NA
D25411	2004	escherichia coli	Non-neonate	E. coli	NA
D26101	2004	escherichia coli	Non-neonate	E. coli	NA
D25337	2004	a- Haemolytic Strept	Non-neonate	Not E. coli	NA
D24582	2004	Bacillus species	Non-neonate	Not E. coli	NA
D25487	2004	Bacillus species	Non-neonate	Not E. coli	NA
D28329	2004	Bacillus species	Non-neonate	Not E. coli	NA
D28515	2004	Bacillus species	Non-neonate	Not E. coli	NA
D28230	2004	Diphtheroids	Non-neonate	Not E. coli	NA
D28448	2004	Diphtheroids	Non-neonate	Not E. coli	NA
D25227	2004	Micrococcus species	Non-neonate	Not E. coli	NA
D25478	2004	Micrococcus species	Non-neonate	Not E. coli	NA
D26229	2004	Micrococcus species	Non-neonate	Not E. coli	NA
D26879	2004	Micrococcus species	Non-neonate	Not E. coli	NA
D27420	2004	Micrococcus species	Non-neonate	Not E. coli	NA
D27793	2004	Micrococcus species	Non-neonate	Not E. coli	NA
D28337	2004	Micrococcus species	Non-neonate	Not E. coli	NA
D28432	2004	Micrococcus species	Non-neonate	Not E. coli	NA
D28850	2004	Micrococcus species	Non-neonate	Not E. coli	NA
D23442	2004	Coagulase negative Staph	Non-neonate	Not E. coli	NA
D23638	2004	Coagulase negative Staph	Non-neonate	Not E. coli	NA
D24338	2004	Coagulase negative Staph	Non-neonate	Not E. coli	NA
D24547	2004	Coagulase negative Staph	Non-neonate	Not E. coli	NA
D24632	2004	Coagulase negative Staph	Non-neonate	Not E. coli	NA
D24748	2004	Coagulase negative Staph	Non-neonate	Not E. coli	NA
D25049	2004	Coagulase negative Staph	Non-neonate	Not E. coli	NA
D25223	2004	Coagulase negative Staph	Non-neonate	Not E. coli	NA
D25363	2004	Coagulase negative Staph	Non-neonate	Not E. coli	NA
D25496	2004	Coagulase negative Staph	Non-neonate	Not E. coli	NA
D25633	2004	Coagulase negative Staph	Non-neonate	Not E. coli	NA
D26295	2004	Coagulase negative Staph	Non-neonate	Not E. coli	NA
D26516	2004	Coagulase negative Staph	Non-neonate	Not E. coli	NA
D28131	2004	Coagulase negative Staph	Non-neonate	Not E. coli	NA
D28238	2004	Coagulase negative Staph	Non-neonate	Not E. coli	NA
D28736	2004	Coagulase negative Staph	Non-neonate	Not E. coli	NA
D28835	2004	Coagulase negative Staph	Non-neonate	Not E. coli	NA
D28936	2004	Coagulase negative Staph	Non-neonate	Not E. coli	NA
D25721	2004	enterobacter species	Non-neonate	Not E. coli	NA
D27137	2004	hafnia alvei	Non-neonate	Not E. coli	NA
D25465	2004	coliform species	Non-neonate	Not E. coli	NA
D25471	2004	pseudomonas aeruginosa	Non-neonate	Not E. coli	NA
D24258	2004	salmonella typhimurium	Non-neonate	Not E. coli	NA
D25020	2004	salmonella typhimurium	Non-neonate	Not E. coli	NA
D26135	2004	salmonella typhimurium	Non-neonate	Not E. coli	NA
D26204	2004	salmonella typhimurium	Non-neonate	Not E. coli	NA
D27097	2004	salmonella typhimurium	Non-neonate	Not E. coli	NA
D28631	2004	salmonella typhimurium	Non-neonate	Not E. coli	NA
D29061	2004	salmonella typhimurium	Non-neonate	Not E. coli	NA
D28218	2004	salmonella species	Non-neonate	Not E. coli	NA
D28256	2004	salmonella species	Non-neonate	Not E. coli	NA
D28769	2004	S. aureus	Non-neonate	Not E. coli	NA
D24290	2004	S. pneumoniae	Non-neonate	Not E. coli	NA
D28525	2004	S. pneumoniae	Non-neonate	Not E. coli	NA
D23364	2004		Non-neonate	Not E. coli	NA
D23385	2004		Non-neonate	Not E. coli	NA
D23416	2004		Non-neonate	Not E. coli	NA
D23434	2004		Non-neonate	Not E. coli	NA
D23458	2004		Non-neonate	Not E. coli	NA
D23554	2004		Non-neonate	Not E. coli	NA
D23570	2004		Non-neonate	Not E. coli	NA
D23589	2004		Non-neonate	Not E. coli	NA
D23630	2004		Non-neonate	Not E. coli	NA
D23851	2004		Non-neonate	Not E. coli	NA
D23896	2004		Non-neonate	Not E. coli	NA
D23985	2004		Non-neonate	Not E. coli	NA
D23986	2004		Non-neonate	Not E. coli	NA
D24018	2004		Non-neonate	Not E. coli	NA
D24158	2004		Non-neonate	Not E. coli	NA
D28338	2004		Non-neonate	Not E. coli	NA
D28341	2004		Non-neonate	Not E. coli	NA
D28453	2004		Non-neonate	Not E. coli	NA
D28486	2004		Non-neonate	Not E. coli	NA
D28802	2004		Non-neonate	Not E. coli	NA
D28804	2004		Non-neonate	Not E. coli	NA
D29006	2004		Non-neonate	Not E. coli	NA
D29017	2004		Non-neonate	Not E. coli	NA
D29517	2004		Non-neonate	Not E. coli	NA
D28958	2004	escherichia coli	Non-neonate	E. coli	NA
D28940	2004	a- Haemolytic Strept	Non-neonate	Not E. coli	NA
D24348	2004	Bacillus species	Non-neonate	Not E. coli	NA
D26266	2004	Bacillus species	Non-neonate	Not E. coli	NA
D27911	2004	Bacillus species	Non-neonate	Not E. coli	NA
D28590	2004	Bacillus species	Non-neonate	Not E. coli	NA
D25744	2004	Diphtheroids	Non-neonate	Not E. coli	NA
D28446	2004	Diphtheroids	Non-neonate	Not E. coli	NA
D23755	2004	Micrococcus species	Non-neonate	Not E. coli	NA
D24365	2004	Micrococcus species	Non-neonate	Not E. coli	NA
D24909	2004	Micrococcus species	Non-neonate	Not E. coli	NA
D26292	2004	Micrococcus species	Non-neonate	Not E. coli	NA
D26415	2004	Micrococcus species	Non-neonate	Not E. coli	NA
D27604	2004	Micrococcus species	Non-neonate	Not E. coli	NA
D28287	2004	Micrococcus species	Non-neonate	Not E. coli	NA
D28428	2004	Micrococcus species	Non-neonate	Not E. coli	NA
D28452	2004	Micrococcus species	Non-neonate	Not E. coli	NA
D28948	2004	Micrococcus species	Non-neonate	Not E. coli	NA
D28991	2004	Micrococcus species	Non-neonate	Not E. coli	NA
D23565	2004	Skin flora	Non-neonate	Not E. coli	NA
D24323	2004	Skin flora	Non-neonate	Not E. coli	NA
D24588	2004	Coagulase negative Staph	Non-neonate	Not E. coli	NA
D24721	2004	Coagulase negative Staph	Non-neonate	Not E. coli	NA
D24888	2004	Coagulase negative Staph	Non-neonate	Not E. coli	NA
D25008	2004	Coagulase negative Staph	Non-neonate	Not E. coli	NA
D25236	2004	Coagulase negative Staph	Non-neonate	Not E. coli	NA
D25270	2004	Coagulase negative Staph	Non-neonate	Not E. coli	NA
D25526	2004	Coagulase negative Staph	Non-neonate	Not E. coli	NA
D25740	2004	Coagulase negative Staph	Non-neonate	Not E. coli	NA
D25956	2004	Coagulase negative Staph	Non-neonate	Not E. coli	NA
D27477	2004	Coagulase negative Staph	Non-neonate	Not E. coli	NA
D27804	2004	Coagulase negative Staph	Non-neonate	Not E. coli	NA
D27808	2004	Coagulase negative Staph	Non-neonate	Not E. coli	NA
D28271	2004	Coagulase negative Staph	Non-neonate	Not E. coli	NA
D28296	2004	Coagulase negative Staph	Non-neonate	Not E. coli	NA
D28307	2004	Coagulase negative Staph	Non-neonate	Not E. coli	NA
D24296	2004	pseudomonas aeruginosa	Non-neonate	Not E. coli	NA
D25820	2004	salmonella enteritidis	Non-neonate	Not E. coli	NA
D23810	2004	salmonella enteritidis	Non-neonate	Not E. coli	NA
D24330	2004	salmonella typhimurium	Non-neonate	Not E. coli	NA
D24590	2004	salmonella typhimurium	Non-neonate	Not E. coli	NA
D24625	2004	salmonella typhimurium	Non-neonate	Not E. coli	NA
D25590	2004	salmonella typhimurium	Non-neonate	Not E. coli	NA
D25907	2004	salmonella typhimurium	Non-neonate	Not E. coli	NA
D25919	2004	salmonella typhimurium	Non-neonate	Not E. coli	NA
D26104	2004	salmonella typhimurium	Non-neonate	Not E. coli	NA
D26141	2004	salmonella typhimurium	Non-neonate	Not E. coli	NA
D26397	2004	salmonella typhimurium	Non-neonate	Not E. coli	NA
D26441	2004	salmonella typhimurium	Non-neonate	Not E. coli	NA
D27414	2004	salmonella typhimurium	Non-neonate	Not E. coli	NA
D27642	2004	salmonella typhimurium	Non-neonate	Not E. coli	NA
D28378	2004	salmonella species	Non-neonate	Not E. coli	NA
D29016	2004	enterococcus faecalis; group d strep	Non-neonate	Not E. coli	NA
D24462	2004	S. pneumoniae	Non-neonate	Not E. coli	NA
D24473	2004	S. pneumoniae	Non-neonate	Not E. coli	NA
D27149	2004	S. pneumoniae	Non-neonate	Not E. coli	NA
D23890	2004	S. pneumoniae	Non-neonate	Not E. coli	NA
D23384	2004		Non-neonate	Not E. coli	NA
D23505	2004		Non-neonate	Not E. coli	NA
D23531	2004		Non-neonate	Not E. coli	NA
D23846	2004		Non-neonate	Not E. coli	NA
D23870	2004		Non-neonate	Not E. coli	NA
D23956	2004		Non-neonate	Not E. coli	NA
D24023	2004		Non-neonate	Not E. coli	NA
D24124	2004		Non-neonate	Not E. coli	NA
D28460	2004		Non-neonate	Not E. coli	NA
D28510	2004		Non-neonate	Not E. coli	NA
D28571	2004		Non-neonate	Not E. coli	NA
D28602	2004		Non-neonate	Not E. coli	NA
D28855	2004		Non-neonate	Not E. coli	NA
D28866	2004		Non-neonate	Not E. coli	NA
D28872	2004		Non-neonate	Not E. coli	NA
D28943	2004		Non-neonate	Not E. coli	NA
D28971	2004		Non-neonate	Not E. coli	NA
D26165	2004	escherichia coli	Non-neonate	E. coli	NA
D27188	2004	escherichia coli	Non-neonate	E. coli	NA
D24054	2004	Bacillus species	Non-neonate	Not E. coli	NA
D24477	2004	Bacillus species	Non-neonate	Not E. coli	NA
D26812	2004	Bacillus species	Non-neonate	Not E. coli	NA
D26824	2004	Bacillus species	Non-neonate	Not E. coli	NA
D25392	2004	Diphtheroids	Non-neonate	Not E. coli	NA
D28091	2004	Diphtheroids	Non-neonate	Not E. coli	NA
D28210	2004	Diphtheroids	Non-neonate	Not E. coli	NA
D24132	2004	Micrococcus species	Non-neonate	Not E. coli	NA
D24515	2004	Micrococcus species	Non-neonate	Not E. coli	NA
D25274	2004	Micrococcus species	Non-neonate	Not E. coli	NA
D25699	2004	Micrococcus species	Non-neonate	Not E. coli	NA
D26326	2004	Micrococcus species	Non-neonate	Not E. coli	NA
D26342	2004	Micrococcus species	Non-neonate	Not E. coli	NA
D26502	2004	Micrococcus species	Non-neonate	Not E. coli	NA
D27224	2004	Micrococcus species	Non-neonate	Not E. coli	NA
D27309	2004	Micrococcus species	Non-neonate	Not E. coli	NA
D27693	2004	Micrococcus species	Non-neonate	Not E. coli	NA
D24461	2004	Coagulase negative Staph	Non-neonate	Not E. coli	NA
D24484	2004	Coagulase negative Staph	Non-neonate	Not E. coli	NA
D24512	2004	Coagulase negative Staph	Non-neonate	Not E. coli	NA
D24837	2004	Coagulase negative Staph	Non-neonate	Not E. coli	NA
D24856	2004	Coagulase negative Staph	Non-neonate	Not E. coli	NA
D25397	2004	Coagulase negative Staph	Non-neonate	Not E. coli	NA
D25911	2004	Coagulase negative Staph	Non-neonate	Not E. coli	NA
D26410	2004	Coagulase negative Staph	Non-neonate	Not E. coli	NA
D27089	2004	Coagulase negative Staph	Non-neonate	Not E. coli	NA
D27272	2004	Coagulase negative Staph	Non-neonate	Not E. coli	NA
D27385	2004	Coagulase negative Staph	Non-neonate	Not E. coli	NA
D28196	2004	Coagulase negative Staph	Non-neonate	Not E. coli	NA
D28605	2004	Coagulase negative Staph	Non-neonate	Not E. coli	NA
D28683	2004	Coagulase negative Staph	Non-neonate	Not E. coli	NA
D28909	2004	Coagulase negative Staph	Non-neonate	Not E. coli	NA
D28960	2004	Coagulase negative Staph	Non-neonate	Not E. coli	NA
D24088	2004	shigella dysenteriae	Non-neonate	Not E. coli	NA
D28677	2004	salmonella enteritidis	Non-neonate	Not E. coli	NA
D24503	2004	salmonella typhimurium	Non-neonate	Not E. coli	NA
D24570	2004	salmonella typhimurium	Non-neonate	Not E. coli	NA
D24584	2004	salmonella typhimurium	Non-neonate	Not E. coli	NA
D24683	2004	salmonella typhimurium	Non-neonate	Not E. coli	NA
D24770	2004	salmonella typhimurium	Non-neonate	Not E. coli	NA
D25439	2004	salmonella typhimurium	Non-neonate	Not E. coli	NA
D25850	2004	salmonella typhimurium	Non-neonate	Not E. coli	NA
D27183	2004	salmonella typhimurium	Non-neonate	Not E. coli	NA
D27786	2004	salmonella typhimurium	Non-neonate	Not E. coli	NA
D27992	2004	salmonella typhimurium	Non-neonate	Not E. coli	NA
D23674	2004	salmonella typhimurium	Non-neonate	Not E. coli	NA
D23676	2004	salmonella typhimurium	Non-neonate	Not E. coli	NA
D23892	2004	salmonella typhimurium	Non-neonate	Not E. coli	NA
D28687	2004	salmonella typhimurium	Non-neonate	Not E. coli	NA
D28755	2004	salmonella typhimurium	Non-neonate	Not E. coli	NA
D24326	2004	salmonella species	Non-neonate	Not E. coli	NA
D27142	2004	salmonella species	Non-neonate	Not E. coli	NA
D28206	2004	salmonella species	Non-neonate	Not E. coli	NA
D28301	2004	salmonella species	Non-neonate	Not E. coli	NA
D25742	2004	S. pneumoniae	Non-neonate	Not E. coli	NA
D28503	2004	S. pneumoniae	Non-neonate	Not E. coli	NA
D23366	2004		Non-neonate	Not E. coli	NA
D23386	2004		Non-neonate	Not E. coli	NA
D23394	2004		Non-neonate	Not E. coli	NA
D23441	2004		Non-neonate	Not E. coli	NA
D23449	2004		Non-neonate	Not E. coli	NA
D23579	2004		Non-neonate	Not E. coli	NA
D23812	2004		Non-neonate	Not E. coli	NA
D23912	2004		Non-neonate	Not E. coli	NA
D24072	2004		Non-neonate	Not E. coli	NA
D24083	2004		Non-neonate	Not E. coli	NA
D28538	2004		Non-neonate	Not E. coli	NA
D28599	2004		Non-neonate	Not E. coli	NA
D28613	2004		Non-neonate	Not E. coli	NA
D28614	2004		Non-neonate	Not E. coli	NA
D28758	2004		Non-neonate	Not E. coli	NA
D28868	2004		Non-neonate	Not E. coli	NA
D28945	2004		Non-neonate	Not E. coli	NA
D28957	2004		Non-neonate	Not E. coli	NA
D2900	2004		Non-neonate	Not E. coli	NA
D29000	2004		Non-neonate	Not E. coli	NA
D29041	2004		Non-neonate	Not E. coli	NA
D29048	2004		Non-neonate	Not E. coli	NA
D29065	2004		Non-neonate	Not E. coli	NA
D29080	2004		Non-neonate	Not E. coli	NA
D26538	2004	escherichia coli	Non-neonate	E. coli	NA
D27855	2004	escherichia coli	Non-neonate	E. coli	NA
D28579	2004	escherichia coli	Non-neonate	E. coli	NA
D26358	2004	Coagulase negative Staph	Non-neonate	Not E. coli	NA
D26986	2004	a- Haemolytic Strept	Non-neonate	Not E. coli	NA
D23430	2004	Bacillus species	Non-neonate	Not E. coli	NA
D24205	2004	Bacillus species	Non-neonate	Not E. coli	NA
D25073	2004	Bacillus species	Non-neonate	Not E. coli	NA
D25388	2004	Bacillus species	Non-neonate	Not E. coli	NA
D25853	2004	Bacillus species	Non-neonate	Not E. coli	NA
D26375	2004	Bacillus species	Non-neonate	Not E. coli	NA
D27174	2004	Bacillus species	Non-neonate	Not E. coli	NA
D27344	2004	Bacillus species	Non-neonate	Not E. coli	NA
D28745	2004	Bacillus species	Non-neonate	Not E. coli	NA
D25447	2004	Diphtheroids	Non-neonate	Not E. coli	NA
D26400	2004	Diphtheroids	Non-neonate	Not E. coli	NA
D27476	2004	Diphtheroids	Non-neonate	Not E. coli	NA
D23897	2004	Micrococcus species	Non-neonate	Not E. coli	NA
D24423	2004	Micrococcus species	Non-neonate	Not E. coli	NA
D25161	2004	Micrococcus species	Non-neonate	Not E. coli	NA
D25600	2004	Micrococcus species	Non-neonate	Not E. coli	NA
D25970	2004	Micrococcus species	Non-neonate	Not E. coli	NA
D26038	2004	Micrococcus species	Non-neonate	Not E. coli	NA
D26051	2004	Micrococcus species	Non-neonate	Not E. coli	NA
D27555	2004	Micrococcus species	Non-neonate	Not E. coli	NA
D28348	2004	Micrococcus species	Non-neonate	Not E. coli	NA
D28570	2004	Micrococcus species	Non-neonate	Not E. coli	NA
D25570	2004	Skin flora	Non-neonate	Not E. coli	NA
D24708	2004	Skin flora	Non-neonate	Not E. coli	NA
A31919	2004	Coagulase negative Staph	Non-neonate	Not E. coli	NA
D23371	2004	Coagulase negative Staph	Non-neonate	Not E. coli	NA
D23470	2004	Coagulase negative Staph	Non-neonate	Not E. coli	NA
D23866	2004	Coagulase negative Staph	Non-neonate	Not E. coli	NA
D24081	2004	Coagulase negative Staph	Non-neonate	Not E. coli	NA
D24419	2004	Coagulase negative Staph	Non-neonate	Not E. coli	NA
D24781	2004	Coagulase negative Staph	Non-neonate	Not E. coli	NA
D24829	2004	Coagulase negative Staph	Non-neonate	Not E. coli	NA
D25732	2004	Coagulase negative Staph	Non-neonate	Not E. coli	NA
D25737	2004	Coagulase negative Staph	Non-neonate	Not E. coli	NA
D26132	2004	Coagulase negative Staph	Non-neonate	Not E. coli	NA
D26963	2004	Coagulase negative Staph	Non-neonate	Not E. coli	NA
D26988	2004	Coagulase negative Staph	Non-neonate	Not E. coli	NA
D27005	2004	Coagulase negative Staph	Non-neonate	Not E. coli	NA
D27509	2004	Coagulase negative Staph	Non-neonate	Not E. coli	NA
D27700	2004	Coagulase negative Staph	Non-neonate	Not E. coli	NA
D27770	2004	Coagulase negative Staph	Non-neonate	Not E. coli	NA
D28977	2004	Coagulase negative Staph	Non-neonate	Not E. coli	NA
D29044	2004	Coagulase negative Staph	Non-neonate	Not E. coli	NA
D29078	2004	Coagulase negative Staph	Non-neonate	Not E. coli	NA
D28899	2004	Gram negative rod	Non-neonate	Not E. coli	NA
D26830	2004	leuconostoc species	Non-neonate	Not E. coli	NA
D24361	2004	pseudomonas aeruginosa	Non-neonate	Not E. coli	NA
D24359	2004	salmonella enteritidis	Non-neonate	Not E. coli	NA
D23974	2004	salmonella enteritidis	Non-neonate	Not E. coli	NA
D28741	2004	salmonella enteritidis	Non-neonate	Not E. coli	NA
D29015	2004	salmonella enteritidis	Non-neonate	Not E. coli	NA
D24219	2004	salmonella typhimurium	Non-neonate	Not E. coli	NA
D24743	2004	salmonella typhimurium	Non-neonate	Not E. coli	NA
D25149	2004	salmonella typhimurium	Non-neonate	Not E. coli	NA
D25341	2004	salmonella typhimurium	Non-neonate	Not E. coli	NA
D25542	2004	salmonella typhimurium	Non-neonate	Not E. coli	NA
D25643	2004	salmonella typhimurium	Non-neonate	Not E. coli	NA
D25688	2004	salmonella typhimurium	Non-neonate	Not E. coli	NA
D25995	2004	salmonella typhimurium	Non-neonate	Not E. coli	NA
D26096	2004	salmonella typhimurium	Non-neonate	Not E. coli	NA
D26863	2004	salmonella typhimurium	Non-neonate	Not E. coli	NA
D26898	2004	salmonella typhimurium	Non-neonate	Not E. coli	NA
D27237	2004	salmonella typhimurium	Non-neonate	Not E. coli	NA
D27310	2004	salmonella typhimurium	Non-neonate	Not E. coli	NA
D27669	2004	salmonella typhimurium	Non-neonate	Not E. coli	NA
D27763	2004	salmonella typhimurium	Non-neonate	Not E. coli	NA
D27790	2004	salmonella typhimurium	Non-neonate	Not E. coli	NA
D27820	2004	salmonella typhimurium	Non-neonate	Not E. coli	NA
D27993	2004	salmonella typhimurium	Non-neonate	Not E. coli	NA
D24052	2004	salmonella typhimurium	Non-neonate	Not E. coli	NA
D24100	2004	salmonella typhimurium	Non-neonate	Not E. coli	NA
D29082	2004	salmonella typhimurium	Non-neonate	Not E. coli	NA
D24755	2004	S. aureus	Non-neonate	Not E. coli	NA
D25386	2004	S. aureus	Non-neonate	Not E. coli	NA
D25784	2004	S. aureus	Non-neonate	Not E. coli	NA
D26890	2004	S. aureus	Non-neonate	Not E. coli	NA
D27553	2004	S. aureus	Non-neonate	Not E. coli	NA
D29060	2004	streptococcus agalactiae; group b strep	Non-neonate	Not E. coli	NA
A32560	2004	S. pneumoniae	Non-neonate	Not E. coli	NA
D27632	2004	S. pneumoniae	Non-neonate	Not E. coli	NA
D 28905	2004		Non-neonate	Not E. coli	NA
D23355	2004		Non-neonate	Not E. coli	NA
D23370	2004		Non-neonate	Not E. coli	NA
D23462	2004		Non-neonate	Not E. coli	NA
D23489	2004		Non-neonate	Not E. coli	NA
D23539	2004		Non-neonate	Not E. coli	NA
D23572	2004		Non-neonate	Not E. coli	NA
D23593	2004		Non-neonate	Not E. coli	NA
D23619	2004		Non-neonate	Not E. coli	NA
D23633	2004		Non-neonate	Not E. coli	NA
D23684	2004		Non-neonate	Not E. coli	NA
D23709	2004		Non-neonate	Not E. coli	NA
D23728	2004		Non-neonate	Not E. coli	NA
D23744	2004		Non-neonate	Not E. coli	NA
D23804	2004		Non-neonate	Not E. coli	NA
D23826	2004		Non-neonate	Not E. coli	NA
D24035	2004		Non-neonate	Not E. coli	NA
D24038	2004		Non-neonate	Not E. coli	NA
D24047	2004		Non-neonate	Not E. coli	NA
D24063	2004		Non-neonate	Not E. coli	NA
D24123	2004		Non-neonate	Not E. coli	NA
D24153	2004		Non-neonate	Not E. coli	NA
D28703	2004		Non-neonate	Not E. coli	NA
D28724	2004		Non-neonate	Not E. coli	NA
D28753	2004		Non-neonate	Not E. coli	NA
D28894	2004		Non-neonate	Not E. coli	NA
D28905	2004		Non-neonate	Not E. coli	NA
D28924	2004		Non-neonate	Not E. coli	NA
D28982	2004		Non-neonate	Not E. coli	NA
D29054	2004		Non-neonate	Not E. coli	NA
D23773	2004		Non-neonate	Not E. coli	NA
D23984	2004	coliform species	Non-neonate	Not E. coli	NA
D28965	2004		Non-neonate	Not E. coli	NA
D25597	2004	klebsiella pneumoniae	Non-neonate	Not E. coli	NA
D23680	2004	Coagulase negative Staph	Non-neonate	Not E. coli	NA
D25897	2004	salmonella typhimurium	Non-neonate	Not E. coli	NA
AsIs	2004		Non-neonate	Not E. coli	NA
D28495	2004		Non-neonate	Not E. coli	NA
D28375	2004	salmonella species	Non-neonate	Not E. coli	NA
D25250	2004	a- Haemolytic Strept	Non-neonate	Not E. coli	NA
D24307	2004	Bacillus species	Non-neonate	Not E. coli	NA
D27491	2004	Bacillus species	Non-neonate	Not E. coli	NA
D28310	2004	Bacillus species	Non-neonate	Not E. coli	NA
D23715	2004	Diphtheroids	Non-neonate	Not E. coli	NA
D26479	2004	Diphtheroids	Non-neonate	Not E. coli	NA
D27723	2004	Diphtheroids	Non-neonate	Not E. coli	NA
D23391	2004	Micrococcus species	Non-neonate	Not E. coli	NA
D23436	2004	Micrococcus species	Non-neonate	Not E. coli	NA
D23750	2004	Micrococcus species	Non-neonate	Not E. coli	NA
D23852	2004	Micrococcus species	Non-neonate	Not E. coli	NA
D24363	2004	Micrococcus species	Non-neonate	Not E. coli	NA
D24514	2004	Micrococcus species	Non-neonate	Not E. coli	NA
D26120	2004	Micrococcus species	Non-neonate	Not E. coli	NA
D27994	2004	Micrococcus species	Non-neonate	Not E. coli	NA
D28824	2004	Micrococcus species	Non-neonate	Not E. coli	NA
D24426	2004	Coagulase negative Staph	Non-neonate	Not E. coli	NA
D24667	2004	Coagulase negative Staph	Non-neonate	Not E. coli	NA
D25399	2004	Coagulase negative Staph	Non-neonate	Not E. coli	NA
D25417	2004	Coagulase negative Staph	Non-neonate	Not E. coli	NA
D25520	2004	Coagulase negative Staph	Non-neonate	Not E. coli	NA
D25623	2004	Coagulase negative Staph	Non-neonate	Not E. coli	NA
D26306	2004	Coagulase negative Staph	Non-neonate	Not E. coli	NA
D26964	2004	Coagulase negative Staph	Non-neonate	Not E. coli	NA
D27060	2004	Coagulase negative Staph	Non-neonate	Not E. coli	NA
D28322	2004	Coagulase negative Staph	Non-neonate	Not E. coli	NA
D24368	2004	salmonella typhimurium	Non-neonate	Not E. coli	NA
D24533	2004	salmonella typhimurium	Non-neonate	Not E. coli	NA
D24934	2004	salmonella typhimurium	Non-neonate	Not E. coli	NA
D25381	2004	salmonella typhimurium	Non-neonate	Not E. coli	NA
D25400	2004	salmonella typhimurium	Non-neonate	Not E. coli	NA
D25834	2004	salmonella typhimurium	Non-neonate	Not E. coli	NA
D26039	2004	salmonella typhimurium	Non-neonate	Not E. coli	NA
D26357	2004	salmonella typhimurium	Non-neonate	Not E. coli	NA
D27	2004	salmonella typhimurium	Non-neonate	Not E. coli	NA
D27126	2004	salmonella typhimurium	Non-neonate	Not E. coli	NA
D27475	2004	salmonella typhimurium	Non-neonate	Not E. coli	NA
D27778	2004	salmonella typhimurium	Non-neonate	Not E. coli	NA
D27780	2004	salmonella typhimurium	Non-neonate	Not E. coli	NA
D27970	2004	salmonella typhimurium	Non-neonate	Not E. coli	NA
D23429	2004	salmonella typhimurium	Non-neonate	Not E. coli	NA
D27140	2004	S. pneumoniae	Non-neonate	Not E. coli	NA
D28746	2004	S. pneumoniae	Non-neonate	Not E. coli	NA
D24304	2004	streptococcus pyogenes; group a strep	Non-neonate	Not E. coli	NA
D23367	2004		Non-neonate	Not E. coli	NA
D23599	2004		Non-neonate	Not E. coli	NA
D23618	2004		Non-neonate	Not E. coli	NA
D23624	2004		Non-neonate	Not E. coli	NA
D24069	2004		Non-neonate	Not E. coli	NA
D28354	2004		Non-neonate	Not E. coli	NA
D28491	2004		Non-neonate	Not E. coli	NA
D28695	2004		Non-neonate	Not E. coli	NA
D28733	2004		Non-neonate	Not E. coli	NA
D28825	2004		Non-neonate	Not E. coli	NA
D28840	2004		Non-neonate	Not E. coli	NA
D23915	2004	salmonella enteritidis	Non-neonate	Not E. coli	NA
D28254	2004	salmonella species	Non-neonate	Not E. coli	NA
D23927	2004	escherichia coli	Non-neonate	E. coli	NA
D24369	2004	a- Haemolytic Strept	Non-neonate	Not E. coli	NA
D25137	2004	Bacillus species	Non-neonate	Not E. coli	NA
D26444	2004	Bacillus species	Non-neonate	Not E. coli	NA
D27680	2004	Bacillus species	Non-neonate	Not E. coli	NA
D27802	2004	Bacillus species	Non-neonate	Not E. coli	NA
D25676	2004	Micrococcus species	Non-neonate	Not E. coli	NA
D25788	2004	Micrococcus species	Non-neonate	Not E. coli	NA
D26868	2004	Micrococcus species	Non-neonate	Not E. coli	NA
D28360	2004	Micrococcus species	Non-neonate	Not E. coli	NA
D28679	2004	Micrococcus species	Non-neonate	Not E. coli	NA
D24497	2004	Coagulase negative Staph	Non-neonate	Not E. coli	NA
D25059	2004	Coagulase negative Staph	Non-neonate	Not E. coli	NA
D25151	2004	Coagulase negative Staph	Non-neonate	Not E. coli	NA
D25511	2004	Coagulase negative Staph	Non-neonate	Not E. coli	NA
D25627	2004	Coagulase negative Staph	Non-neonate	Not E. coli	NA
D25692	2004	Coagulase negative Staph	Non-neonate	Not E. coli	NA
D27017	2004	Coagulase negative Staph	Non-neonate	Not E. coli	NA
D27245	2004	Coagulase negative Staph	Non-neonate	Not E. coli	NA
D27735	2004	Coagulase negative Staph	Non-neonate	Not E. coli	NA
D25976	2004	pseudomonas aeruginosa	Non-neonate	Not E. coli	NA
D24695	2004	salmonella typhimurium	Non-neonate	Not E. coli	NA
D24879	2004	salmonella typhimurium	Non-neonate	Not E. coli	NA
D25211	2004	salmonella typhimurium	Non-neonate	Not E. coli	NA
D25710	2004	salmonella typhimurium	Non-neonate	Not E. coli	NA
D25803	2004	salmonella typhimurium	Non-neonate	Not E. coli	NA
D25979	2004	salmonella typhimurium	Non-neonate	Not E. coli	NA
D25986	2004	salmonella typhimurium	Non-neonate	Not E. coli	NA
D26018	2004	salmonella typhimurium	Non-neonate	Not E. coli	NA
D27024	2004	salmonella typhimurium	Non-neonate	Not E. coli	NA
D27664	2004	salmonella typhimurium	Non-neonate	Not E. coli	NA
D27964	2004	salmonella typhimurium	Non-neonate	Not E. coli	NA
D28035	2004	salmonella typhimurium	Non-neonate	Not E. coli	NA
D26485	2004	S. pneumoniae	Non-neonate	Not E. coli	NA
D27645	2004	S. pneumoniae	Non-neonate	Not E. coli	NA
D23360	2004		Non-neonate	Not E. coli	NA
D23393	2004		Non-neonate	Not E. coli	NA
D23453	2004		Non-neonate	Not E. coli	NA
D23527	2004		Non-neonate	Not E. coli	NA
D23586	2004		Non-neonate	Not E. coli	NA
D23766	2004		Non-neonate	Not E. coli	NA
D23951	2004		Non-neonate	Not E. coli	NA
D23966	2004		Non-neonate	Not E. coli	NA
D24036	2004		Non-neonate	Not E. coli	NA
D24099	2004		Non-neonate	Not E. coli	NA
D28377	2004		Non-neonate	Not E. coli	NA
D28419	2004		Non-neonate	Not E. coli	NA
D28494	2004		Non-neonate	Not E. coli	NA
D28523	2004		Non-neonate	Not E. coli	NA
D28799	2004		Non-neonate	Not E. coli	NA
D28822	2004		Non-neonate	Not E. coli	NA
D28912	2004		Non-neonate	Not E. coli	NA
D28922	2004		Non-neonate	Not E. coli	NA
D28937	2004		Non-neonate	Not E. coli	NA
D29086	2004		Non-neonate	Not E. coli	NA
D23711	2004	Diphtheroids	Non-neonate	Not E. coli	NA
D26307	2004	a- Haemolytic Strept	Non-neonate	Not E. coli	NA
D28756	2004	Bacillus species	Non-neonate	Not E. coli	NA
D25379	2004	Diphtheroids	Non-neonate	Not E. coli	NA
D25554	2004	Diphtheroids	Non-neonate	Not E. coli	NA
D25841	2004	Diphtheroids	Non-neonate	Not E. coli	NA
D23993	2004	Micrococcus species	Non-neonate	Not E. coli	NA
D24429	2004	Micrococcus species	Non-neonate	Not E. coli	NA
D24971	2004	Micrococcus species	Non-neonate	Not E. coli	NA
D25300	2004	Micrococcus species	Non-neonate	Not E. coli	NA
D25315	2004	Micrococcus species	Non-neonate	Not E. coli	NA
D27362	2004	Micrococcus species	Non-neonate	Not E. coli	NA
D28612	2004	Micrococcus species	Non-neonate	Not E. coli	NA
D28877	2004	Micrococcus species	Non-neonate	Not E. coli	NA
D23389	2004	Coagulase negative Staph	Non-neonate	Not E. coli	NA
D23410	2004	Coagulase negative Staph	Non-neonate	Not E. coli	NA
D26199	2004	Coagulase negative Staph	Non-neonate	Not E. coli	NA
D26348	2004	Coagulase negative Staph	Non-neonate	Not E. coli	NA
D27616	2004	Coagulase negative Staph	Non-neonate	Not E. coli	NA
D27899	2004	Coagulase negative Staph	Non-neonate	Not E. coli	NA
D28643	2004	Coagulase negative Staph	Non-neonate	Not E. coli	NA
D28722	2004	Coagulase negative Staph	Non-neonate	Not E. coli	NA
D29095	2004	Coagulase negative Staph	Non-neonate	Not E. coli	NA
D29002	2004	enterobacter cloacae	Non-neonate	Not E. coli	NA
D27341	2004	klebsiella pneumoniae	Non-neonate	Not E. coli	NA
D24793	2004	salmonella enteritidis	Non-neonate	Not E. coli	NA
D25786	2004	salmonella enteritidis	Non-neonate	Not E. coli	NA
D24360	2004	salmonella typhimurium	Non-neonate	Not E. coli	NA
D25631	2004	salmonella typhimurium	Non-neonate	Not E. coli	NA
D27066	2004	salmonella typhimurium	Non-neonate	Not E. coli	NA
D27432	2004	salmonella typhimurium	Non-neonate	Not E. coli	NA
D28088	2004	salmonella typhimurium	Non-neonate	Not E. coli	NA
D28732	2004	salmonella typhimurium	Non-neonate	Not E. coli	NA
D28883	2004	salmonella typhimurium	Non-neonate	Not E. coli	NA
D28312	2004	salmonella species	Non-neonate	Not E. coli	NA
D25427	2004	S. aureus	Non-neonate	Not E. coli	NA
D28078	2004	S. aureus	Non-neonate	Not E. coli	NA
D23588	2004	S. aureus	Non-neonate	Not E. coli	NA
D28572	2004	S. pneumoniae	Non-neonate	Not E. coli	NA
D23349	2004		Non-neonate	Not E. coli	NA
D23486	2004		Non-neonate	Not E. coli	NA
D23529	2004		Non-neonate	Not E. coli	NA
D23770	2004		Non-neonate	Not E. coli	NA
D23803	2004		Non-neonate	Not E. coli	NA
D23886	2004		Non-neonate	Not E. coli	NA
D23987	2004		Non-neonate	Not E. coli	NA
D28371	2004		Non-neonate	Not E. coli	NA
D28610	2004		Non-neonate	Not E. coli	NA
D28817	2004		Non-neonate	Not E. coli	NA
D28962	2004		Non-neonate	Not E. coli	NA
D27493	2004	escherichia coli	Non-neonate	E. coli	NA
D25525	2004	a- Haemolytic Strept	Non-neonate	Not E. coli	NA
D25905	2004	a- Haemolytic Strept	Non-neonate	Not E. coli	NA
D24353	2004	Bacillus species	Non-neonate	Not E. coli	NA
D24946	2004	Bacillus species	Non-neonate	Not E. coli	NA
D27922	2004	Bacillus species	Non-neonate	Not E. coli	NA
D28505	2004	Bacillus species	Non-neonate	Not E. coli	NA
D28024	2004	Diphtheroids	Non-neonate	Not E. coli	NA
D25289	2004	Micrococcus species	Non-neonate	Not E. coli	NA
D27247	2004	Micrococcus species	Non-neonate	Not E. coli	NA
D27259	2004	Micrococcus species	Non-neonate	Not E. coli	NA
D27288	2004	Micrococcus species	Non-neonate	Not E. coli	NA
D25586	2004	Skin flora	Non-neonate	Not E. coli	NA
D24116	2004	Coagulase negative Staph	Non-neonate	Not E. coli	NA
D24168	2004	Coagulase negative Staph	Non-neonate	Not E. coli	NA
D24392	2004	Coagulase negative Staph	Non-neonate	Not E. coli	NA
D27412	2004	Coagulase negative Staph	Non-neonate	Not E. coli	NA
D27386	2004	aerococcus species	Non-neonate	Not E. coli	NA
D23845	2004	salmonella enteritidis	Non-neonate	Not E. coli	NA
D24288	2004	salmonella typhimurium	Non-neonate	Not E. coli	NA
D25622	2004	salmonella typhimurium	Non-neonate	Not E. coli	NA
D24154	2004	salmonella typhimurium	Non-neonate	Not E. coli	NA
D28462	2004	salmonella typhimurium	Non-neonate	Not E. coli	NA
D28661	2004	salmonella typhimurium	Non-neonate	Not E. coli	NA
D25248	2004	salmonella species	Non-neonate	Not E. coli	NA
D25849	2004	salmonella species	Non-neonate	Not E. coli	NA
D25033	2004	S. pneumoniae	Non-neonate	Not E. coli	NA
D23392	2004		Non-neonate	Not E. coli	NA
D23469	2004		Non-neonate	Not E. coli	NA
D23477	2004		Non-neonate	Not E. coli	NA
D23485	2004		Non-neonate	Not E. coli	NA
D23522	2004		Non-neonate	Not E. coli	NA
D23543	2004		Non-neonate	Not E. coli	NA
D23819	2004		Non-neonate	Not E. coli	NA
D23855	2004		Non-neonate	Not E. coli	NA
D24093	2004		Non-neonate	Not E. coli	NA
D28477	2004		Non-neonate	Not E. coli	NA
D28492	2004		Non-neonate	Not E. coli	NA
D28527	2004		Non-neonate	Not E. coli	NA
D28747	2004		Non-neonate	Not E. coli	NA
D28823	2004		Non-neonate	Not E. coli	NA
D28867	2004		Non-neonate	Not E. coli	NA
D28871	2004		Non-neonate	Not E. coli	NA
D25200	2004	Bacillus species	Non-neonate	Not E. coli	NA
D24978	2004	Micrococcus species	Non-neonate	Not E. coli	NA
D25266	2004	Micrococcus species	Non-neonate	Not E. coli	NA
D26558	2004	Micrococcus species	Non-neonate	Not E. coli	NA
D27939	2004	Micrococcus species	Non-neonate	Not E. coli	NA
D28275	2004	Micrococcus species	Non-neonate	Not E. coli	NA
D23509	2004	Skin flora	Non-neonate	Not E. coli	NA
D23519	2004	Coagulase negative Staph	Non-neonate	Not E. coli	NA
D24943	2004	Coagulase negative Staph	Non-neonate	Not E. coli	NA
D24951	2004	Coagulase negative Staph	Non-neonate	Not E. coli	NA
D26575	2004	Coagulase negative Staph	Non-neonate	Not E. coli	NA
D29046	2004	Coagulase negative Staph	Non-neonate	Not E. coli	NA
D28568	2004	pseudomonas aeruginosa	Non-neonate	Not E. coli	NA
D28896	2004	salmonella enteritidis	Non-neonate	Not E. coli	NA
D25079	2004	salmonella typhimurium	Non-neonate	Not E. coli	NA
D23435	2004	salmonella typhimurium	Non-neonate	Not E. coli	NA
D28846	2004	salmonella typhimurium	Non-neonate	Not E. coli	NA
D28340	2004	salmonella species	Non-neonate	Not E. coli	NA
D28734	2004	S. pneumoniae	Non-neonate	Not E. coli	NA
D23466	2004		Non-neonate	Not E. coli	NA
D23517	2004		Non-neonate	Not E. coli	NA
D23926	2004		Non-neonate	Not E. coli	NA
D28347	2004		Non-neonate	Not E. coli	NA
D28390	2004		Non-neonate	Not E. coli	NA
D28427	2004		Non-neonate	Not E. coli	NA
D28489	2004		Non-neonate	Not E. coli	NA
D28576	2004		Non-neonate	Not E. coli	NA
D28600	2004		Non-neonate	Not E. coli	NA
D28719	2004		Non-neonate	Not E. coli	NA
D28770	2004		Non-neonate	Not E. coli	NA
D29030	2004		Non-neonate	Not E. coli	NA
D25065	2004	a- Haemolytic Strept	Non-neonate	Not E. coli	NA
D27399	2004	a- Haemolytic Strept	Non-neonate	Not E. coli	NA
D27488	2004	a- Haemolytic Strept	Non-neonate	Not E. coli	NA
D28381	2004	a- Haemolytic Strept	Non-neonate	Not E. coli	NA
D23383	2004	Bacillus species	Non-neonate	Not E. coli	NA
D24230	2004	Bacillus species	Non-neonate	Not E. coli	NA
D24738	2004	Bacillus species	Non-neonate	Not E. coli	NA
D25217	2004	Bacillus species	Non-neonate	Not E. coli	NA
D28630	2004	Bacillus species	Non-neonate	Not E. coli	NA
D24900	2004	Diphtheroids	Non-neonate	Not E. coli	NA
D26815	2004	Micrococcus species	Non-neonate	Not E. coli	NA
D27302	2004	Micrococcus species	Non-neonate	Not E. coli	NA
D27963	2004	Micrococcus species	Non-neonate	Not E. coli	NA
D28583	2004	Micrococcus species	Non-neonate	Not E. coli	NA
D24140	2004	Coagulase negative Staph	Non-neonate	Not E. coli	NA
D25072	2004	Coagulase negative Staph	Non-neonate	Not E. coli	NA
D25186	2004	Coagulase negative Staph	Non-neonate	Not E. coli	NA
D26003	2004	Coagulase negative Staph	Non-neonate	Not E. coli	NA
D27088	2004	Coagulase negative Staph	Non-neonate	Not E. coli	NA
D28017	2004	Coagulase negative Staph	Non-neonate	Not E. coli	NA
D27946	2004	klebsiella pneumoniae	Non-neonate	Not E. coli	NA
D25085	2004	klebsiella species	Non-neonate	Not E. coli	NA
D26138	2004	pseudomonas species	Non-neonate	Not E. coli	NA
D29083	2004	salmonella enteritidis	Non-neonate	Not E. coli	NA
D24358	2004	salmonella typhimurium	Non-neonate	Not E. coli	NA
D24545	2004	salmonella typhimurium	Non-neonate	Not E. coli	NA
D24662	2004	salmonella typhimurium	Non-neonate	Not E. coli	NA
D25646	2004	salmonella typhimurium	Non-neonate	Not E. coli	NA
D25991	2004	salmonella typhimurium	Non-neonate	Not E. coli	NA
D26935	2004	salmonella typhimurium	Non-neonate	Not E. coli	NA
D28608	2004	salmonella typhimurium	Non-neonate	Not E. coli	NA
D28874	2004	salmonella typhimurium	Non-neonate	Not E. coli	NA
D28664	2004	S. aureus	Non-neonate	Not E. coli	NA
D24329	2004	S. pneumoniae	Non-neonate	Not E. coli	NA
D23611	2004		Non-neonate	Not E. coli	NA
D23617	2004		Non-neonate	Not E. coli	NA
D23944	2004		Non-neonate	Not E. coli	NA
D25883	2004		Non-neonate	Not E. coli	NA
D28410	2004		Non-neonate	Not E. coli	NA
D28582	2004		Non-neonate	Not E. coli	NA
D28821	2004		Non-neonate	Not E. coli	NA
D28852	2004		Non-neonate	Not E. coli	NA
D28893	2004		Non-neonate	Not E. coli	NA
D28951	2004		Non-neonate	Not E. coli	NA
D28992	2004		Non-neonate	Not E. coli	NA
D27640	2004	Bacillus species	Non-neonate	Not E. coli	NA
D27784	2004	Micrococcus species	Non-neonate	Not E. coli	NA
D23924	2004	Coagulase negative Staph	Non-neonate	Not E. coli	NA
D24114	2004	Coagulase negative Staph	Non-neonate	Not E. coli	NA
D28856	2004	Coagulase negative Staph	Non-neonate	Not E. coli	NA
D23718	2004	haemophilus influenzae type b	Non-neonate	Not E. coli	NA
D29047	2004	salmonella enteritidis	Non-neonate	Not E. coli	NA
D24227	2004	salmonella typhimurium	Non-neonate	Not E. coli	NA
D24320	2004	salmonella typhimurium	Non-neonate	Not E. coli	NA
D25828	2004	salmonella typhimurium	Non-neonate	Not E. coli	NA
D23377	2004	salmonella typhimurium	Non-neonate	Not E. coli	NA
D23403	2004	salmonella typhimurium	Non-neonate	Not E. coli	NA
D28980	2004	salmonella typhimurium	Non-neonate	Not E. coli	NA
D24151	2004	salmonella species	Non-neonate	Not E. coli	NA
D26335	2004	S. pneumoniae	Non-neonate	Not E. coli	NA
D27788	2004	S. pneumoniae	Non-neonate	Not E. coli	NA
D23438	2004		Non-neonate	Not E. coli	NA
D23523	2004		Non-neonate	Not E. coli	NA
D23939	2004		Non-neonate	Not E. coli	NA
D23945	2004		Non-neonate	Not E. coli	NA
D28366	2004		Non-neonate	Not E. coli	NA
D28589	2004		Non-neonate	Not E. coli	NA
D28764	2004		Non-neonate	Not E. coli	NA
D29035	2004		Non-neonate	Not E. coli	NA
D27742	2004	Bacillus species	Non-neonate	Not E. coli	NA
D24370	2004	Micrococcus species	Non-neonate	Not E. coli	NA
D27596	2004	Micrococcus species	Non-neonate	Not E. coli	NA
D24822	2004	Coagulase negative Staph	Non-neonate	Not E. coli	NA
D26031	2004	Coagulase negative Staph	Non-neonate	Not E. coli	NA
D27167	2004	Coagulase negative Staph	Non-neonate	Not E. coli	NA
D27269	2004	Coagulase negative Staph	Non-neonate	Not E. coli	NA
D24565	2004	hafnia alvei	Non-neonate	Not E. coli	NA
D24783	2004	salmonella enteritidis	Non-neonate	Not E. coli	NA
D26170	2004	salmonella typhimurium	Non-neonate	Not E. coli	NA
D27381	2004	salmonella typhimurium	Non-neonate	Not E. coli	NA
D28543	2004	salmonella typhimurium	Non-neonate	Not E. coli	NA
D28767	2004	salmonella typhimurium	Non-neonate	Not E. coli	NA
D29043	2004	S. pneumoniae	Non-neonate	Not E. coli	NA
D23387	2004		Non-neonate	Not E. coli	NA
D23644	2004		Non-neonate	Not E. coli	NA
D23776	2004		Non-neonate	Not E. coli	NA
D23918	2004		Non-neonate	Not E. coli	NA
D23948	2004		Non-neonate	Not E. coli	NA
D24040	2004		Non-neonate	Not E. coli	NA
D24112	2004		Non-neonate	Not E. coli	NA
D28400	2004		Non-neonate	Not E. coli	NA
D28557	2004		Non-neonate	Not E. coli	NA
D29085	2004		Non-neonate	Not E. coli	NA
D26529	2004	escherichia coli	Non-neonate	E. coli	NA
D24636	2004	a- Haemolytic Strept	Non-neonate	Not E. coli	NA
D24498	2004	Bacillus species	Non-neonate	Not E. coli	NA
D25257	2004	Bacillus species	Non-neonate	Not E. coli	NA
D25771	2004	Bacillus species	Non-neonate	Not E. coli	NA
D26518	2004	Bacillus species	Non-neonate	Not E. coli	NA
D25577	2004	Micrococcus species	Non-neonate	Not E. coli	NA
D27721	2004	Micrococcus species	Non-neonate	Not E. coli	NA
D23988	2004	Coagulase negative Staph	Non-neonate	Not E. coli	NA
D24218	2004	Coagulase negative Staph	Non-neonate	Not E. coli	NA
D24331	2004	Coagulase negative Staph	Non-neonate	Not E. coli	NA
D25738	2004	Coagulase negative Staph	Non-neonate	Not E. coli	NA
D29018	2004	Coagulase negative Staph	Non-neonate	Not E. coli	NA
D26340	2004	klebsiella pneumoniae	Non-neonate	Not E. coli	NA
D25190	2004	salmonella typhimurium	Non-neonate	Not E. coli	NA
D25375	2004	salmonella typhimurium	Non-neonate	Not E. coli	NA
D27828	2004	salmonella typhimurium	Non-neonate	Not E. coli	NA
D28808	2004	salmonella typhimurium	Non-neonate	Not E. coli	NA
D27357	2004	salmonella species	Non-neonate	Not E. coli	NA
D23673	2004		Non-neonate	Not E. coli	NA
D23777	2004		Non-neonate	Not E. coli	NA
D23805	2004		Non-neonate	Not E. coli	NA
D23929	2004		Non-neonate	Not E. coli	NA
D24042	2004		Non-neonate	Not E. coli	NA
D24097	2004		Non-neonate	Not E. coli	NA
D28433	2004		Non-neonate	Not E. coli	NA
D28710	2004		Non-neonate	Not E. coli	NA
D28793	2004		Non-neonate	Not E. coli	NA
D29433	2004		Non-neonate	Not E. coli	NA
D25799	2004	Bacillus species	Non-neonate	Not E. coli	NA
D26075	2004	Diphtheroids	Non-neonate	Not E. coli	NA
D23474	2004	Micrococcus species	Non-neonate	Not E. coli	NA
D23562	2004	Micrococcus species	Non-neonate	Not E. coli	NA
D24350	2004	Micrococcus species	Non-neonate	Not E. coli	NA
D26068	2004	Micrococcus species	Non-neonate	Not E. coli	NA
D28484	2004	Micrococcus species	Non-neonate	Not E. coli	NA
D25454	2004	Coagulase negative Staph	Non-neonate	Not E. coli	NA
D25830	2004	Coagulase negative Staph	Non-neonate	Not E. coli	NA
D26825	2004	Coagulase negative Staph	Non-neonate	Not E. coli	NA
D24409	2004	haemophilus influenzae	Non-neonate	Not E. coli	NA
D26530	2004	salmonella typhimurium	Non-neonate	Not E. coli	NA
D26901	2004	salmonella typhimurium	Non-neonate	Not E. coli	NA
D23493	2004	salmonella typhimurium	Non-neonate	Not E. coli	NA
D27950	2004	S. pneumoniae	Non-neonate	Not E. coli	NA
D23473	2004		Non-neonate	Not E. coli	NA
D23634	2004		Non-neonate	Not E. coli	NA
D23743	2004		Non-neonate	Not E. coli	NA
D23833	2004		Non-neonate	Not E. coli	NA
D23834	2004		Non-neonate	Not E. coli	NA
D28935	2004		Non-neonate	Not E. coli	NA
D29051	2004		Non-neonate	Not E. coli	NA
D28670	2004	escherichia coli	Non-neonate	E. coli	NA
D28997	2004	a- Haemolytic Strept	Non-neonate	Not E. coli	NA
D27697	2004	Bacillus species	Non-neonate	Not E. coli	NA
D27857	2004	Bacillus species	Non-neonate	Not E. coli	NA
D23668	2004	Diphtheroids	Non-neonate	Not E. coli	NA
D24367	2004	Micrococcus species	Non-neonate	Not E. coli	NA
D28918	2004	Micrococcus species	Non-neonate	Not E. coli	NA
D27479	2004	Skin flora	Non-neonate	Not E. coli	NA
D24076	2004	Coagulase negative Staph	Non-neonate	Not E. coli	NA
D24707	2004	Coagulase negative Staph	Non-neonate	Not E. coli	NA
D25783	2004	Coagulase negative Staph	Non-neonate	Not E. coli	NA
D27197	2004	Coagulase negative Staph	Non-neonate	Not E. coli	NA
D27458	2004	Coagulase negative Staph	Non-neonate	Not E. coli	NA
D28058	2004	Coagulase negative Staph	Non-neonate	Not E. coli	NA
D26993	2004	salmonella typhimurium	Non-neonate	Not E. coli	NA
D28154	2004	salmonella typhimurium	Non-neonate	Not E. coli	NA
D23731	2004	salmonella typhimurium	Non-neonate	Not E. coli	NA
D26527	2004	S. pneumoniae	Non-neonate	Not E. coli	NA
D27106	2004	S. pneumoniae	Non-neonate	Not E. coli	NA
D23472	2004		Non-neonate	Not E. coli	NA
D24071	2004		Non-neonate	Not E. coli	NA
D28542	2004		Non-neonate	Not E. coli	NA
D28801	2004		Non-neonate	Not E. coli	NA
D28819	2004		Non-neonate	Not E. coli	NA
D26583	2004	escherichia coli	Non-neonate	E. coli	NA
D26943	2004	escherichia coli	Non-neonate	E. coli	NA
D25175	2004	a- Haemolytic Strept	Non-neonate	Not E. coli	NA
D23365	2004	Bacillus species	Non-neonate	Not E. coli	NA
D23567	2004	Bacillus species	Non-neonate	Not E. coli	NA
D25969	2004	Bacillus species	Non-neonate	Not E. coli	NA
D26938	2004	Bacillus species	Non-neonate	Not E. coli	NA
D27839	2004	Bacillus species	Non-neonate	Not E. coli	NA
D28092	2004	Bacillus species	Non-neonate	Not E. coli	NA
D28682	2004	Bacillus species	Non-neonate	Not E. coli	NA
D28952	2004	Bacillus species	Non-neonate	Not E. coli	NA
D25409	2004	Diphtheroids	Non-neonate	Not E. coli	NA
D25436	2004	Diphtheroids	Non-neonate	Not E. coli	NA
D27870	2004	Diphtheroids	Non-neonate	Not E. coli	NA
D23749	2004	Micrococcus species	Non-neonate	Not E. coli	NA
D24079	2004	Micrococcus species	Non-neonate	Not E. coli	NA
D25762	2004	Micrococcus species	Non-neonate	Not E. coli	NA
D27262	2004	Micrococcus species	Non-neonate	Not E. coli	NA
D28861	2004	Micrococcus species	Non-neonate	Not E. coli	NA
D28901	2004	Micrococcus species	Non-neonate	Not E. coli	NA
D28932	2004	Micrococcus species	Non-neonate	Not E. coli	NA
D29031	2004	Micrococcus species	Non-neonate	Not E. coli	NA
D27635	2004	Skin flora	Non-neonate	Not E. coli	NA
A32502	2004	Coagulase negative Staph	Non-neonate	Not E. coli	NA
D23498	2004	Coagulase negative Staph	Non-neonate	Not E. coli	NA
D23858	2004	Coagulase negative Staph	Non-neonate	Not E. coli	NA
D23868	2004	Coagulase negative Staph	Non-neonate	Not E. coli	NA
D23937	2004	Coagulase negative Staph	Non-neonate	Not E. coli	NA
D24041	2004	Coagulase negative Staph	Non-neonate	Not E. coli	NA
D24061	2004	Coagulase negative Staph	Non-neonate	Not E. coli	NA
D24098	2004	Coagulase negative Staph	Non-neonate	Not E. coli	NA
D24561	2004	Coagulase negative Staph	Non-neonate	Not E. coli	NA
D25262	2004	Coagulase negative Staph	Non-neonate	Not E. coli	NA
D26417	2004	Coagulase negative Staph	Non-neonate	Not E. coli	NA
D26974	2004	Coagulase negative Staph	Non-neonate	Not E. coli	NA
D28159	2004	Coagulase negative Staph	Non-neonate	Not E. coli	NA
D28411	2004	Coagulase negative Staph	Non-neonate	Not E. coli	NA
D28684	2004	Coagulase negative Staph	Non-neonate	Not E. coli	NA
D28923	2004	Coagulase negative Staph	Non-neonate	Not E. coli	NA
D25457	2004	serratia species	Non-neonate	Not E. coli	NA
D25672	2004	klebsiella pneumoniae	Non-neonate	Not E. coli	NA
D25684	2004	klebsiella pneumoniae	Non-neonate	Not E. coli	NA
D24953	2004	salmonella enteritidis	Non-neonate	Not E. coli	NA
D23408	2004	salmonella enteritidis	Non-neonate	Not E. coli	NA
D24327	2004	salmonella typhimurium	Non-neonate	Not E. coli	NA
D24697	2004	salmonella typhimurium	Non-neonate	Not E. coli	NA
D24860	2004	salmonella typhimurium	Non-neonate	Not E. coli	NA
D24871	2004	salmonella typhimurium	Non-neonate	Not E. coli	NA
D25029	2004	salmonella typhimurium	Non-neonate	Not E. coli	NA
D25035	2004	salmonella typhimurium	Non-neonate	Not E. coli	NA
D25632	2004	salmonella typhimurium	Non-neonate	Not E. coli	NA
D25734	2004	salmonella typhimurium	Non-neonate	Not E. coli	NA
D25985	2004	salmonella typhimurium	Non-neonate	Not E. coli	NA
D25994	2004	salmonella typhimurium	Non-neonate	Not E. coli	NA
D26154	2004	salmonella typhimurium	Non-neonate	Not E. coli	NA
D26226	2004	salmonella typhimurium	Non-neonate	Not E. coli	NA
D26373	2004	salmonella typhimurium	Non-neonate	Not E. coli	NA
D27850	2004	salmonella typhimurium	Non-neonate	Not E. coli	NA
D21407	2004	salmonella typhimurium	Non-neonate	Not E. coli	NA
D23655	2004	salmonella typhimurium	Non-neonate	Not E. coli	NA
D24107	2004	salmonella typhimurium	Non-neonate	Not E. coli	NA
D28459	2004	salmonella typhimurium	Non-neonate	Not E. coli	NA
D28729	2004	salmonella typhimurium	Non-neonate	Not E. coli	NA
D29081	2004	salmonella typhimurium	Non-neonate	Not E. coli	NA
D24467	2004	salmonella species	Non-neonate	Not E. coli	NA
D28186	2004	salmonella species	Non-neonate	Not E. coli	NA
D28413	2004	salmonella species	Non-neonate	Not E. coli	NA
D26280	2004	S. aureus	Non-neonate	Not E. coli	NA
D29020	2004	S. aureus	Non-neonate	Not E. coli	NA
D27239	2004	S. pneumoniae	Non-neonate	Not E. coli	NA
D23629	2004	S. pneumoniae	Non-neonate	Not E. coli	NA
D28978	2004	S. pneumoniae	Non-neonate	Not E. coli	NA
D28979	2004	S. pneumoniae	Non-neonate	Not E. coli	NA
D24315	2004	streptococcus pyogenes; group a strep	Non-neonate	Not E. coli	NA
D23376	2004		Non-neonate	Not E. coli	NA
D23417	2004		Non-neonate	Not E. coli	NA
D23488	2004		Non-neonate	Not E. coli	NA
D23501	2004		Non-neonate	Not E. coli	NA
D23502	2004		Non-neonate	Not E. coli	NA
D23536	2004		Non-neonate	Not E. coli	NA
D23667	2004		Non-neonate	Not E. coli	NA
D23678	2004		Non-neonate	Not E. coli	NA
D23717	2004		Non-neonate	Not E. coli	NA
D23757	2004		Non-neonate	Not E. coli	NA
D23792	2004		Non-neonate	Not E. coli	NA
D23815	2004		Non-neonate	Not E. coli	NA
D23837	2004		Non-neonate	Not E. coli	NA
D23842	2004		Non-neonate	Not E. coli	NA
D23850	2004		Non-neonate	Not E. coli	NA
D23853	2004		Non-neonate	Not E. coli	NA
D23883	2004		Non-neonate	Not E. coli	NA
D23922	2004		Non-neonate	Not E. coli	NA
D23946	2004		Non-neonate	Not E. coli	NA
D23975	2004		Non-neonate	Not E. coli	NA
D24001	2004		Non-neonate	Not E. coli	NA
D24067	2004		Non-neonate	Not E. coli	NA
D24075	2004		Non-neonate	Not E. coli	NA
D24078	2004		Non-neonate	Not E. coli	NA
D24084	2004		Non-neonate	Not E. coli	NA
D28342	2004		Non-neonate	Not E. coli	NA
D28387	2004		Non-neonate	Not E. coli	NA
D28504	2004		Non-neonate	Not E. coli	NA
D28686	2004		Non-neonate	Not E. coli	NA
D28701	2004		Non-neonate	Not E. coli	NA
D28712	2004		Non-neonate	Not E. coli	NA
D28718	2004		Non-neonate	Not E. coli	NA
D28773	2004		Non-neonate	Not E. coli	NA
D28807	2004		Non-neonate	Not E. coli	NA
D28827	2004		Non-neonate	Not E. coli	NA
D28842	2004		Non-neonate	Not E. coli	NA
D28988	2004		Non-neonate	Not E. coli	NA
D29033	2004		Non-neonate	Not E. coli	NA
D26079	2004	Bacillus species	Non-neonate	Not E. coli	NA
D28512	2004	Micrococcus species	Non-neonate	Not E. coli	NA
D28976	2004	Micrococcus species	Non-neonate	Not E. coli	NA
D25474	2004	Coagulase negative Staph	Non-neonate	Not E. coli	NA
D28791	2004	Coagulase negative Staph	Non-neonate	Not E. coli	NA
D28876	2004	Coagulase negative Staph	Non-neonate	Not E. coli	NA
D24797	2004	salmonella typhimurium	Non-neonate	Not E. coli	NA
D26368	2004	salmonella typhimurium	Non-neonate	Not E. coli	NA
D28551	2004	salmonella typhimurium	Non-neonate	Not E. coli	NA
D24854	2004	S. pneumoniae	Non-neonate	Not E. coli	NA
D23521	2004		Non-neonate	Not E. coli	NA
D23600	2004		Non-neonate	Not E. coli	NA
D23707	2004		Non-neonate	Not E. coli	NA
D23817	2004		Non-neonate	Not E. coli	NA
D24118	2004		Non-neonate	Not E. coli	NA
D24371	2004	Bacillus species	Non-neonate	Not E. coli	NA
D27428	2004	Bacillus species	Non-neonate	Not E. coli	NA
D27499	2004	Diphtheroids	Non-neonate	Not E. coli	NA
D24051	2004	Micrococcus species	Non-neonate	Not E. coli	NA
D28588	2004	Micrococcus species	Non-neonate	Not E. coli	NA
D28638	2004	Micrococcus species	Non-neonate	Not E. coli	NA
D28735	2004	Micrococcus species	Non-neonate	Not E. coli	NA
D28862	2004	Micrococcus species	Non-neonate	Not E. coli	NA
D28972	2004	Micrococcus species	Non-neonate	Not E. coli	NA
D24649	2004	Coagulase negative Staph	Non-neonate	Not E. coli	NA
D28461	2004	Coagulase negative Staph	Non-neonate	Not E. coli	NA
D26924	2004	klebsiella pneumoniae	Non-neonate	Not E. coli	NA
D26076	2004	klebsiella species	Non-neonate	Not E. coli	NA
D28860	2004	salmonella typhi	Non-neonate	Not E. coli	NA
D25212	2004	salmonella typhimurium	Non-neonate	Not E. coli	NA
D25901	2004	salmonella typhimurium	Non-neonate	Not E. coli	NA
D23580	2004	salmonella typhimurium	Non-neonate	Not E. coli	NA
D27612	2004	S. pneumoniae	Non-neonate	Not E. coli	NA
D24161	2004	S. pneumoniae	Non-neonate	Not E. coli	NA
D23525	2004		Non-neonate	Not E. coli	NA
D23552	2004		Non-neonate	Not E. coli	NA
D23584	2004		Non-neonate	Not E. coli	NA
D23720	2004		Non-neonate	Not E. coli	NA
D23873	2004		Non-neonate	Not E. coli	NA
D23877	2004		Non-neonate	Not E. coli	NA
D23899	2004		Non-neonate	Not E. coli	NA
D23907	2004		Non-neonate	Not E. coli	NA
D23925	2004		Non-neonate	Not E. coli	NA
D24121	2004		Non-neonate	Not E. coli	NA
D25109	2004	escherichia coli	Non-neonate	E. coli	NA
D27528	2004	escherichia coli	Non-neonate	E. coli	NA
D25302	2004	acinetobacter species	Non-neonate	Not E. coli	NA
D23783	2004	Bacillus species	Non-neonate	Not E. coli	NA
D27549	2004	Bacillus species	Non-neonate	Not E. coli	NA
D25133	2004	Micrococcus species	Non-neonate	Not E. coli	NA
D27605	2004	Micrococcus species	Non-neonate	Not E. coli	NA
D27980	2004	Micrococcus species	Non-neonate	Not E. coli	NA
D28142	2004	Micrococcus species	Non-neonate	Not E. coli	NA
D24108	2004	Coagulase negative Staph	Non-neonate	Not E. coli	NA
D25128	2004	Coagulase negative Staph	Non-neonate	Not E. coli	NA
D25727	2004	Coagulase negative Staph	Non-neonate	Not E. coli	NA
D25934	2004	Coagulase negative Staph	Non-neonate	Not E. coli	NA
D26301	2004	Coagulase negative Staph	Non-neonate	Not E. coli	NA
D28558	2004	Coagulase negative Staph	Non-neonate	Not E. coli	NA
D23999	2004	pseudomonas species	Non-neonate	Not E. coli	NA
D28941	2004	salmonella typhimurium	Non-neonate	Not E. coli	NA
D27108	2004	salmonella species	Non-neonate	Not E. coli	NA
D26870	2004	S. pneumoniae	Non-neonate	Not E. coli	NA
D23797	2004		Non-neonate	Not E. coli	NA
D23981	2004		Non-neonate	Not E. coli	NA
D24134	2004		Non-neonate	Not E. coli	NA
D24143	2004		Non-neonate	Not E. coli	NA
D28439	2004		Non-neonate	Not E. coli	NA
D28496	2004		Non-neonate	Not E. coli	NA
D28534	2004		Non-neonate	Not E. coli	NA
D28760	2004		Non-neonate	Not E. coli	NA
D24059	2004	Bacillus species	Non-neonate	Not E. coli	NA
D27261	2004	Bacillus species	Non-neonate	Not E. coli	NA
D28797	2004	Bacillus species	Non-neonate	Not E. coli	NA
D25903	2004	Diphtheroids	Non-neonate	Not E. coli	NA
D28544	2004	Coagulase negative Staph	Non-neonate	Not E. coli	NA
D24472	2004	salmonella typhimurium	Non-neonate	Not E. coli	NA
D25658	2004	salmonella typhimurium	Non-neonate	Not E. coli	NA
D25770	2004	salmonella typhimurium	Non-neonate	Not E. coli	NA
D25801	2004	salmonella typhimurium	Non-neonate	Not E. coli	NA
D27623	2004	salmonella typhimurium	Non-neonate	Not E. coli	NA
D23891	2004	salmonella typhimurium	Non-neonate	Not E. coli	NA
D27133	2004	S. pneumoniae	Non-neonate	Not E. coli	NA
D24125	2004		Non-neonate	Not E. coli	NA
D24127	2004		Non-neonate	Not E. coli	NA
D28498	2004		Non-neonate	Not E. coli	NA
D27595	2004	a- Haemolytic Strept	Non-neonate	Not E. coli	NA
D26325	2004	Bacillus species	Non-neonate	Not E. coli	NA
D26871	2004	Micrococcus species	Non-neonate	Not E. coli	NA
D23475	2004	Coagulase negative Staph	Non-neonate	Not E. coli	NA
D24724	2004	Coagulase negative Staph	Non-neonate	Not E. coli	NA
D24947	2004	Coagulase negative Staph	Non-neonate	Not E. coli	NA
D27389	2004	Coagulase negative Staph	Non-neonate	Not E. coli	NA
D28468	2004	Coagulase negative Staph	Non-neonate	Not E. coli	NA
D28466	2004	salmonella typhimurium	Non-neonate	Not E. coli	NA
D23597	2004		Non-neonate	Not E. coli	NA
D23628	2004		Non-neonate	Not E. coli	NA
D23784	2004		Non-neonate	Not E. coli	NA
D23864	2004		Non-neonate	Not E. coli	NA
D28422	2004		Non-neonate	Not E. coli	NA
D28591	2004		Non-neonate	Not E. coli	NA
D29032	2004		Non-neonate	Not E. coli	NA
D29040	2004		Non-neonate	Not E. coli	NA
D28362	2004	a- Haemolytic Strept	Non-neonate	Not E. coli	NA
D29050	2004	Bacillus species	Non-neonate	Not E. coli	NA
D23796	2004	Micrococcus species	Non-neonate	Not E. coli	NA
D26843	2004	Micrococcus species	Non-neonate	Not E. coli	NA
D27339	2004	Micrococcus species	Non-neonate	Not E. coli	NA
D27614	2004	Micrococcus species	Non-neonate	Not E. coli	NA
D28656	2004	Micrococcus species	Non-neonate	Not E. coli	NA
D24024	2004	Coagulase negative Staph	Non-neonate	Not E. coli	NA
D24343	2004	Coagulase negative Staph	Non-neonate	Not E. coli	NA
D25116	2004	Coagulase negative Staph	Non-neonate	Not E. coli	NA
D25361	2004	Coagulase negative Staph	Non-neonate	Not E. coli	NA
D26017	2004	Coagulase negative Staph	Non-neonate	Not E. coli	NA
D24592	2004	salmonella typhimurium	Non-neonate	Not E. coli	NA
D27082	2004	salmonella typhimurium	Non-neonate	Not E. coli	NA
D25836	2004	S. pneumoniae	Non-neonate	Not E. coli	NA
D27145	2004	S. pneumoniae	Non-neonate	Not E. coli	NA
D23443	2004		Non-neonate	Not E. coli	NA
D23530	2004		Non-neonate	Not E. coli	NA
D23542	2004		Non-neonate	Not E. coli	NA
D23606	2004		Non-neonate	Not E. coli	NA
D23643	2004		Non-neonate	Not E. coli	NA
D23739	2004		Non-neonate	Not E. coli	NA
D23759	2004		Non-neonate	Not E. coli	NA
D23771	2004		Non-neonate	Not E. coli	NA
D23778	2004		Non-neonate	Not E. coli	NA
D24000	2004		Non-neonate	Not E. coli	NA
D24064	2004		Non-neonate	Not E. coli	NA
D24104	2004		Non-neonate	Not E. coli	NA
D26000	2004		Non-neonate	Not E. coli	NA
D28429	2004		Non-neonate	Not E. coli	NA
D28798	2004		Non-neonate	Not E. coli	NA
D24062	2004	a- Haemolytic Strept	Non-neonate	Not E. coli	NA
D24089	2004	Micrococcus species	Non-neonate	Not E. coli	NA
D25936	2004	salmonella typhimurium	Non-neonate	Not E. coli	NA
D28707	2004	salmonella typhimurium	Non-neonate	Not E. coli	NA
D28308	2004	salmonella species	Non-neonate	Not E. coli	NA
D27431	2004	S. pneumoniae	Non-neonate	Not E. coli	NA
D28458	2004	S. pneumoniae	Non-neonate	Not E. coli	NA
D23448	2004		Non-neonate	Not E. coli	NA
D24015	2004		Non-neonate	Not E. coli	NA
D24065	2004		Non-neonate	Not E. coli	NA
D24070	2004		Non-neonate	Not E. coli	NA
D28424	2004		Non-neonate	Not E. coli	NA
D29053	2004		Non-neonate	Not E. coli	NA
D27012	2004	Bacillus species	Non-neonate	Not E. coli	NA
D27286	2004	Bacillus species	Non-neonate	Not E. coli	NA
D29036	2004	Diphtheroids	Non-neonate	Not E. coli	NA
D23622	2004	Coagulase negative Staph	Non-neonate	Not E. coli	NA
D24986	2004	Coagulase negative Staph	Non-neonate	Not E. coli	NA
D27442	2004	Coagulase negative Staph	Non-neonate	Not E. coli	NA
D24418	2004	salmonella typhimurium	Non-neonate	Not E. coli	NA
D24608	2004	salmonella typhimurium	Non-neonate	Not E. coli	NA
D25835	2004	salmonella typhimurium	Non-neonate	Not E. coli	NA
D27073	2004	salmonella typhimurium	Non-neonate	Not E. coli	NA
D23621	2004		Non-neonate	Not E. coli	NA
D23882	2004		Non-neonate	Not E. coli	NA
D28388	2004		Non-neonate	Not E. coli	NA
D28472	2004		Non-neonate	Not E. coli	NA
D28782	2004		Non-neonate	Not E. coli	NA
D28653	2004	Bacillus species	Non-neonate	Not E. coli	NA
D28902	2004	Bacillus species	Non-neonate	Not E. coli	NA
D28561	2004	Micrococcus species	Non-neonate	Not E. coli	NA
D24802	2004	Coagulase negative Staph	Non-neonate	Not E. coli	NA
D24809	2004	Coagulase negative Staph	Non-neonate	Not E. coli	NA
D25178	2004	Coagulase negative Staph	Non-neonate	Not E. coli	NA
D27246	2004	serratia oderfera	Non-neonate	Not E. coli	NA
D28324	2004	S. pneumoniae	Non-neonate	Not E. coli	NA
D23350	2004		Non-neonate	Not E. coli	NA
D23413	2004		Non-neonate	Not E. coli	NA
D23598	2004		Non-neonate	Not E. coli	NA
D23752	2004		Non-neonate	Not E. coli	NA
D23838	2004		Non-neonate	Not E. coli	NA
D24113	2004		Non-neonate	Not E. coli	NA
D28826	2004		Non-neonate	Not E. coli	NA
D28820	2004	Coagulase negative Staph	Non-neonate	Not E. coli	NA
D28955	2004	salmonella typhi	Non-neonate	Not E. coli	NA
D27758	2004	salmonella typhimurium	Non-neonate	Not E. coli	NA
D24470	2004	Bacillus species	Non-neonate	Not E. coli	NA
D25565	2004	Bacillus species	Non-neonate	Not E. coli	NA
D23681	2004	Micrococcus species	Non-neonate	Not E. coli	NA
D27497	2004	Micrococcus species	Non-neonate	Not E. coli	NA
D23889	2004	Coagulase negative Staph	Non-neonate	Not E. coli	NA
D25872	2004	Coagulase negative Staph	Non-neonate	Not E. coli	NA
D23381	2004		Non-neonate	Not E. coli	NA
D28993	2004		Non-neonate	Not E. coli	NA
D23578	2004	Bacillus species	Non-neonate	Not E. coli	NA
D23843	2004	Bacillus species	Non-neonate	Not E. coli	NA
D24351	2004	Bacillus species	Non-neonate	Not E. coli	NA
D24436	2004	Bacillus species	Non-neonate	Not E. coli	NA
D24538	2004	Bacillus species	Non-neonate	Not E. coli	NA
D25143	2004	Bacillus species	Non-neonate	Not E. coli	NA
D25547	2004	Bacillus species	Non-neonate	Not E. coli	NA
D26965	2004	Bacillus species	Non-neonate	Not E. coli	NA
D27417	2004	Bacillus species	Non-neonate	Not E. coli	NA
D28164	2004	Bacillus species	Non-neonate	Not E. coli	NA
D28175	2004	Bacillus species	Non-neonate	Not E. coli	NA
D28892	2004	Bacillus species	Non-neonate	Not E. coli	NA
D25886	2004	Diphtheroids	Non-neonate	Not E. coli	NA
D26105	2004	Diphtheroids	Non-neonate	Not E. coli	NA
D23378	2004	Micrococcus species	Non-neonate	Not E. coli	NA
D23712	2004	Micrococcus species	Non-neonate	Not E. coli	NA
D23742	2004	Micrococcus species	Non-neonate	Not E. coli	NA
D24605	2004	Micrococcus species	Non-neonate	Not E. coli	NA
D25601	2004	Micrococcus species	Non-neonate	Not E. coli	NA
D25833	2004	Micrococcus species	Non-neonate	Not E. coli	NA
D26550	2004	Micrococcus species	Non-neonate	Not E. coli	NA
D26864	2004	Micrococcus species	Non-neonate	Not E. coli	NA
D27422	2004	Micrococcus species	Non-neonate	Not E. coli	NA
D27423	2004	Micrococcus species	Non-neonate	Not E. coli	NA
D28574	2004	Micrococcus species	Non-neonate	Not E. coli	NA
D28731	2004	Micrococcus species	Non-neonate	Not E. coli	NA
D29023	2004	Micrococcus species	Non-neonate	Not E. coli	NA
D23885	2004	Skin flora	Non-neonate	Not E. coli	NA
D25596	2004	Skin flora	Non-neonate	Not E. coli	NA
A27888	2004	Coagulase negative Staph	Non-neonate	Not E. coli	NA
D23637	2004	Coagulase negative Staph	Non-neonate	Not E. coli	NA
D24066	2004	Coagulase negative Staph	Non-neonate	Not E. coli	NA
D24424	2004	Coagulase negative Staph	Non-neonate	Not E. coli	NA
D24440	2004	Coagulase negative Staph	Non-neonate	Not E. coli	NA
D25197	2004	Coagulase negative Staph	Non-neonate	Not E. coli	NA
D25581	2004	Coagulase negative Staph	Non-neonate	Not E. coli	NA
D25854	2004	Coagulase negative Staph	Non-neonate	Not E. coli	NA
D26300	2004	Coagulase negative Staph	Non-neonate	Not E. coli	NA
D26427	2004	Coagulase negative Staph	Non-neonate	Not E. coli	NA
D26457	2004	Coagulase negative Staph	Non-neonate	Not E. coli	NA
D26811	2004	Coagulase negative Staph	Non-neonate	Not E. coli	NA
D26902	2004	Coagulase negative Staph	Non-neonate	Not E. coli	NA
D26918	2004	Coagulase negative Staph	Non-neonate	Not E. coli	NA
D28158	2004	Coagulase negative Staph	Non-neonate	Not E. coli	NA
D28320	2004	Coagulase negative Staph	Non-neonate	Not E. coli	NA
D28385	2004	Coagulase negative Staph	Non-neonate	Not E. coli	NA
D23490	2004	klebsiella species	Non-neonate	Not E. coli	NA
D25574	2004	salmonella enteritidis	Non-neonate	Not E. coli	NA
D24439	2004	salmonella typhimurium	Non-neonate	Not E. coli	NA
D24744	2004	salmonella typhimurium	Non-neonate	Not E. coli	NA
D25327	2004	salmonella typhimurium	Non-neonate	Not E. coli	NA
D25514	2004	salmonella typhimurium	Non-neonate	Not E. coli	NA
D25583	2004	salmonella typhimurium	Non-neonate	Not E. coli	NA
D27714	2004	salmonella typhimurium	Non-neonate	Not E. coli	NA
D23540	2004	salmonella typhimurium	Non-neonate	Not E. coli	NA
D23696	2004	salmonella typhimurium	Non-neonate	Not E. coli	NA
D23716	2004	salmonella typhimurium	Non-neonate	Not E. coli	NA
D29024	2004	salmonella typhimurium	Non-neonate	Not E. coli	NA
D25748	2004	S. pneumoniae	Non-neonate	Not E. coli	NA
D26805	2004	S. pneumoniae	Non-neonate	Not E. coli	NA
D27175	2004	S. pneumoniae	Non-neonate	Not E. coli	NA
D23706	2004	S. pneumoniae	Non-neonate	Not E. coli	NA
D28981	2004	S. pneumoniae	Non-neonate	Not E. coli	NA
D 23637	2004		Non-neonate	Not E. coli	NA
D23487	2004		Non-neonate	Not E. coli	NA
D23491	2004		Non-neonate	Not E. coli	NA
D23504	2004		Non-neonate	Not E. coli	NA
D23563	2004		Non-neonate	Not E. coli	NA
D23564	2004		Non-neonate	Not E. coli	NA
D23577	2004		Non-neonate	Not E. coli	NA
D23610	2004		Non-neonate	Not E. coli	NA
D23694	2004		Non-neonate	Not E. coli	NA
D23699	2004		Non-neonate	Not E. coli	NA
D23733	2004		Non-neonate	Not E. coli	NA
D23761	2004		Non-neonate	Not E. coli	NA
D23767	2004		Non-neonate	Not E. coli	NA
D23820	2004		Non-neonate	Not E. coli	NA
D23825	2004		Non-neonate	Not E. coli	NA
D23835	2004		Non-neonate	Not E. coli	NA
D23867	2004		Non-neonate	Not E. coli	NA
D23960	2004		Non-neonate	Not E. coli	NA
D23962	2004		Non-neonate	Not E. coli	NA
D24080	2004		Non-neonate	Not E. coli	NA
D24090	2004		Non-neonate	Not E. coli	NA
D24095	2004		Non-neonate	Not E. coli	NA
D28359	2004		Non-neonate	Not E. coli	NA
D28367	2004		Non-neonate	Not E. coli	NA
D28514	2004		Non-neonate	Not E. coli	NA
D28635	2004		Non-neonate	Not E. coli	NA
D28740	2004		Non-neonate	Not E. coli	NA
D28750	2004		Non-neonate	Not E. coli	NA
D28887	2004		Non-neonate	Not E. coli	NA
D28904	2004		Non-neonate	Not E. coli	NA
D28949	2004		Non-neonate	Not E. coli	NA
D28959	2004		Non-neonate	Not E. coli	NA
D28960B	2004		Non-neonate	Not E. coli	NA
D28973	2004		Non-neonate	Not E. coli	NA
D29029	2004		Non-neonate	Not E. coli	NA
D27622	2004	Micrococcus species	Non-neonate	Not E. coli	NA
D24342	2004	Micrococcus species	Non-neonate	Not E. coli	NA
D28829	2004	Micrococcus species	Non-neonate	Not E. coli	NA
D29069	2004	Coagulase negative Staph	Non-neonate	Not E. coli	NA
D27233	2004	salmonella typhi	Non-neonate	Not E. coli	NA
D23894	2004	salmonella typhimurium	Non-neonate	Not E. coli	NA
D23746	2004		Non-neonate	Not E. coli	NA
D23788	2004		Non-neonate	Not E. coli	NA
D28910	2004		Non-neonate	Not E. coli	NA
D28911	2004		Non-neonate	Not E. coli	NA
D26454	2004	Micrococcus species	Non-neonate	Not E. coli	NA
D23781	2004		Non-neonate	Not E. coli	NA
D28397	2004		Non-neonate	Not E. coli	NA
D28474	2004		Non-neonate	Not E. coli	NA
D28634	2004		Non-neonate	Not E. coli	NA
D24977	2004	Micrococcus species	Non-neonate	Not E. coli	NA
D28374	2004	Micrococcus species	Non-neonate	Not E. coli	NA
D28559	2004	Micrococcus species	Non-neonate	Not E. coli	NA
D25012	2004	Coagulase negative Staph	Non-neonate	Not E. coli	NA
D24685	2004	salmonella typhimurium	Non-neonate	Not E. coli	NA
D23592	2004		Non-neonate	Not E. coli	NA
D23612	2004		Non-neonate	Not E. coli	NA
D28555	2004		Non-neonate	Not E. coli	NA
D28784	2004		Non-neonate	Not E. coli	NA
D29042	2004		Non-neonate	Not E. coli	NA
D26483	2004	Bacillus species	Non-neonate	Not E. coli	NA
D28562	2004	Bacillus species	Non-neonate	Not E. coli	NA
D27577	2004	Micrococcus species	Non-neonate	Not E. coli	NA
D23950	2004	Coagulase negative Staph	Non-neonate	Not E. coli	NA
D25338	2004	Coagulase negative Staph	Non-neonate	Not E. coli	NA
D25663	2004	Coagulase negative Staph	Non-neonate	Not E. coli	NA
D25352	2004	salmonella typhimurium	Non-neonate	Not E. coli	NA
D24053	2004	salmonella typhimurium	Non-neonate	Not E. coli	NA
D23582	2004	S. pneumoniae	Non-neonate	Not E. coli	NA
D238582	2004	S. pneumoniae	Non-neonate	Not E. coli	NA
D23831	2004		Non-neonate	Not E. coli	NA
D28365	2004		Non-neonate	Not E. coli	NA
D29094	2004		Non-neonate	Not E. coli	NA
D26037	2004	Diphtheroids	Non-neonate	Not E. coli	NA
D25680	2004	Coagulase negative Staph	Non-neonate	Not E. coli	NA
D24723	2004	salmonella typhi	Non-neonate	Not E. coli	NA
D24328	2004	salmonella typhimurium	Non-neonate	Not E. coli	NA
D25438	2004	salmonella species	Non-neonate	Not E. coli	NA
D23772	2004		Non-neonate	Not E. coli	NA
D28412	2004	Diphtheroids	Non-neonate	Not E. coli	NA
D28178	2004	Micrococcus species	Non-neonate	Not E. coli	NA
D24298	2004	Coagulase negative Staph	Non-neonate	Not E. coli	NA
D28853	2004	enterobacter cloacae	Non-neonate	Not E. coli	NA
D25235	2004	S. pneumoniae	Non-neonate	Not E. coli	NA
D23782	2004	Bacillus species	Non-neonate	Not E. coli	NA
D27305	2004	Diphtheroids	Non-neonate	Not E. coli	NA
D25521	2004	Skin flora	Non-neonate	Not E. coli	NA
D24105	2004	klebsiella pneumoniae	Non-neonate	Not E. coli	NA
D26398	2004	pseudomonas aeruginosa	Non-neonate	Not E. coli	NA
D23447	2004		Non-neonate	Not E. coli	NA
D23849	2004		Non-neonate	Not E. coli	NA
D24029	2004		Non-neonate	Not E. coli	NA
D27264	2004	Micrococcus species	Non-neonate	Not E. coli	NA
D23555	2004	Skin flora	Non-neonate	Not E. coli	NA
D23515	2004	Coagulase negative Staph	Non-neonate	Not E. coli	NA
D25736	2004	S. pneumoniae	Non-neonate	Not E. coli	NA
D23900	2004		Non-neonate	Not E. coli	NA
D23941	2004		Non-neonate	Not E. coli	NA
D28890	2004		Non-neonate	Not E. coli	NA
D23768	2004	Micrococcus species	Non-neonate	Not E. coli	NA
D28112	2004	S. pneumoniae	Non-neonate	Not E. coli	NA
D23689	2004		Non-neonate	Not E. coli	NA
D28800	2004	Micrococcus species	Non-neonate	Not E. coli	NA
D23553	2004		Non-neonate	Not E. coli	NA
D28813	2004		Non-neonate	Not E. coli	NA
D23809	2004		Non-neonate	Not E. coli	NA
D28927	2004		Non-neonate	Not E. coli	NA
D28928	2004		Non-neonate	Not E. coli	NA
D23933	2004	a- Haemolytic Strept	Non-neonate	Not E. coli	NA
D28651	2004	a- Haemolytic Strept	Non-neonate	Not E. coli	NA
D24673	2004	Bacillus species	Non-neonate	Not E. coli	NA
D25871	2004	Bacillus species	Non-neonate	Not E. coli	NA
D25898	2004	Bacillus species	Non-neonate	Not E. coli	NA
D26208	2004	Bacillus species	Non-neonate	Not E. coli	NA
D27256	2004	Bacillus species	Non-neonate	Not E. coli	NA
D28331	2004	Bacillus species	Non-neonate	Not E. coli	NA
D25781	2004	Diphtheroids	Non-neonate	Not E. coli	NA
D28283	2004	Diphtheroids	Non-neonate	Not E. coli	NA
D28408	2004	Diphtheroids	Non-neonate	Not E. coli	NA
D24979	2004	Micrococcus species	Non-neonate	Not E. coli	NA
D25701	2004	Micrococcus species	Non-neonate	Not E. coli	NA
D26801	2004	Micrococcus species	Non-neonate	Not E. coli	NA
D28105	2004	Micrococcus species	Non-neonate	Not E. coli	NA
D28647	2004	Micrococcus species	Non-neonate	Not E. coli	NA
D23747	2004	Coagulase negative Staph	Non-neonate	Not E. coli	NA
D23760	2004	Coagulase negative Staph	Non-neonate	Not E. coli	NA
D23953	2004	Coagulase negative Staph	Non-neonate	Not E. coli	NA
D24536	2004	Coagulase negative Staph	Non-neonate	Not E. coli	NA
D24814	2004	Coagulase negative Staph	Non-neonate	Not E. coli	NA
D25176	2004	Coagulase negative Staph	Non-neonate	Not E. coli	NA
D25665	2004	Coagulase negative Staph	Non-neonate	Not E. coli	NA
D25915	2004	Coagulase negative Staph	Non-neonate	Not E. coli	NA
D26110	2004	Coagulase negative Staph	Non-neonate	Not E. coli	NA
D27887	2004	Coagulase negative Staph	Non-neonate	Not E. coli	NA
D28203	2004	Coagulase negative Staph	Non-neonate	Not E. coli	NA
D28239	2004	Coagulase negative Staph	Non-neonate	Not E. coli	NA
D28253	2004	Coagulase negative Staph	Non-neonate	Not E. coli	NA
D28480	2004	Coagulase negative Staph	Non-neonate	Not E. coli	NA
D28502	2004	Coagulase negative Staph	Non-neonate	Not E. coli	NA
D28717	2004	Coagulase negative Staph	Non-neonate	Not E. coli	NA
D24745	2004	salmonella typhimurium	Non-neonate	Not E. coli	NA
D25215	2004	salmonella typhimurium	Non-neonate	Not E. coli	NA
D28134	2004	salmonella typhimurium	Non-neonate	Not E. coli	NA
D23353	2004	salmonella typhimurium	Non-neonate	Not E. coli	NA
D28170	2004	salmonella species	Non-neonate	Not E. coli	NA
D28181	2004	salmonella species	Non-neonate	Not E. coli	NA
D28302	2004	salmonella species	Non-neonate	Not E. coli	NA
D28942	2004	salmonella species	Non-neonate	Not E. coli	NA
D27216	2004	S. pneumoniae	Non-neonate	Not E. coli	NA
D28368	2004	S. pneumoniae	Non-neonate	Not E. coli	NA
D29052	2004	S. pneumoniae	Non-neonate	Not E. coli	NA
D28618	2004	streptococcus pyogenes; group a strep	Non-neonate	Not E. coli	NA
D23368	2004		Non-neonate	Not E. coli	NA
D23404	2004		Non-neonate	Not E. coli	NA
D23405	2004		Non-neonate	Not E. coli	NA
D23467	2004		Non-neonate	Not E. coli	NA
D23468	2004		Non-neonate	Not E. coli	NA
D23478	2004		Non-neonate	Not E. coli	NA
D23516	2004		Non-neonate	Not E. coli	NA
D23528	2004		Non-neonate	Not E. coli	NA
D23545	2004		Non-neonate	Not E. coli	NA
D23560	2004		Non-neonate	Not E. coli	NA
D23957	2004		Non-neonate	Not E. coli	NA
D24012	2004		Non-neonate	Not E. coli	NA
D24057	2004		Non-neonate	Not E. coli	NA
D28332	2004		Non-neonate	Not E. coli	NA
D28511	2004		Non-neonate	Not E. coli	NA
D28517	2004		Non-neonate	Not E. coli	NA
D28541	2004		Non-neonate	Not E. coli	NA
D28627	2004		Non-neonate	Not E. coli	NA
D28671	2004		Non-neonate	Not E. coli	NA
D28681	2004		Non-neonate	Not E. coli	NA
D28806	2004		Non-neonate	Not E. coli	NA
D28832	2004		Non-neonate	Not E. coli	NA
D28888	2004		Non-neonate	Not E. coli	NA
D28933	2004		Non-neonate	Not E. coli	NA
D28944	2004		Non-neonate	Not E. coli	NA
D29070	2004		Non-neonate	Not E. coli	NA
D26033	2004	Coagulase negative Staph	Non-neonate	Not E. coli	NA
D27158	2004	a- Haemolytic Strept	Non-neonate	Not E. coli	NA
D27164	2004	Coagulase negative Staph	Non-neonate	Not E. coli	NA
D24055	2004		Non-neonate	Not E. coli	NA
D25430	2004	Micrococcus species	Non-neonate	Not E. coli	NA
D26908	2004	haemophilus influenzae type b	Non-neonate	Not E. coli	NA
D26855	2004	S. pneumoniae	Non-neonate	Not E. coli	NA
D29058	2004		Non-neonate	Not E. coli	NA
D26067	2004	Bacillus species	Non-neonate	Not E. coli	NA
D25851	2004	Coagulase negative Staph	Non-neonate	Not E. coli	NA
D28578	2004	a- Haemolytic Strept	Non-neonate	Not E. coli	NA
D24022	2004	Bacillus species	Non-neonate	Not E. coli	NA
D28396	2004	Coagulase negative Staph	Non-neonate	Not E. coli	NA
D24897	2004	salmonella typhimurium	Non-neonate	Not E. coli	NA
D28742	2004		Non-neonate	Not E. coli	NA
D27473	2004	Bacillus species	Non-neonate	Not E. coli	NA
D29001	2004	Micrococcus species	Non-neonate	Not E. coli	NA
D23640	2004		Non-neonate	Not E. coli	NA
D28617	2004		Non-neonate	Not E. coli	NA
D24575	2004	Coagulase negative Staph	Non-neonate	Not E. coli	NA
D23662	2004		Non-neonate	Not E. coli	NA
D24387	2004	Coagulase negative Staph	Non-neonate	Not E. coli	NA
D23461	2004		Non-neonate	Not E. coli	NA
D24111	2004		Non-neonate	Not E. coli	NA
D28854	2004		Non-neonate	Not E. coli	NA
D27777	2004	Bacillus species	Non-neonate	Not E. coli	NA
D28392	2004		Non-neonate	Not E. coli	NA
D23751	2004	escherichia coli	Non-neonate	E. coli	NA
D28216	2004	Bacillus species	Non-neonate	Not E. coli	NA
D28693	2004	Bacillus species	Non-neonate	Not E. coli	NA
D24493	2004	Diphtheroids	Non-neonate	Not E. coli	NA
D25007	2004	Diphtheroids	Non-neonate	Not E. coli	NA
D24136	2004	Micrococcus species	Non-neonate	Not E. coli	NA
D25378	2004	Micrococcus species	Non-neonate	Not E. coli	NA
D26157	2004	Micrococcus species	Non-neonate	Not E. coli	NA
D28026	2004	Micrococcus species	Non-neonate	Not E. coli	NA
D28636	2004	Micrococcus species	Non-neonate	Not E. coli	NA
D28869	2004	Micrococcus species	Non-neonate	Not E. coli	NA
D23654	2004	Skin flora	Non-neonate	Not E. coli	NA
D24006	2004	Coagulase negative Staph	Non-neonate	Not E. coli	NA
D26945	2004	Coagulase negative Staph	Non-neonate	Not E. coli	NA
D26950	2004	Coagulase negative Staph	Non-neonate	Not E. coli	NA
D28530	2004	Coagulase negative Staph	Non-neonate	Not E. coli	NA
D28537	2004	Coagulase negative Staph	Non-neonate	Not E. coli	NA
D29079	2004	Coagulase negative Staph	Non-neonate	Not E. coli	NA
D28611	2004	salmonella typhi	Non-neonate	Not E. coli	NA
D25174	2004	salmonella typhimurium	Non-neonate	Not E. coli	NA
D27103	2004	S. aureus	Non-neonate	Not E. coli	NA
D23995	2004	S. aureus	Non-neonate	Not E. coli	NA
D24792	2004	S. pneumoniae	Non-neonate	Not E. coli	NA
D25276	2004	S. pneumoniae	Non-neonate	Not E. coli	NA
D25537	2004	S. pneumoniae	Non-neonate	Not E. coli	NA
D28658	2004	S. pneumoniae	Non-neonate	Not E. coli	NA
D23604	2004		Non-neonate	Not E. coli	NA
D23639	2004		Non-neonate	Not E. coli	NA
D23829	2004		Non-neonate	Not E. coli	NA
D23928	2004		Non-neonate	Not E. coli	NA
D23979	2004		Non-neonate	Not E. coli	NA
D23996	2004		Non-neonate	Not E. coli	NA
D26636	2004		Non-neonate	Not E. coli	NA
D28414	2004		Non-neonate	Not E. coli	NA
D28430	2004		Non-neonate	Not E. coli	NA
D28444	2004		Non-neonate	Not E. coli	NA
D28469	2004		Non-neonate	Not E. coli	NA
D28522	2004		Non-neonate	Not E. coli	NA
D28580	2004		Non-neonate	Not E. coli	NA
D28662	2004		Non-neonate	Not E. coli	NA
D28780	2004		Non-neonate	Not E. coli	NA
D28891	2004		Non-neonate	Not E. coli	NA
D28989	2004		Non-neonate	Not E. coli	NA
D29014	2004		Non-neonate	Not E. coli	NA
D24747	2004	Bacillus species	Non-neonate	Not E. coli	NA
D24627	2004	salmonella typhimurium	Non-neonate	Not E. coli	NA
D26099	2004	S. pneumoniae	Non-neonate	Not E. coli	NA
D25980	2004	S. pneumoniae	Non-neonate	Not E. coli	NA
D26305	2004	S. pneumoniae	Non-neonate	Not E. coli	NA
D26222	2004	salmonella typhimurium	Non-neonate	Not E. coli	NA
D24146	2004	Coagulase negative Staph	Non-neonate	Not E. coli	NA
D26507	2004	salmonella typhimurium	Non-neonate	Not E. coli	NA
D25089	2004	S. pneumoniae	Non-neonate	Not E. coli	NA
D23763	2004		Non-neonate	Not E. coli	NA
D23425	2004		Non-neonate	Not E. coli	NA
D25225	2004	Coagulase negative Staph	Non-neonate	Not E. coli	NA
D24362	2004	a- Haemolytic Strept	Non-neonate	Not E. coli	NA
D23952	2004	a- Haemolytic Strept	Non-neonate	Not E. coli	NA
D29021	2004	a- Haemolytic Strept	Non-neonate	Not E. coli	NA
D27186	2004	Bacillus species	Non-neonate	Not E. coli	NA
D28232	2004	Bacillus species	Non-neonate	Not E. coli	NA
D25660	2004	Micrococcus species	Non-neonate	Not E. coli	NA
D27729	2004	Micrococcus species	Non-neonate	Not E. coli	NA
D23738	2004	Coagulase negative Staph	Non-neonate	Not E. coli	NA
D23841	2004	Coagulase negative Staph	Non-neonate	Not E. coli	NA
D24428	2004	Coagulase negative Staph	Non-neonate	Not E. coli	NA
D24559	2004	Coagulase negative Staph	Non-neonate	Not E. coli	NA
D25205	2004	Coagulase negative Staph	Non-neonate	Not E. coli	NA
D25584	2004	Coagulase negative Staph	Non-neonate	Not E. coli	NA
D26202	2004	Coagulase negative Staph	Non-neonate	Not E. coli	NA
D26804	2004	Coagulase negative Staph	Non-neonate	Not E. coli	NA
D27515	2004	Coagulase negative Staph	Non-neonate	Not E. coli	NA
D27797	2004	Coagulase negative Staph	Non-neonate	Not E. coli	NA
D29013	2004	Coagulase negative Staph	Non-neonate	Not E. coli	NA
D24453	2004	haemophilus influenzae	Non-neonate	Not E. coli	NA
D26533	2004	haemophilus influenzae type b	Non-neonate	Not E. coli	NA
D26883	2004	klebsiella pneumoniae	Non-neonate	Not E. coli	NA
D24873	2004	salmonella typhi	Non-neonate	Not E. coli	NA
D26917	2004	salmonella typhimurium	Non-neonate	Not E. coli	NA
D27241	2004	salmonella typhimurium	Non-neonate	Not E. coli	NA
D23887	2004	salmonella typhimurium	Non-neonate	Not E. coli	NA
D26972	2004	S. pneumoniae	Non-neonate	Not E. coli	NA
D27147	2004	S. pneumoniae	Non-neonate	Not E. coli	NA
D27163	2004	S. pneumoniae	Non-neonate	Not E. coli	NA
D27270	2004	S. pneumoniae	Non-neonate	Not E. coli	NA
D23421	2004	S. pneumoniae	Non-neonate	Not E. coli	NA
D29039	2004	S. pneumoniae	Non-neonate	Not E. coli	NA
D23372	2004		Non-neonate	Not E. coli	NA
D23583	2004		Non-neonate	Not E. coli	NA
D23585	2004		Non-neonate	Not E. coli	NA
D23690	2004		Non-neonate	Not E. coli	NA
D23719	2004		Non-neonate	Not E. coli	NA
D23729	2004		Non-neonate	Not E. coli	NA
D23732	2004		Non-neonate	Not E. coli	NA
D23920	2004		Non-neonate	Not E. coli	NA
D23942	2004		Non-neonate	Not E. coli	NA
D28443	2004		Non-neonate	Not E. coli	NA
D28697	2004		Non-neonate	Not E. coli	NA
D28723	2004		Non-neonate	Not E. coli	NA
D28811	2004		Non-neonate	Not E. coli	NA
D28998	2004		Non-neonate	Not E. coli	NA
D29025	2004		Non-neonate	Not E. coli	NA
D28076	2004	haemophilus influenzae type b	Non-neonate	Not E. coli	NA
D24612	2004	Micrococcus species	Non-neonate	Not E. coli	NA
D27586	2004	Coagulase negative Staph	Non-neonate	Not E. coli	NA
D28792	2004		Non-neonate	Not E. coli	NA
D23824	2004	Coagulase negative Staph	Non-neonate	Not E. coli	NA
D24737	2004	Coagulase negative Staph	Non-neonate	Not E. coli	NA
D23508	2004		Non-neonate	Not E. coli	NA
D28738	2004	Micrococcus species	Non-neonate	Not E. coli	NA
D28223	2004	S. aureus	Non-neonate	Not E. coli	NA
D26153	2004	Bacillus species	Non-neonate	Not E. coli	NA
D28128	2004	Bacillus species	Non-neonate	Not E. coli	NA
D28440	2004	Bacillus species	Non-neonate	Not E. coli	NA
D28858	2004	Bacillus species	Non-neonate	Not E. coli	NA
D27606	2004	Micrococcus species	Non-neonate	Not E. coli	NA
D23919	2004	Coagulase negative Staph	Non-neonate	Not E. coli	NA
D24520	2004	Coagulase negative Staph	Non-neonate	Not E. coli	NA
D24817	2004	Coagulase negative Staph	Non-neonate	Not E. coli	NA
D25145	2004	Coagulase negative Staph	Non-neonate	Not E. coli	NA
D25733	2004	Coagulase negative Staph	Non-neonate	Not E. coli	NA
D27951	2004	Coagulase negative Staph	Non-neonate	Not E. coli	NA
D28119	2004	Coagulase negative Staph	Non-neonate	Not E. coli	NA
D23693A	2004	enterobacter species	Non-neonate	Not E. coli	NA
D27696	2004	haemophilus influenzae type b	Non-neonate	Not E. coli	NA
D24571	2004	salmonella typhimurium	Non-neonate	Not E. coli	NA
D24672	2004	salmonella typhimurium	Non-neonate	Not E. coli	NA
D27004	2004	salmonella typhimurium	Non-neonate	Not E. coli	NA
D27008	2004	salmonella typhimurium	Non-neonate	Not E. coli	NA
D28349	2004	salmonella species	Non-neonate	Not E. coli	NA
D27467	2004	S. aureus	Non-neonate	Not E. coli	NA
D23693B	2004	streptococcus agalactiae; group b strep	Non-neonate	Not E. coli	NA
D24671	2004	S. pneumoniae	Non-neonate	Not E. coli	NA
D25635	2004	S. pneumoniae	Non-neonate	Not E. coli	NA
D27102	2004	S. pneumoniae	Non-neonate	Not E. coli	NA
D27191	2004	S. pneumoniae	Non-neonate	Not E. coli	NA
D27230	2004	S. pneumoniae	Non-neonate	Not E. coli	NA
D27238	2004	S. pneumoniae	Non-neonate	Not E. coli	NA
D27916	2004	S. pneumoniae	Non-neonate	Not E. coli	NA
D28108	2004	S. pneumoniae	Non-neonate	Not E. coli	NA
D28350	2004	S. pneumoniae	Non-neonate	Not E. coli	NA
D23482	2004		Non-neonate	Not E. coli	NA
D23492	2004		Non-neonate	Not E. coli	NA
D23865	2004		Non-neonate	Not E. coli	NA
D23904	2004		Non-neonate	Not E. coli	NA
D24086	2004		Non-neonate	Not E. coli	NA
D28478	2004		Non-neonate	Not E. coli	NA
D28490	2004		Non-neonate	Not E. coli	NA
D28509	2004		Non-neonate	Not E. coli	NA
D28878	2004		Non-neonate	Not E. coli	NA
D28968	2004		Non-neonate	Not E. coli	NA
D29009	2004		Non-neonate	Not E. coli	NA
D26078	2004	Micrococcus species	Non-neonate	Not E. coli	NA
D24955	2004	Coagulase negative Staph	Non-neonate	Not E. coli	NA
D28783	2004		Non-neonate	Not E. coli	NA
D23954	2004	salmonella typhimurium	Non-neonate	Not E. coli	NA
D26484	2004	escherichia coli	Non-neonate	E. coli	NA
A27956	2004	Bacillus species	Non-neonate	Not E. coli	NA
D26022	2004	Bacillus species	Non-neonate	Not E. coli	NA
D26139	2004	Bacillus species	Non-neonate	Not E. coli	NA
D27356	2004	Bacillus species	Non-neonate	Not E. coli	NA
D28211	2004	Bacillus species	Non-neonate	Not E. coli	NA
D23874	2004	Micrococcus species	Non-neonate	Not E. coli	NA
D24336	2004	Micrococcus species	Non-neonate	Not E. coli	NA
D25639	2004	Micrococcus species	Non-neonate	Not E. coli	NA
D25819	2004	Micrococcus species	Non-neonate	Not E. coli	NA
D28648	2004	Micrococcus species	Non-neonate	Not E. coli	NA
D24183	2004	Coagulase negative Staph	Non-neonate	Not E. coli	NA
D28716	2004	Coagulase negative Staph	Non-neonate	Not E. coli	NA
D28961	2004	Coagulase negative Staph	Non-neonate	Not E. coli	NA
D25267	2004	Gram negative rod	Non-neonate	Not E. coli	NA
D28073	2004	pseudomonas aeruginosa	Non-neonate	Not E. coli	NA
D24916	2004	salmonella typhimurium	Non-neonate	Not E. coli	NA
D27032	2004	salmonella typhimurium	Non-neonate	Not E. coli	NA
D28208	2004	salmonella typhimurium	Non-neonate	Not E. coli	NA
D28235	2004	salmonella typhimurium	Non-neonate	Not E. coli	NA
D23736	2004	salmonella species	Non-neonate	Not E. coli	NA
D25796	2004	S. pneumoniae	Non-neonate	Not E. coli	NA
D26378	2004	S. pneumoniae	Non-neonate	Not E. coli	NA
D27370	2004	S. pneumoniae	Non-neonate	Not E. coli	NA
D27639	2004	S. pneumoniae	Non-neonate	Not E. coli	NA
D28038	2004	S. pneumoniae	Non-neonate	Not E. coli	NA
D23484	2004		Non-neonate	Not E. coli	NA
D23558	2004		Non-neonate	Not E. coli	NA
D23632	2004		Non-neonate	Not E. coli	NA
D23798	2004		Non-neonate	Not E. coli	NA
D23879	2004		Non-neonate	Not E. coli	NA
D23884	2004		Non-neonate	Not E. coli	NA
D24148	2004		Non-neonate	Not E. coli	NA
D28513	2004		Non-neonate	Not E. coli	NA
D28765	2004		Non-neonate	Not E. coli	NA
D28818	2004		Non-neonate	Not E. coli	NA
D28857	2004		Non-neonate	Not E. coli	NA
D29055	2004		Non-neonate	Not E. coli	NA
D29087	2004		Non-neonate	Not E. coli	NA
D25311	2004	klebsiella species	Non-neonate	Not E. coli	NA
D25199	2004	Coagulase negative Staph	Non-neonate	Not E. coli	NA
D27453	2004	escherichia coli	Non-neonate	E. coli	NA
D23685	2004		Non-neonate	Not E. coli	NA
D25895	2004	Bacillus species	Non-neonate	Not E. coli	NA
D23970	2004		Non-neonate	Not E. coli	NA
D24522	2004	Bacillus species	Non-neonate	Not E. coli	NA
A32327	2004	Micrococcus species	Non-neonate	Not E. coli	NA
D26062	2004	Micrococcus species	Non-neonate	Not E. coli	NA
D26126	2004	Micrococcus species	Non-neonate	Not E. coli	NA
D28964	2004	Micrococcus species	Non-neonate	Not E. coli	NA
D29056	2004	coliform species	Non-neonate	Not E. coli	NA
D24181	2004	salmonella typhi	Non-neonate	Not E. coli	NA
D25219	2004	salmonella typhimurium	Non-neonate	Not E. coli	NA
D28278	2004	salmonella species	Non-neonate	Not E. coli	NA
D24287	2004	S. pneumoniae	Non-neonate	Not E. coli	NA
D26809	2004	S. pneumoniae	Non-neonate	Not E. coli	NA
D26932	2004	S. pneumoniae	Non-neonate	Not E. coli	NA
D27816	2004	S. pneumoniae	Non-neonate	Not E. coli	NA
D28171	2004	S. pneumoniae	Non-neonate	Not E. coli	NA
D28183	2004	S. pneumoniae	Non-neonate	Not E. coli	NA
D28560	2004	S. pneumoniae	Non-neonate	Not E. coli	NA
D23663	2004		Non-neonate	Not E. coli	NA
D23789	2004		Non-neonate	Not E. coli	NA
D24102	2004		Non-neonate	Not E. coli	NA
D24162	2004		Non-neonate	Not E. coli	NA
D28550	2004		Non-neonate	Not E. coli	NA
D28994	2004		Non-neonate	Not E. coli	NA
D29034	2004		Non-neonate	Not E. coli	NA
D23959	2004	Diphtheroids	Non-neonate	Not E. coli	NA
D28358	2004		Non-neonate	Not E. coli	NA
D27694	2004	escherichia coli	Non-neonate	E. coli	NA
D23665	2004	Micrococcus species	Non-neonate	Not E. coli	NA
D23876	2004	Micrococcus species	Non-neonate	Not E. coli	NA
D24779	2004	Micrococcus species	Non-neonate	Not E. coli	NA
D25702	2004	Micrococcus species	Non-neonate	Not E. coli	NA
D27266	2004	Micrococcus species	Non-neonate	Not E. coli	NA
D27771	2004	Micrococcus species	Non-neonate	Not E. coli	NA
D28224	2004	Micrococcus species	Non-neonate	Not E. coli	NA
D28950	2004	Micrococcus species	Non-neonate	Not E. coli	NA
D23688	2004	Coagulase negative Staph	Non-neonate	Not E. coli	NA
D23791	2004	Coagulase negative Staph	Non-neonate	Not E. coli	NA
D24441	2004	Coagulase negative Staph	Non-neonate	Not E. coli	NA
D24618	2004	Coagulase negative Staph	Non-neonate	Not E. coli	NA
D24956	2004	Coagulase negative Staph	Non-neonate	Not E. coli	NA
D25239	2004	Coagulase negative Staph	Non-neonate	Not E. coli	NA
D25708	2004	Coagulase negative Staph	Non-neonate	Not E. coli	NA
D28079	2004	Coagulase negative Staph	Non-neonate	Not E. coli	NA
D28594	2004	Coagulase negative Staph	Non-neonate	Not E. coli	NA
D25945	2004	proteus mirabilis	Non-neonate	Not E. coli	NA
D26194	2004	klebsiella pneumoniae	Non-neonate	Not E. coli	NA
D24771	2004	salmonella typhi	Non-neonate	Not E. coli	NA
D26337	2004	salmonella typhimurium	Non-neonate	Not E. coli	NA
D28179	2004	salmonella species	Non-neonate	Not E. coli	NA
D23358	2004	S. pneumoniae	Non-neonate	Not E. coli	NA
D28788	2004	S. pneumoniae	Non-neonate	Not E. coli	NA
D23581	2004		Non-neonate	Not E. coli	NA
D23631	2004		Non-neonate	Not E. coli	NA
D23801	2004		Non-neonate	Not E. coli	NA
D23836	2004		Non-neonate	Not E. coli	NA
D23906	2004		Non-neonate	Not E. coli	NA
D23983	2004		Non-neonate	Not E. coli	NA
D24152	2004		Non-neonate	Not E. coli	NA
D28409	2004		Non-neonate	Not E. coli	NA
D28528	2004		Non-neonate	Not E. coli	NA
D28619	2004		Non-neonate	Not E. coli	NA
D28642	2004		Non-neonate	Not E. coli	NA
D28672	2004		Non-neonate	Not E. coli	NA
D28728	2004		Non-neonate	Not E. coli	NA
D28803	2004		Non-neonate	Not E. coli	NA
D27688	2004	escherichia coli	Non-neonate	E. coli	NA
D26888	2004	Bacillus species	Non-neonate	Not E. coli	NA
D26949	2004	Bacillus species	Non-neonate	Not E. coli	NA
D27472	2004	Bacillus species	Non-neonate	Not E. coli	NA
D23940	2004	Micrococcus species	Non-neonate	Not E. coli	NA
D24702	2004	Micrococcus species	Non-neonate	Not E. coli	NA
D23724	2004	Coagulase negative Staph	Non-neonate	Not E. coli	NA
D25860	2004	Coagulase negative Staph	Non-neonate	Not E. coli	NA
D26401	2004	Coagulase negative Staph	Non-neonate	Not E. coli	NA
D26989	2004	Coagulase negative Staph	Non-neonate	Not E. coli	NA
D28383	2004	Coagulase negative Staph	Non-neonate	Not E. coli	NA
D23424	2004	salmonella typhimurium	Non-neonate	Not E. coli	NA
D23827	2004	salmonella typhimurium	Non-neonate	Not E. coli	NA
D29090	2004	salmonella typhimurium	Non-neonate	Not E. coli	NA
D26094	2004	S. aureus	Non-neonate	Not E. coli	NA
D26124	2004	S. aureus	Non-neonate	Not E. coli	NA
D27937	2004	S. aureus	Non-neonate	Not E. coli	NA
A27963	2004	S. pneumoniae	Non-neonate	Not E. coli	NA
D27193	2004	S. pneumoniae	Non-neonate	Not E. coli	NA
D28303	2004	S. pneumoniae	Non-neonate	Not E. coli	NA
D23878	2004		Non-neonate	Not E. coli	NA
D23903	2004		Non-neonate	Not E. coli	NA
D23947	2004		Non-neonate	Not E. coli	NA
D24044	2004		Non-neonate	Not E. coli	NA
D28373	2004		Non-neonate	Not E. coli	NA
D28762	2004		Non-neonate	Not E. coli	NA
D29066	2004		Non-neonate	Not E. coli	NA
D25728	2004	salmonella typhi	Non-neonate	Not E. coli	NA
D28995	2004		Non-neonate	Not E. coli	NA
D24318	2004	escherichia coli	Non-neonate	E. coli	NA
D28689	2004	Bacillus species	Non-neonate	Not E. coli	NA
D24998	2004	Diphtheroids	Non-neonate	Not E. coli	NA
D24314	2004	Micrococcus species	Non-neonate	Not E. coli	NA
D28246	2004	Micrococcus species	Non-neonate	Not E. coli	NA
D28575	2004	Micrococcus species	Non-neonate	Not E. coli	NA
D23566	2004	Coagulase negative Staph	Non-neonate	Not E. coli	NA
D24271	2004	Coagulase negative Staph	Non-neonate	Not E. coli	NA
D24611	2004	Coagulase negative Staph	Non-neonate	Not E. coli	NA
D24706	2004	Coagulase negative Staph	Non-neonate	Not E. coli	NA
D25328	2004	Coagulase negative Staph	Non-neonate	Not E. coli	NA
D26851	2004	Coagulase negative Staph	Non-neonate	Not E. coli	NA
D27765	2004	Coagulase negative Staph	Non-neonate	Not E. coli	NA
D27859	2004	Coagulase negative Staph	Non-neonate	Not E. coli	NA
D28606	2004	Coagulase negative Staph	Non-neonate	Not E. coli	NA
D25279	2004	haemophilus influenzae type b	Non-neonate	Not E. coli	NA
D27020	2004	salmonella enteritidis	Non-neonate	Not E. coli	NA
D28363	2004	salmonella typhi	Non-neonate	Not E. coli	NA
D26016	2004	salmonella typhimurium	Non-neonate	Not E. coli	NA
D23544	2004	salmonella typhimurium	Non-neonate	Not E. coli	NA
D24133	2004	salmonella typhimurium	Non-neonate	Not E. coli	NA
D26869	2004	salmonella species	Non-neonate	Not E. coli	NA
D26123	2004	S. aureus	Non-neonate	Not E. coli	NA
D29022	2004	S. aureus	Non-neonate	Not E. coli	NA
D25634	2004	S. pneumoniae	Non-neonate	Not E. coli	NA
D27726	2004	S. pneumoniae	Non-neonate	Not E. coli	NA
D23594	2004		Non-neonate	Not E. coli	NA
D23651	2004		Non-neonate	Not E. coli	NA
D24068	2004		Non-neonate	Not E. coli	NA
D28721	2004		Non-neonate	Not E. coli	NA
D28772	2004		Non-neonate	Not E. coli	NA
D29004	2004		Non-neonate	Not E. coli	NA
D29092	2004		Non-neonate	Not E. coli	NA
D28649	2004		Non-neonate	Not E. coli	NA
D24964	2004	escherichia coli	Non-neonate	E. coli	NA
D26392	2004	a- Haemolytic Strept	Non-neonate	Not E. coli	NA
A28219	2004	Bacillus species	Non-neonate	Not E. coli	NA
D24950	2004	Bacillus species	Non-neonate	Not E. coli	NA
A27429	2004	Micrococcus species	Non-neonate	Not E. coli	NA
D25326	2004	Micrococcus species	Non-neonate	Not E. coli	NA
A27645	2004	Coagulase negative Staph	Non-neonate	Not E. coli	NA
A28512	2004	Coagulase negative Staph	Non-neonate	Not E. coli	NA
A29243	2004	Coagulase negative Staph	Non-neonate	Not E. coli	NA
D25870	2004	Coagulase negative Staph	Non-neonate	Not E. coli	NA
D28431	2004	Coagulase negative Staph	Non-neonate	Not E. coli	NA
D28774	2004	Coagulase negative Staph	Non-neonate	Not E. coli	NA
D23847	2004	salmonella enteritidis	Non-neonate	Not E. coli	NA
D24214	2004	salmonella typhimurium	Non-neonate	Not E. coli	NA
D24427	2004	salmonella species	Non-neonate	Not E. coli	NA
D23480	2004		Non-neonate	Not E. coli	NA
D23506	2004		Non-neonate	Not E. coli	NA
D28401	2004		Non-neonate	Not E. coli	NA
A28285	2004	Bacillus species	Non-neonate	Not E. coli	NA
D28323	2004	Micrococcus species	Non-neonate	Not E. coli	NA
A30374	2004	Coagulase negative Staph	Non-neonate	Not E. coli	NA
D25543	2004	Coagulase negative Staph	Non-neonate	Not E. coli	NA
D24517	2004	enterobacter species	Non-neonate	Not E. coli	NA
A31862	2004	salmonella enteritidis	Non-neonate	Not E. coli	NA
A32710	2004	salmonella typhi	Non-neonate	Not E. coli	NA
A31062	2004	salmonella typhimurium	Non-neonate	Not E. coli	NA
A29581	2004	salmonella species	Non-neonate	Not E. coli	NA
A27561	2004	S. aureus	Non-neonate	Not E. coli	NA
A29365	2004	S. aureus	Non-neonate	Not E. coli	NA
D28652	2004	S. aureus	Non-neonate	Not E. coli	NA
D26976	2004	S. pneumoniae	Non-neonate	Not E. coli	NA
D23471	2004		Non-neonate	Not E. coli	NA
D28485	2004		Non-neonate	Not E. coli	NA
D23862	2004	Coagulase negative Staph	Non-neonate	Not E. coli	NA
A27919	2004	Bacillus species	Non-neonate	Not E. coli	NA
A28334	2004	Bacillus species	Non-neonate	Not E. coli	NA
A29796	2004	Bacillus species	Non-neonate	Not E. coli	NA
A28357	2004	Diphtheroids	Non-neonate	Not E. coli	NA
A27774	2004	Micrococcus species	Non-neonate	Not E. coli	NA
A27393	2004	Coagulase negative Staph	Non-neonate	Not E. coli	NA
A27555	2004	Coagulase negative Staph	Non-neonate	Not E. coli	NA
A28175	2004	Coagulase negative Staph	Non-neonate	Not E. coli	NA
A32846	2004	Coagulase negative Staph	Non-neonate	Not E. coli	NA
A30020	2004	cryptococcus neofrormans	Non-neonate	Not E. coli	NA
A32515	2004	salmonella enteritidis	Non-neonate	Not E. coli	NA
A29950	2004	salmonella typhimurium	Non-neonate	Not E. coli	NA
A27471	2004	a- Haemolytic Strept	Non-neonate	Not E. coli	NA
A32690	2004	a- Haemolytic Strept	Non-neonate	Not E. coli	NA
A27431	2004	Bacillus species	Non-neonate	Not E. coli	NA
A29342	2004	Bacillus species	Non-neonate	Not E. coli	NA
A32750	2004	Bacillus species	Non-neonate	Not E. coli	NA
A27443	2004	Diphtheroids	Non-neonate	Not E. coli	NA
A27695	2004	Micrococcus species	Non-neonate	Not E. coli	NA
A29686	2004	Micrococcus species	Non-neonate	Not E. coli	NA
A27476	2004	Coagulase negative Staph	Non-neonate	Not E. coli	NA
A30178	2004	Coagulase negative Staph	Non-neonate	Not E. coli	NA
A32119	2004	Coagulase negative Staph	Non-neonate	Not E. coli	NA
D26190	2004	Coagulase negative Staph	Non-neonate	Not E. coli	NA
A30111	2004	cryptococcus neofrormans	Non-neonate	Not E. coli	NA
A29062	2004	salmonella typhimurium	Non-neonate	Not E. coli	NA
A29180	2004	S. aureus	Non-neonate	Not E. coli	NA
A30527	2004	S. pneumoniae	Non-neonate	Not E. coli	NA
A31210	2004	S. pneumoniae	Non-neonate	Not E. coli	NA
A31501	2004	escherichia coli	Non-neonate	E. coli	NA
A29089	2004	a- Haemolytic Strept	Non-neonate	Not E. coli	NA
A30468	2004	a- Haemolytic Strept	Non-neonate	Not E. coli	NA
A27763	2004	Bacillus species	Non-neonate	Not E. coli	NA
A29544	2004	Micrococcus species	Non-neonate	Not E. coli	NA
A30162	2004	Micrococcus species	Non-neonate	Not E. coli	NA
A27222	2004	Coagulase negative Staph	Non-neonate	Not E. coli	NA
A27698	2004	Coagulase negative Staph	Non-neonate	Not E. coli	NA
A28380	2004	Coagulase negative Staph	Non-neonate	Not E. coli	NA
A32700	2004	Coagulase negative Staph	Non-neonate	Not E. coli	NA
A29558	2004	salmonella typhimurium	Non-neonate	Not E. coli	NA
A31476	2004	S. aureus	Non-neonate	Not E. coli	NA
A30369	2004	S. pneumoniae	Non-neonate	Not E. coli	NA
A30576	2004	S. pneumoniae	Non-neonate	Not E. coli	NA
A29576	2004	escherichia coli	Non-neonate	E. coli	NA
A30655	2004	a- Haemolytic Strept	Non-neonate	Not E. coli	NA
A27526	2004	Bacillus species	Non-neonate	Not E. coli	NA
A29282	2004	Bacillus species	Non-neonate	Not E. coli	NA
A30994	2004	Bacillus species	Non-neonate	Not E. coli	NA
A32675	2004	Bacillus species	Non-neonate	Not E. coli	NA
A29875	2004	Diphtheroids	Non-neonate	Not E. coli	NA
A28457	2004	Micrococcus species	Non-neonate	Not E. coli	NA
A30349	2004	Micrococcus species	Non-neonate	Not E. coli	NA
A32356	2004	Micrococcus species	Non-neonate	Not E. coli	NA
A32581	2004	Micrococcus species	Non-neonate	Not E. coli	NA
A28057	2004	Coagulase negative Staph	Non-neonate	Not E. coli	NA
A28377	2004	Coagulase negative Staph	Non-neonate	Not E. coli	NA
A30052	2004	Coagulase negative Staph	Non-neonate	Not E. coli	NA
A30820	2004	Coagulase negative Staph	Non-neonate	Not E. coli	NA
A31602	2004	Coagulase negative Staph	Non-neonate	Not E. coli	NA
A32036	2004	Coagulase negative Staph	Non-neonate	Not E. coli	NA
A28550	2004	salmonella enteritidis	Non-neonate	Not E. coli	NA
A30582	2004	salmonella typhimurium	Non-neonate	Not E. coli	NA
A30701	2004	salmonella typhimurium	Non-neonate	Not E. coli	NA
A30713	2004	S. aureus	Non-neonate	Not E. coli	NA
A31458	2004	S. aureus	Non-neonate	Not E. coli	NA
A32501	2004	a- Haemolytic Strept	Non-neonate	Not E. coli	NA
A28714	2004	Bacillus species	Non-neonate	Not E. coli	NA
A28827	2004	Bacillus species	Non-neonate	Not E. coli	NA
A30067	2004	Bacillus species	Non-neonate	Not E. coli	NA
A30486	2004	Bacillus species	Non-neonate	Not E. coli	NA
A30110	2004	Diphtheroids	Non-neonate	Not E. coli	NA
A27335	2004	Micrococcus species	Non-neonate	Not E. coli	NA
A27529	2004	Micrococcus species	Non-neonate	Not E. coli	NA
A28571	2004	Micrococcus species	Non-neonate	Not E. coli	NA
A28915	2004	Micrococcus species	Non-neonate	Not E. coli	NA
A30179	2004	Micrococcus species	Non-neonate	Not E. coli	NA
A32034	2004	Micrococcus species	Non-neonate	Not E. coli	NA
A28335	2004	Coagulase negative Staph	Non-neonate	Not E. coli	NA
A28513	2004	Coagulase negative Staph	Non-neonate	Not E. coli	NA
A29114	2004	salmonella typhimurium	Non-neonate	Not E. coli	NA
A30985	2004	salmonella typhimurium	Non-neonate	Not E. coli	NA
A31831	2004	salmonella typhimurium	Non-neonate	Not E. coli	NA
A27252	2004	Bacillus species	Non-neonate	Not E. coli	NA
A30515	2004	Bacillus species	Non-neonate	Not E. coli	NA
A31114	2004	Bacillus species	Non-neonate	Not E. coli	NA
A31153	2004	Bacillus species	Non-neonate	Not E. coli	NA
A31410	2004	Bacillus species	Non-neonate	Not E. coli	NA
D27123	2004	Bacillus species	Non-neonate	Not E. coli	NA
A29103	2004	Diphtheroids	Non-neonate	Not E. coli	NA
A30173	2004	Diphtheroids	Non-neonate	Not E. coli	NA
A31175	2004	Diphtheroids	Non-neonate	Not E. coli	NA
A32319	2004	Diphtheroids	Non-neonate	Not E. coli	NA
A31390	2004	Micrococcus species	Non-neonate	Not E. coli	NA
A31610	2004	Micrococcus species	Non-neonate	Not E. coli	NA
A32606	2004	Micrococcus species	Non-neonate	Not E. coli	NA
A28786	2004	Coagulase negative Staph	Non-neonate	Not E. coli	NA
A28988	2004	Coagulase negative Staph	Non-neonate	Not E. coli	NA
A29281	2004	Coagulase negative Staph	Non-neonate	Not E. coli	NA
A29453	2004	Coagulase negative Staph	Non-neonate	Not E. coli	NA
A29856	2004	Coagulase negative Staph	Non-neonate	Not E. coli	NA
A30726	2004	Coagulase negative Staph	Non-neonate	Not E. coli	NA
A31333	2004	Coagulase negative Staph	Non-neonate	Not E. coli	NA
A31877	2004	Coagulase negative Staph	Non-neonate	Not E. coli	NA
A27596	2004	coliform species	Non-neonate	Not E. coli	NA
A29088	2004	salmonella typhimurium	Non-neonate	Not E. coli	NA
A29364	2004	salmonella typhimurium	Non-neonate	Not E. coli	NA
A29988	2004	salmonella typhimurium	Non-neonate	Not E. coli	NA
A32239	2004	salmonella species	Non-neonate	Not E. coli	NA
A28325	2004	escherichia coli	Non-neonate	E. coli	NA
A31177	2004	escherichia coli	Non-neonate	E. coli	NA
A32180	2004	escherichia coli	Non-neonate	E. coli	NA
A27292	2004	Bacillus species	Non-neonate	Not E. coli	NA
A31308	2004	Bacillus species	Non-neonate	Not E. coli	NA
A29574	2004	Diphtheroids	Non-neonate	Not E. coli	NA
A31185	2004	Diphtheroids	Non-neonate	Not E. coli	NA
A30062	2004	Micrococcus species	Non-neonate	Not E. coli	NA
A31717	2004	Micrococcus species	Non-neonate	Not E. coli	NA
A32027	2004	Micrococcus species	Non-neonate	Not E. coli	NA
A32255	2004	Micrococcus species	Non-neonate	Not E. coli	NA
A28411	2004	Coagulase negative Staph	Non-neonate	Not E. coli	NA
A28425	2004	Coagulase negative Staph	Non-neonate	Not E. coli	NA
A29741	2004	Coagulase negative Staph	Non-neonate	Not E. coli	NA
A29981	2004	Coagulase negative Staph	Non-neonate	Not E. coli	NA
A30150	2004	Coagulase negative Staph	Non-neonate	Not E. coli	NA
A30174	2004	enterobacter species	Non-neonate	Not E. coli	NA
A30768	2004	salmonella enteritidis	Non-neonate	Not E. coli	NA
A27355	2004	salmonella typhimurium	Non-neonate	Not E. coli	NA
A27391	2004	salmonella typhimurium	Non-neonate	Not E. coli	NA
A28341	2004	salmonella typhimurium	Non-neonate	Not E. coli	NA
A29385	2004	salmonella typhimurium	Non-neonate	Not E. coli	NA
A31848	2004	salmonella typhimurium	Non-neonate	Not E. coli	NA
A30411	2004	S. aureus	Non-neonate	Not E. coli	NA
A29359	2004	S. pneumoniae	Non-neonate	Not E. coli	NA
A30277	2004	S. pneumoniae	Non-neonate	Not E. coli	NA
A32247	2004	S. pneumoniae	Non-neonate	Not E. coli	NA
A32389	2004	S. pneumoniae	Non-neonate	Not E. coli	NA
A30967	2004	streptococcus pyogenes; group a strep	Non-neonate	Not E. coli	NA
A31657	2004	escherichia coli	Non-neonate	E. coli	NA
A31221	2004	acinetobacter species	Non-neonate	Not E. coli	NA
A32256	2004	a- Haemolytic Strept	Non-neonate	Not E. coli	NA
A27999	2004	Bacillus species	Non-neonate	Not E. coli	NA
A28865	2004	Bacillus species	Non-neonate	Not E. coli	NA
A28868	2004	Bacillus species	Non-neonate	Not E. coli	NA
A29497	2004	Bacillus species	Non-neonate	Not E. coli	NA
A29677	2004	Bacillus species	Non-neonate	Not E. coli	NA
A32208	2004	Bacillus species	Non-neonate	Not E. coli	NA
A32706	2004	Bacillus species	Non-neonate	Not E. coli	NA
A32713	2004	Bacillus species	Non-neonate	Not E. coli	NA
A29699	2004	Diphtheroids	Non-neonate	Not E. coli	NA
A29761	2004	Micrococcus species	Non-neonate	Not E. coli	NA
A30138	2004	Micrococcus species	Non-neonate	Not E. coli	NA
A31203	2004	Micrococcus species	Non-neonate	Not E. coli	NA
A32777	2004	Micrococcus species	Non-neonate	Not E. coli	NA
A27236	2004	Coagulase negative Staph	Non-neonate	Not E. coli	NA
A27294	2004	Coagulase negative Staph	Non-neonate	Not E. coli	NA
A27396	2004	Coagulase negative Staph	Non-neonate	Not E. coli	NA
A27424	2004	Coagulase negative Staph	Non-neonate	Not E. coli	NA
A27544	2004	Coagulase negative Staph	Non-neonate	Not E. coli	NA
A27949	2004	Coagulase negative Staph	Non-neonate	Not E. coli	NA
A28224	2004	Coagulase negative Staph	Non-neonate	Not E. coli	NA
A28514	2004	Coagulase negative Staph	Non-neonate	Not E. coli	NA
A28583	2004	Coagulase negative Staph	Non-neonate	Not E. coli	NA
A28983	2004	Coagulase negative Staph	Non-neonate	Not E. coli	NA
A28984	2004	Coagulase negative Staph	Non-neonate	Not E. coli	NA
A29161	2004	Coagulase negative Staph	Non-neonate	Not E. coli	NA
A29220	2004	Coagulase negative Staph	Non-neonate	Not E. coli	NA
A29919	2004	Coagulase negative Staph	Non-neonate	Not E. coli	NA
A30445	2004	Coagulase negative Staph	Non-neonate	Not E. coli	NA
A31049	2004	Coagulase negative Staph	Non-neonate	Not E. coli	NA
A31445	2004	Coagulase negative Staph	Non-neonate	Not E. coli	NA
A31490	2004	Coagulase negative Staph	Non-neonate	Not E. coli	NA
A27474	2004	cryptococcus neofrormans	Non-neonate	Not E. coli	NA
A30577	2004	cryptococcus neofrormans	Non-neonate	Not E. coli	NA
A31512	2004	neisseria meningitidis	Non-neonate	Not E. coli	NA
A32236	2004	coliform species	Non-neonate	Not E. coli	NA
A27835	2004	salmonella enteritidis	Non-neonate	Not E. coli	NA
A29380	2004	salmonella enteritidis	Non-neonate	Not E. coli	NA
A27456	2004	salmonella typhimurium	Non-neonate	Not E. coli	NA
A28306	2004	salmonella typhimurium	Non-neonate	Not E. coli	NA
A28523	2004	salmonella typhimurium	Non-neonate	Not E. coli	NA
A29844	2004	salmonella typhimurium	Non-neonate	Not E. coli	NA
A30022	2004	salmonella typhimurium	Non-neonate	Not E. coli	NA
A31617	2004	salmonella typhimurium	Non-neonate	Not E. coli	NA
A31783	2004	salmonella typhimurium	Non-neonate	Not E. coli	NA
A31788	2004	salmonella species	Non-neonate	Not E. coli	NA
A28330	2004	S. aureus	Non-neonate	Not E. coli	NA
A30511	2004	S. pneumoniae	Non-neonate	Not E. coli	NA
A28840	2004	escherichia coli	Non-neonate	E. coli	NA
A29836	2004	escherichia coli	Non-neonate	E. coli	NA
A31170	2004	escherichia coli	Non-neonate	E. coli	NA
A27813	2004	Bacillus species	Non-neonate	Not E. coli	NA
A32780	2004	Bacillus species	Non-neonate	Not E. coli	NA
A29201	2004	Diphtheroids	Non-neonate	Not E. coli	NA
A30271	2004	Diphtheroids	Non-neonate	Not E. coli	NA
A31178	2004	Diphtheroids	Non-neonate	Not E. coli	NA
A28924	2004	Micrococcus species	Non-neonate	Not E. coli	NA
A29045	2004	Micrococcus species	Non-neonate	Not E. coli	NA
A29160	2004	Micrococcus species	Non-neonate	Not E. coli	NA
A30182	2004	Micrococcus species	Non-neonate	Not E. coli	NA
A30196	2004	Micrococcus species	Non-neonate	Not E. coli	NA
A30285	2004	Micrococcus species	Non-neonate	Not E. coli	NA
A30804	2004	Micrococcus species	Non-neonate	Not E. coli	NA
A31437	2004	Micrococcus species	Non-neonate	Not E. coli	NA
A31979	2004	Micrococcus species	Non-neonate	Not E. coli	NA
A32138	2004	Micrococcus species	Non-neonate	Not E. coli	NA
A27866	2004	Coagulase negative Staph	Non-neonate	Not E. coli	NA
A29283	2004	Coagulase negative Staph	Non-neonate	Not E. coli	NA
A30746	2004	Coagulase negative Staph	Non-neonate	Not E. coli	NA
A31082	2004	Coagulase negative Staph	Non-neonate	Not E. coli	NA
A31238	2004	Coagulase negative Staph	Non-neonate	Not E. coli	NA
A31260	2004	Coagulase negative Staph	Non-neonate	Not E. coli	NA
A31695	2004	Coagulase negative Staph	Non-neonate	Not E. coli	NA
A32026	2004	Coagulase negative Staph	Non-neonate	Not E. coli	NA
A32233	2004	Coagulase negative Staph	Non-neonate	Not E. coli	NA
A32798	2004	Coagulase negative Staph	Non-neonate	Not E. coli	NA
D25610	2004	Coagulase negative Staph	Non-neonate	Not E. coli	NA
A28288	2004	cryptococcus neofrormans	Non-neonate	Not E. coli	NA
A29210	2004	cryptococcus neofrormans	Non-neonate	Not E. coli	NA
A30856	2004	cryptococcus neofrormans	Non-neonate	Not E. coli	NA
A30919	2004	salmonella enteritidis	Non-neonate	Not E. coli	NA
A31032	2004	salmonella enteritidis	Non-neonate	Not E. coli	NA
A31878	2004	salmonella enteritidis	Non-neonate	Not E. coli	NA
A28848	2004	salmonella typhimurium	Non-neonate	Not E. coli	NA
A29393	2004	salmonella typhimurium	Non-neonate	Not E. coli	NA
A30015	2004	salmonella typhimurium	Non-neonate	Not E. coli	NA
A31929	2004	salmonella typhimurium	Non-neonate	Not E. coli	NA
A32873	2004	salmonella typhimurium	Non-neonate	Not E. coli	NA
A27794	2004	salmonella species	Non-neonate	Not E. coli	NA
A31126	2004	salmonella species	Non-neonate	Not E. coli	NA
A28597	2004	S. aureus	Non-neonate	Not E. coli	NA
A28632	2004	S. pneumoniae	Non-neonate	Not E. coli	NA
A30391	2004	S. pneumoniae	Non-neonate	Not E. coli	NA
A31976	2004	S. pneumoniae	Non-neonate	Not E. coli	NA
A31981	2004	S. pneumoniae	Non-neonate	Not E. coli	NA
A28912	2004	escherichia coli	Non-neonate	E. coli	NA
A30243	2004	escherichia coli	Non-neonate	E. coli	NA
A30777	2004	a- Haemolytic Strept	Non-neonate	Not E. coli	NA
A27619	2004	Bacillus species	Non-neonate	Not E. coli	NA
A27625	2004	Bacillus species	Non-neonate	Not E. coli	NA
A28533	2004	Bacillus species	Non-neonate	Not E. coli	NA
A28760	2004	Bacillus species	Non-neonate	Not E. coli	NA
A28797	2004	Bacillus species	Non-neonate	Not E. coli	NA
A30272	2004	Bacillus species	Non-neonate	Not E. coli	NA
A30583	2004	Bacillus species	Non-neonate	Not E. coli	NA
A31290	2004	Bacillus species	Non-neonate	Not E. coli	NA
A31829	2004	Bacillus species	Non-neonate	Not E. coli	NA
A32033	2004	Bacillus species	Non-neonate	Not E. coli	NA
A32457	2004	Bacillus species	Non-neonate	Not E. coli	NA
A30507	2004	Diphtheroids	Non-neonate	Not E. coli	NA
A31332	2004	Diphtheroids	Non-neonate	Not E. coli	NA
A32129	2004	Diphtheroids	Non-neonate	Not E. coli	NA
A32173	2004	Diphtheroids	Non-neonate	Not E. coli	NA
A27694	2004	Micrococcus species	Non-neonate	Not E. coli	NA
A28479	2004	Micrococcus species	Non-neonate	Not E. coli	NA
A30588	2004	Micrococcus species	Non-neonate	Not E. coli	NA
A31000	2004	Micrococcus species	Non-neonate	Not E. coli	NA
A31422	2004	Micrococcus species	Non-neonate	Not E. coli	NA
A31822	2004	Micrococcus species	Non-neonate	Not E. coli	NA
A32150	2004	Micrococcus species	Non-neonate	Not E. coli	NA
A32590	2004	Micrococcus species	Non-neonate	Not E. coli	NA
A27353	2004	Skin flora	Non-neonate	Not E. coli	NA
A27588	2004	Coagulase negative Staph	Non-neonate	Not E. coli	NA
A27771	2004	Coagulase negative Staph	Non-neonate	Not E. coli	NA
A27815	2004	Coagulase negative Staph	Non-neonate	Not E. coli	NA
A27839	2004	Coagulase negative Staph	Non-neonate	Not E. coli	NA
A27983	2004	Coagulase negative Staph	Non-neonate	Not E. coli	NA
A28051	2004	Coagulase negative Staph	Non-neonate	Not E. coli	NA
A28657	2004	Coagulase negative Staph	Non-neonate	Not E. coli	NA
A28705	2004	Coagulase negative Staph	Non-neonate	Not E. coli	NA
A29168	2004	Coagulase negative Staph	Non-neonate	Not E. coli	NA
A29538	2004	Coagulase negative Staph	Non-neonate	Not E. coli	NA
A30508	2004	Coagulase negative Staph	Non-neonate	Not E. coli	NA
A31398	2004	Coagulase negative Staph	Non-neonate	Not E. coli	NA
A32561	2004	Coagulase negative Staph	Non-neonate	Not E. coli	NA
A31844	2004	cryptococcus neofrormans	Non-neonate	Not E. coli	NA
A32249	2004	cryptococcus neofrormans	Non-neonate	Not E. coli	NA
A32742	2004	cryptococcus neofrormans	Non-neonate	Not E. coli	NA
A32881	2004	cryptococcus neofrormans	Non-neonate	Not E. coli	NA
A30516	2004	klebsiella pneumoniae	Non-neonate	Not E. coli	NA
A32420	2004	salmonella typhi	Non-neonate	Not E. coli	NA
A27670	2004	salmonella typhimurium	Non-neonate	Not E. coli	NA
A27696	2004	salmonella typhimurium	Non-neonate	Not E. coli	NA
A28089A	2004	salmonella typhimurium	Non-neonate	Not E. coli	NA
A28209	2004	salmonella typhimurium	Non-neonate	Not E. coli	NA
A28567	2004	salmonella typhimurium	Non-neonate	Not E. coli	NA
A28570	2004	salmonella typhimurium	Non-neonate	Not E. coli	NA
A29636	2004	salmonella typhimurium	Non-neonate	Not E. coli	NA
A32615	2004	salmonella species	Non-neonate	Not E. coli	NA
A28261	2004	S. aureus	Non-neonate	Not E. coli	NA
A27514	2004	S. pneumoniae	Non-neonate	Not E. coli	NA
A27935	2004	S. pneumoniae	Non-neonate	Not E. coli	NA
A30370	2004	S. pneumoniae	Non-neonate	Not E. coli	NA
A30537	2004	S. pneumoniae	Non-neonate	Not E. coli	NA
A30615	2004	S. pneumoniae	Non-neonate	Not E. coli	NA
A31098	2004	S. pneumoniae	Non-neonate	Not E. coli	NA
A31573	2004	S. pneumoniae	Non-neonate	Not E. coli	NA
A31574	2004	S. pneumoniae	Non-neonate	Not E. coli	NA
A23080	2004		Non-neonate	Not E. coli	NA
A28940	2004	escherichia coli	Non-neonate	E. coli	NA
A31850	2004	escherichia coli	Non-neonate	E. coli	NA
A32696	2004	escherichia coli	Non-neonate	E. coli	NA
A27218	2004	Bacillus species	Non-neonate	Not E. coli	NA
A27797B	2004	Bacillus species	Non-neonate	Not E. coli	NA
A28087	2004	Bacillus species	Non-neonate	Not E. coli	NA
A29211	2004	Bacillus species	Non-neonate	Not E. coli	NA
A30115	2004	Bacillus species	Non-neonate	Not E. coli	NA
A32020	2004	Bacillus species	Non-neonate	Not E. coli	NA
A27724	2004	Diphtheroids	Non-neonate	Not E. coli	NA
A28091	2004	Diphtheroids	Non-neonate	Not E. coli	NA
A28742	2004	Diphtheroids	Non-neonate	Not E. coli	NA
A27303	2004	Micrococcus species	Non-neonate	Not E. coli	NA
A28294	2004	Micrococcus species	Non-neonate	Not E. coli	NA
A29125	2004	Micrococcus species	Non-neonate	Not E. coli	NA
A31713	2004	Micrococcus species	Non-neonate	Not E. coli	NA
A31863	2004	Micrococcus species	Non-neonate	Not E. coli	NA
A32717	2004	Micrococcus species	Non-neonate	Not E. coli	NA
A28489	2004	Skin flora	Non-neonate	Not E. coli	NA
A27585	2004	Coagulase negative Staph	Non-neonate	Not E. coli	NA
A27633	2004	Coagulase negative Staph	Non-neonate	Not E. coli	NA
A27770	2004	Coagulase negative Staph	Non-neonate	Not E. coli	NA
A27797A	2004	Coagulase negative Staph	Non-neonate	Not E. coli	NA
A28964	2004	Coagulase negative Staph	Non-neonate	Not E. coli	NA
A29268	2004	Coagulase negative Staph	Non-neonate	Not E. coli	NA
A29541	2004	Coagulase negative Staph	Non-neonate	Not E. coli	NA
A29562	2004	Coagulase negative Staph	Non-neonate	Not E. coli	NA
A30528	2004	Coagulase negative Staph	Non-neonate	Not E. coli	NA
A30644	2004	Coagulase negative Staph	Non-neonate	Not E. coli	NA
A31328	2004	Coagulase negative Staph	Non-neonate	Not E. coli	NA
A32098	2004	Coagulase negative Staph	Non-neonate	Not E. coli	NA
A32494	2004	Coagulase negative Staph	Non-neonate	Not E. coli	NA
A32822	2004	Coagulase negative Staph	Non-neonate	Not E. coli	NA
A30376	2004	cryptococcus neofrormans	Non-neonate	Not E. coli	NA
A32459	2004	salmonella enteritidis	Non-neonate	Not E. coli	NA
A27834	2004	salmonella typhimurium	Non-neonate	Not E. coli	NA
A28405	2004	salmonella typhimurium	Non-neonate	Not E. coli	NA
A28428	2004	salmonella typhimurium	Non-neonate	Not E. coli	NA
A28488	2004	salmonella typhimurium	Non-neonate	Not E. coli	NA
A28864	2004	salmonella typhimurium	Non-neonate	Not E. coli	NA
A29129	2004	salmonella typhimurium	Non-neonate	Not E. coli	NA
A29664	2004	salmonella typhimurium	Non-neonate	Not E. coli	NA
A30123	2004	salmonella typhimurium	Non-neonate	Not E. coli	NA
A30129	2004	salmonella typhimurium	Non-neonate	Not E. coli	NA
A30688	2004	salmonella typhimurium	Non-neonate	Not E. coli	NA
A31975	2004	salmonella typhimurium	Non-neonate	Not E. coli	NA
A31999	2004	salmonella typhimurium	Non-neonate	Not E. coli	NA
A32376	2004	salmonella typhimurium	Non-neonate	Not E. coli	NA
A32737	2004	salmonella typhimurium	Non-neonate	Not E. coli	NA
A28594	2004	salmonella species	Non-neonate	Not E. coli	NA
A32103	2004	salmonella species	Non-neonate	Not E. coli	NA
A32294	2004	salmonella species	Non-neonate	Not E. coli	NA
A31792	2004	S. aureus	Non-neonate	Not E. coli	NA
A31073	2004	S. pneumoniae	Non-neonate	Not E. coli	NA
A31264	2004	S. pneumoniae	Non-neonate	Not E. coli	NA
A32305	2004	S. pneumoniae	Non-neonate	Not E. coli	NA
A32572	2004	S. pneumoniae	Non-neonate	Not E. coli	NA
A31599	2004	streptococcus pyogenes; group a strep	Non-neonate	Not E. coli	NA
D23964	2004		Non-neonate	Not E. coli	NA
A31747	2004	escherichia coli	Non-neonate	E. coli	NA
A27986	2004	a- Haemolytic Strept	Non-neonate	Not E. coli	NA
A28534	2004	Bacillus species	Non-neonate	Not E. coli	NA
A28575	2004	Bacillus species	Non-neonate	Not E. coli	NA
A30161	2004	Bacillus species	Non-neonate	Not E. coli	NA
A30585	2004	Bacillus species	Non-neonate	Not E. coli	NA
A31241	2004	Bacillus species	Non-neonate	Not E. coli	NA
A31865	2004	Bacillus species	Non-neonate	Not E. coli	NA
A32698	2004	Diphtheroids	Non-neonate	Not E. coli	NA
A27318	2004	Micrococcus species	Non-neonate	Not E. coli	NA
A27489	2004	Micrococcus species	Non-neonate	Not E. coli	NA
A28218	2004	Micrococcus species	Non-neonate	Not E. coli	NA
A30175	2004	Micrococcus species	Non-neonate	Not E. coli	NA
A31787	2004	Micrococcus species	Non-neonate	Not E. coli	NA
A31871	2004	Micrococcus species	Non-neonate	Not E. coli	NA
A27594	2004	Coagulase negative Staph	Non-neonate	Not E. coli	NA
A27740	2004	Coagulase negative Staph	Non-neonate	Not E. coli	NA
A28194	2004	Coagulase negative Staph	Non-neonate	Not E. coli	NA
A28743	2004	Coagulase negative Staph	Non-neonate	Not E. coli	NA
A29019	2004	Coagulase negative Staph	Non-neonate	Not E. coli	NA
A29213	2004	Coagulase negative Staph	Non-neonate	Not E. coli	NA
A29384	2004	Coagulase negative Staph	Non-neonate	Not E. coli	NA
A29878	2004	Coagulase negative Staph	Non-neonate	Not E. coli	NA
A30598	2004	Coagulase negative Staph	Non-neonate	Not E. coli	NA
A30665	2004	Coagulase negative Staph	Non-neonate	Not E. coli	NA
A30887	2004	Coagulase negative Staph	Non-neonate	Not E. coli	NA
A31239	2004	Coagulase negative Staph	Non-neonate	Not E. coli	NA
A31533	2004	Coagulase negative Staph	Non-neonate	Not E. coli	NA
A30016	2004	enterobacter species	Non-neonate	Not E. coli	NA
A32749	2004	proteus mirabilis	Non-neonate	Not E. coli	NA
A32638	2004	serratia oderfera	Non-neonate	Not E. coli	NA
A27268	2004	salmonella typhimurium	Non-neonate	Not E. coli	NA
A27592	2004	salmonella typhimurium	Non-neonate	Not E. coli	NA
A28412	2004	salmonella typhimurium	Non-neonate	Not E. coli	NA
A30346	2004	salmonella typhimurium	Non-neonate	Not E. coli	NA
A31775	2004	salmonella typhimurium	Non-neonate	Not E. coli	NA
A32001	2004	salmonella typhimurium	Non-neonate	Not E. coli	NA
A32083	2004	salmonella typhimurium	Non-neonate	Not E. coli	NA
A29361	2004	S. pneumoniae	Non-neonate	Not E. coli	NA
A27636	2004	escherichia coli	Non-neonate	E. coli	NA
A31423	2004	escherichia coli	Non-neonate	E. coli	NA
A30380	2004	a- Haemolytic Strept	Non-neonate	Not E. coli	NA
A27255	2004	Bacillus species	Non-neonate	Not E. coli	NA
A27584	2004	Bacillus species	Non-neonate	Not E. coli	NA
A27669	2004	Bacillus species	Non-neonate	Not E. coli	NA
A27775	2004	Bacillus species	Non-neonate	Not E. coli	NA
A27921	2004	Bacillus species	Non-neonate	Not E. coli	NA
A29472	2004	Bacillus species	Non-neonate	Not E. coli	NA
A29553	2004	Bacillus species	Non-neonate	Not E. coli	NA
A29566	2004	Bacillus species	Non-neonate	Not E. coli	NA
A30037	2004	Bacillus species	Non-neonate	Not E. coli	NA
A30781	2004	Bacillus species	Non-neonate	Not E. coli	NA
A31299	2004	Bacillus species	Non-neonate	Not E. coli	NA
A31503	2004	Bacillus species	Non-neonate	Not E. coli	NA
A31733	2004	Bacillus species	Non-neonate	Not E. coli	NA
A29533	2004	Diphtheroids	Non-neonate	Not E. coli	NA
A29628	2004	Diphtheroids	Non-neonate	Not E. coli	NA
A29994	2004	Diphtheroids	Non-neonate	Not E. coli	NA
A30046	2004	Diphtheroids	Non-neonate	Not E. coli	NA
A27201	2004	Micrococcus species	Non-neonate	Not E. coli	NA
A28561	2004	Micrococcus species	Non-neonate	Not E. coli	NA
A28980	2004	Micrococcus species	Non-neonate	Not E. coli	NA
A29013	2004	Micrococcus species	Non-neonate	Not E. coli	NA
A29745	2004	Micrococcus species	Non-neonate	Not E. coli	NA
A30028	2004	Micrococcus species	Non-neonate	Not E. coli	NA
A30251	2004	Micrococcus species	Non-neonate	Not E. coli	NA
A30395	2004	Micrococcus species	Non-neonate	Not E. coli	NA
A30842	2004	Micrococcus species	Non-neonate	Not E. coli	NA
A30962	2004	Micrococcus species	Non-neonate	Not E. coli	NA
A31660	2004	Micrococcus species	Non-neonate	Not E. coli	NA
A27358	2004	Coagulase negative Staph	Non-neonate	Not E. coli	NA
A27423	2004	Coagulase negative Staph	Non-neonate	Not E. coli	NA
A27430	2004	Coagulase negative Staph	Non-neonate	Not E. coli	NA
A27558	2004	Coagulase negative Staph	Non-neonate	Not E. coli	NA
A27872	2004	Coagulase negative Staph	Non-neonate	Not E. coli	NA
A28081	2004	Coagulase negative Staph	Non-neonate	Not E. coli	NA
A28891	2004	Coagulase negative Staph	Non-neonate	Not E. coli	NA
A29108	2004	Coagulase negative Staph	Non-neonate	Not E. coli	NA
A30211	2004	Coagulase negative Staph	Non-neonate	Not E. coli	NA
A30523	2004	Coagulase negative Staph	Non-neonate	Not E. coli	NA
A30602	2004	Coagulase negative Staph	Non-neonate	Not E. coli	NA
A31271	2004	Coagulase negative Staph	Non-neonate	Not E. coli	NA
A32345	2004	Coagulase negative Staph	Non-neonate	Not E. coli	NA
A32377	2004	Coagulase negative Staph	Non-neonate	Not E. coli	NA
A32491	2004	Coagulase negative Staph	Non-neonate	Not E. coli	NA
A32741	2004	Coagulase negative Staph	Non-neonate	Not E. coli	NA
A27288	2004	cryptococcus neofrormans	Non-neonate	Not E. coli	NA
A31421	2004	cryptococcus neofrormans	Non-neonate	Not E. coli	NA
A32338	2004	cryptococcus neofrormans	Non-neonate	Not E. coli	NA
A32645	2004	cryptococcus neofrormans	Non-neonate	Not E. coli	NA
A30946	2004	klebsiella pneumoniae	Non-neonate	Not E. coli	NA
A28904	2004	salmonella enteritidis	Non-neonate	Not E. coli	NA
A30006	2004	salmonella enteritidis	Non-neonate	Not E. coli	NA
A32803	2004	salmonella enteritidis	Non-neonate	Not E. coli	NA
A27428	2004	salmonella typhimurium	Non-neonate	Not E. coli	NA
A27781	2004	salmonella typhimurium	Non-neonate	Not E. coli	NA
A27939	2004	salmonella typhimurium	Non-neonate	Not E. coli	NA
A28389	2004	salmonella typhimurium	Non-neonate	Not E. coli	NA
A28468	2004	salmonella typhimurium	Non-neonate	Not E. coli	NA
A28485	2004	salmonella typhimurium	Non-neonate	Not E. coli	NA
A28646	2004	salmonella typhimurium	Non-neonate	Not E. coli	NA
A29292	2004	salmonella typhimurium	Non-neonate	Not E. coli	NA
A29911	2004	salmonella typhimurium	Non-neonate	Not E. coli	NA
A29999	2004	salmonella typhimurium	Non-neonate	Not E. coli	NA
A31738	2004	salmonella typhimurium	Non-neonate	Not E. coli	NA
A31744	2004	salmonella typhimurium	Non-neonate	Not E. coli	NA
A31772	2004	salmonella typhimurium	Non-neonate	Not E. coli	NA
A27801	2004	salmonella species	Non-neonate	Not E. coli	NA
A27359	2004	S. aureus	Non-neonate	Not E. coli	NA
A28538	2004	S. aureus	Non-neonate	Not E. coli	NA
A32289	2004	S. aureus	Non-neonate	Not E. coli	NA
A28640	2004	S. pneumoniae	Non-neonate	Not E. coli	NA
A29820	2004	S. pneumoniae	Non-neonate	Not E. coli	NA
A31146	2004	S. pneumoniae	Non-neonate	Not E. coli	NA
A31336	2004	S. pneumoniae	Non-neonate	Not E. coli	NA
A32562	2004	S. pneumoniae	Non-neonate	Not E. coli	NA
A29668	2004	streptococcus species	Non-neonate	Not E. coli	NA
A28609	2004	escherichia coli	Non-neonate	E. coli	NA
A29716	2004	escherichia coli	Non-neonate	E. coli	NA
A29782	2004	escherichia coli	Non-neonate	E. coli	NA
A30305	2004	escherichia coli	Non-neonate	E. coli	NA
A31454	2004	escherichia coli	Non-neonate	E. coli	NA
A31526	2004	escherichia coli	Non-neonate	E. coli	NA
A30009	2004	a- Haemolytic Strept	Non-neonate	Not E. coli	NA
A27816	2004	Bacillus species	Non-neonate	Not E. coli	NA
A27920	2004	Bacillus species	Non-neonate	Not E. coli	NA
A28544	2004	Bacillus species	Non-neonate	Not E. coli	NA
A28574	2004	Bacillus species	Non-neonate	Not E. coli	NA
A28927	2004	Bacillus species	Non-neonate	Not E. coli	NA
A29143	2004	Bacillus species	Non-neonate	Not E. coli	NA
A29791	2004	Bacillus species	Non-neonate	Not E. coli	NA
A29825	2004	Bacillus species	Non-neonate	Not E. coli	NA
A30926	2004	Bacillus species	Non-neonate	Not E. coli	NA
A27567	2004	Diphtheroids	Non-neonate	Not E. coli	NA
A27720	2004	Diphtheroids	Non-neonate	Not E. coli	NA
A29827	2004	Diphtheroids	Non-neonate	Not E. coli	NA
A32199	2004	Diphtheroids	Non-neonate	Not E. coli	NA
A32688	2004	Diphtheroids	Non-neonate	Not E. coli	NA
A32859	2004	Diphtheroids	Non-neonate	Not E. coli	NA
A27337	2004	Micrococcus species	Non-neonate	Not E. coli	NA
A27605	2004	Micrococcus species	Non-neonate	Not E. coli	NA
A28540	2004	Micrococcus species	Non-neonate	Not E. coli	NA
A29059	2004	Micrococcus species	Non-neonate	Not E. coli	NA
A29085	2004	Micrococcus species	Non-neonate	Not E. coli	NA
A29128	2004	Micrococcus species	Non-neonate	Not E. coli	NA
A29391	2004	Micrococcus species	Non-neonate	Not E. coli	NA
A29438	2004	Micrococcus species	Non-neonate	Not E. coli	NA
A29932	2004	Micrococcus species	Non-neonate	Not E. coli	NA
A31191	2004	Micrococcus species	Non-neonate	Not E. coli	NA
A31761	2004	Micrococcus species	Non-neonate	Not E. coli	NA
A31803	2004	Micrococcus species	Non-neonate	Not E. coli	NA
A29696	2004	Skin flora	Non-neonate	Not E. coli	NA
A27508	2004	Coagulase negative Staph	Non-neonate	Not E. coli	NA
A27677	2004	Coagulase negative Staph	Non-neonate	Not E. coli	NA
A27787	2004	Coagulase negative Staph	Non-neonate	Not E. coli	NA
A28125	2004	Coagulase negative Staph	Non-neonate	Not E. coli	NA
A28168	2004	Coagulase negative Staph	Non-neonate	Not E. coli	NA
A28265	2004	Coagulase negative Staph	Non-neonate	Not E. coli	NA
A28862	2004	Coagulase negative Staph	Non-neonate	Not E. coli	NA
A28953	2004	Coagulase negative Staph	Non-neonate	Not E. coli	NA
A28978	2004	Coagulase negative Staph	Non-neonate	Not E. coli	NA
A29116	2004	Coagulase negative Staph	Non-neonate	Not E. coli	NA
A29340	2004	Coagulase negative Staph	Non-neonate	Not E. coli	NA
A29901	2004	Coagulase negative Staph	Non-neonate	Not E. coli	NA
A30578	2004	Coagulase negative Staph	Non-neonate	Not E. coli	NA
A30769	2004	Coagulase negative Staph	Non-neonate	Not E. coli	NA
A30973	2004	Coagulase negative Staph	Non-neonate	Not E. coli	NA
A31168	2004	Coagulase negative Staph	Non-neonate	Not E. coli	NA
A31405	2004	Coagulase negative Staph	Non-neonate	Not E. coli	NA
A32228	2004	Coagulase negative Staph	Non-neonate	Not E. coli	NA
A32292	2004	Coagulase negative Staph	Non-neonate	Not E. coli	NA
A29521	2004	enterobacter species	Non-neonate	Not E. coli	NA
A31731	2004	cryptococcus neofrormans	Non-neonate	Not E. coli	NA
A30659	2004	haemophilus influenzae type b	Non-neonate	Not E. coli	NA
A27842	2004	klebsiella pneumoniae	Non-neonate	Not E. coli	NA
A29739	2004	pseudomonas aeruginosa	Non-neonate	Not E. coli	NA
A32746	2004	pseudomonas aeruginosa	Non-neonate	Not E. coli	NA
A27853	2004	pseudomonas species	Non-neonate	Not E. coli	NA
A29567	2004	salmonella enteritidis	Non-neonate	Not E. coli	NA
A31243	2004	salmonella enteritidis	Non-neonate	Not E. coli	NA
A27553	2004	salmonella typhimurium	Non-neonate	Not E. coli	NA
A27846	2004	salmonella typhimurium	Non-neonate	Not E. coli	NA
A28356	2004	salmonella typhimurium	Non-neonate	Not E. coli	NA
A28855	2004	salmonella typhimurium	Non-neonate	Not E. coli	NA
A29109	2004	salmonella typhimurium	Non-neonate	Not E. coli	NA
A29357	2004	salmonella typhimurium	Non-neonate	Not E. coli	NA
A29404	2004	salmonella typhimurium	Non-neonate	Not E. coli	NA
A29616	2004	salmonella typhimurium	Non-neonate	Not E. coli	NA
A29817	2004	salmonella typhimurium	Non-neonate	Not E. coli	NA
A29826	2004	salmonella typhimurium	Non-neonate	Not E. coli	NA
A30060	2004	salmonella typhimurium	Non-neonate	Not E. coli	NA
A31169	2004	salmonella typhimurium	Non-neonate	Not E. coli	NA
A31403	2004	salmonella typhimurium	Non-neonate	Not E. coli	NA
A31411	2004	salmonella typhimurium	Non-neonate	Not E. coli	NA
A32054	2004	salmonella typhimurium	Non-neonate	Not E. coli	NA
A32699	2004	salmonella typhimurium	Non-neonate	Not E. coli	NA
A28250	2004	salmonella species	Non-neonate	Not E. coli	NA
A32669	2004	salmonella species	Non-neonate	Not E. coli	NA
A31249	2004	b-haemolytic streptococcus	Non-neonate	Not E. coli	NA
A30882	2004	S. aureus	Non-neonate	Not E. coli	NA
A30941	2004	S. aureus	Non-neonate	Not E. coli	NA
A28704	2004	S. pneumoniae	Non-neonate	Not E. coli	NA
A28910	2004	S. pneumoniae	Non-neonate	Not E. coli	NA
A29503	2004	S. pneumoniae	Non-neonate	Not E. coli	NA
A31142	2004	S. pneumoniae	Non-neonate	Not E. coli	NA
A29295	2004	streptococcus pyogenes; group a strep	Non-neonate	Not E. coli	NA
A29605	2004	streptococcus species	Non-neonate	Not E. coli	NA
A32548	2004	escherichia coli	Non-neonate	E. coli	NA
A32776	2004	escherichia coli	Non-neonate	E. coli	NA
A28203	2004	Bacillus species	Non-neonate	Not E. coli	NA
A29738	2004	Bacillus species	Non-neonate	Not E. coli	NA
A30357	2004	Bacillus species	Non-neonate	Not E. coli	NA
A31173	2004	Bacillus species	Non-neonate	Not E. coli	NA
A32470	2004	Bacillus species	Non-neonate	Not E. coli	NA
A27291	2004	Diphtheroids	Non-neonate	Not E. coli	NA
A29328	2004	Diphtheroids	Non-neonate	Not E. coli	NA
A27451	2004	Micrococcus species	Non-neonate	Not E. coli	NA
A29678	2004	Micrococcus species	Non-neonate	Not E. coli	NA
A29756	2004	Micrococcus species	Non-neonate	Not E. coli	NA
A32086	2004	Micrococcus species	Non-neonate	Not E. coli	NA
A27591	2004	Coagulase negative Staph	Non-neonate	Not E. coli	NA
A28825	2004	Coagulase negative Staph	Non-neonate	Not E. coli	NA
A28995	2004	Coagulase negative Staph	Non-neonate	Not E. coli	NA
A29157	2004	Coagulase negative Staph	Non-neonate	Not E. coli	NA
A29653	2004	Coagulase negative Staph	Non-neonate	Not E. coli	NA
A29811	2004	Coagulase negative Staph	Non-neonate	Not E. coli	NA
A29940	2004	Coagulase negative Staph	Non-neonate	Not E. coli	NA
A30339	2004	Coagulase negative Staph	Non-neonate	Not E. coli	NA
A30889	2004	Coagulase negative Staph	Non-neonate	Not E. coli	NA
A31502	2004	Coagulase negative Staph	Non-neonate	Not E. coli	NA
A31535	2004	Coagulase negative Staph	Non-neonate	Not E. coli	NA
A32440	2004	Coagulase negative Staph	Non-neonate	Not E. coli	NA
A31691	2004	citrobacter species	Non-neonate	Not E. coli	NA
A29615	2004	salmonella enteritidis	Non-neonate	Not E. coli	NA
A27913	2004	salmonella typhimurium	Non-neonate	Not E. coli	NA
A28154	2004	salmonella typhimurium	Non-neonate	Not E. coli	NA
A28304	2004	salmonella typhimurium	Non-neonate	Not E. coli	NA
A28351	2004	salmonella typhimurium	Non-neonate	Not E. coli	NA
A28351B	2004	salmonella typhimurium	Non-neonate	Not E. coli	NA
A29515	2004	salmonella typhimurium	Non-neonate	Not E. coli	NA
A29908	2004	salmonella typhimurium	Non-neonate	Not E. coli	NA
A30708	2004	salmonella typhimurium	Non-neonate	Not E. coli	NA
A30909	2004	salmonella typhimurium	Non-neonate	Not E. coli	NA
A31644	2004	salmonella typhimurium	Non-neonate	Not E. coli	NA
A31667	2004	salmonella typhimurium	Non-neonate	Not E. coli	NA
A32055	2004	salmonella typhimurium	Non-neonate	Not E. coli	NA
A32443	2004	salmonella typhimurium	Non-neonate	Not E. coli	NA
A27966	2004	salmonella species	Non-neonate	Not E. coli	NA
A30308	2004	salmonella species	Non-neonate	Not E. coli	NA
A31472	2004	salmonella species	Non-neonate	Not E. coli	NA
A31943	2004	salmonella species	Non-neonate	Not E. coli	NA
A28835	2004	S. aureus	Non-neonate	Not E. coli	NA
A30063	2004	S. aureus	Non-neonate	Not E. coli	NA
A27389	2004	S. pneumoniae	Non-neonate	Not E. coli	NA
A28484	2004	S. pneumoniae	Non-neonate	Not E. coli	NA
A31198	2004	S. pneumoniae	Non-neonate	Not E. coli	NA
A27412	2004	streptococcus pyogenes; group a strep	Non-neonate	Not E. coli	NA
A29396	2004	streptococcus species	Non-neonate	Not E. coli	NA
A29471	2004	escherichia coli	Non-neonate	E. coli	NA
A29948	2004	escherichia coli	Non-neonate	E. coli	NA
A30298	2004	escherichia coli	Non-neonate	E. coli	NA
A31949	2004	escherichia coli	Non-neonate	E. coli	NA
A28343	2004	a- Haemolytic Strept	Non-neonate	Not E. coli	NA
A30779	2004	a- Haemolytic Strept	Non-neonate	Not E. coli	NA
A27549	2004	Bacillus species	Non-neonate	Not E. coli	NA
A27665	2004	Bacillus species	Non-neonate	Not E. coli	NA
A28649	2004	Bacillus species	Non-neonate	Not E. coli	NA
A28841	2004	Bacillus species	Non-neonate	Not E. coli	NA
A29388	2004	Bacillus species	Non-neonate	Not E. coli	NA
A29420	2004	Bacillus species	Non-neonate	Not E. coli	NA
A29568	2004	Bacillus species	Non-neonate	Not E. coli	NA
A29778	2004	Bacillus species	Non-neonate	Not E. coli	NA
A30113	2004	Bacillus species	Non-neonate	Not E. coli	NA
A30542	2004	Bacillus species	Non-neonate	Not E. coli	NA
A30622	2004	Bacillus species	Non-neonate	Not E. coli	NA
A30658	2004	Bacillus species	Non-neonate	Not E. coli	NA
A31218	2004	Bacillus species	Non-neonate	Not E. coli	NA
A31258	2004	Bacillus species	Non-neonate	Not E. coli	NA
A31446	2004	Bacillus species	Non-neonate	Not E. coli	NA
A28856	2004	Diphtheroids	Non-neonate	Not E. coli	NA
A29608	2004	Diphtheroids	Non-neonate	Not E. coli	NA
A29627	2004	Diphtheroids	Non-neonate	Not E. coli	NA
A29694	2004	Diphtheroids	Non-neonate	Not E. coli	NA
A30033	2004	Diphtheroids	Non-neonate	Not E. coli	NA
A27217	2004	Micrococcus species	Non-neonate	Not E. coli	NA
A27433	2004	Micrococcus species	Non-neonate	Not E. coli	NA
A27459	2004	Micrococcus species	Non-neonate	Not E. coli	NA
A27681	2004	Micrococcus species	Non-neonate	Not E. coli	NA
A28078	2004	Micrococcus species	Non-neonate	Not E. coli	NA
A28349	2004	Micrococcus species	Non-neonate	Not E. coli	NA
A30131	2004	Micrococcus species	Non-neonate	Not E. coli	NA
A30293	2004	Micrococcus species	Non-neonate	Not E. coli	NA
A30704	2004	Micrococcus species	Non-neonate	Not E. coli	NA
A30895	2004	Micrococcus species	Non-neonate	Not E. coli	NA
A31635	2004	Micrococcus species	Non-neonate	Not E. coli	NA
A32220	2004	Micrococcus species	Non-neonate	Not E. coli	NA
A32224	2004	Micrococcus species	Non-neonate	Not E. coli	NA
A32672	2004	Micrococcus species	Non-neonate	Not E. coli	NA
A27246	2004	Coagulase negative Staph	Non-neonate	Not E. coli	NA
A27525	2004	Coagulase negative Staph	Non-neonate	Not E. coli	NA
A27533	2004	Coagulase negative Staph	Non-neonate	Not E. coli	NA
A27648	2004	Coagulase negative Staph	Non-neonate	Not E. coli	NA
A27757	2004	Coagulase negative Staph	Non-neonate	Not E. coli	NA
A28270	2004	Coagulase negative Staph	Non-neonate	Not E. coli	NA
A28314	2004	Coagulase negative Staph	Non-neonate	Not E. coli	NA
A28445	2004	Coagulase negative Staph	Non-neonate	Not E. coli	NA
A28622	2004	Coagulase negative Staph	Non-neonate	Not E. coli	NA
A28774	2004	Coagulase negative Staph	Non-neonate	Not E. coli	NA
A29649	2004	Coagulase negative Staph	Non-neonate	Not E. coli	NA
A29652	2004	Coagulase negative Staph	Non-neonate	Not E. coli	NA
A29879	2004	Coagulase negative Staph	Non-neonate	Not E. coli	NA
A29889	2004	Coagulase negative Staph	Non-neonate	Not E. coli	NA
A30347	2004	Coagulase negative Staph	Non-neonate	Not E. coli	NA
A30898	2004	Coagulase negative Staph	Non-neonate	Not E. coli	NA
A30899	2004	Coagulase negative Staph	Non-neonate	Not E. coli	NA
A31973	2004	Coagulase negative Staph	Non-neonate	Not E. coli	NA
A32049	2004	Coagulase negative Staph	Non-neonate	Not E. coli	NA
A32068	2004	Coagulase negative Staph	Non-neonate	Not E. coli	NA
A32175	2004	Coagulase negative Staph	Non-neonate	Not E. coli	NA
A32702	2004	Coagulase negative Staph	Non-neonate	Not E. coli	NA
A32733	2004	Coagulase negative Staph	Non-neonate	Not E. coli	NA
A29199	2004	serratia oderfera	Non-neonate	Not E. coli	NA
A30836	2004	cryptococcus neofrormans	Non-neonate	Not E. coli	NA
A31703	2004	cryptococcus neofrormans	Non-neonate	Not E. coli	NA
A32225	2004	cryptococcus neofrormans	Non-neonate	Not E. coli	NA
A27876	2004	klebsiella pneumoniae	Non-neonate	Not E. coli	NA
A27719	2004	pseudomonas aeruginosa	Non-neonate	Not E. coli	NA
A30522	2004	pseudomonas aeruginosa	Non-neonate	Not E. coli	NA
A27340	2004	salmonella enteritidis	Non-neonate	Not E. coli	NA
A27851	2004	salmonella enteritidis	Non-neonate	Not E. coli	NA
A28678	2004	salmonella enteritidis	Non-neonate	Not E. coli	NA
A29550	2004	salmonella enteritidis	Non-neonate	Not E. coli	NA
A30023	2004	salmonella enteritidis	Non-neonate	Not E. coli	NA
A27404	2004	salmonella typhimurium	Non-neonate	Not E. coli	NA
A27409	2004	salmonella typhimurium	Non-neonate	Not E. coli	NA
A28155	2004	salmonella typhimurium	Non-neonate	Not E. coli	NA
A28185	2004	salmonella typhimurium	Non-neonate	Not E. coli	NA
A28776	2004	salmonella typhimurium	Non-neonate	Not E. coli	NA
A28917	2004	salmonella typhimurium	Non-neonate	Not E. coli	NA
A28917B	2004	salmonella typhimurium	Non-neonate	Not E. coli	NA
A29038	2004	salmonella typhimurium	Non-neonate	Not E. coli	NA
A29066	2004	salmonella typhimurium	Non-neonate	Not E. coli	NA
A29248	2004	salmonella typhimurium	Non-neonate	Not E. coli	NA
A29843	2004	salmonella typhimurium	Non-neonate	Not E. coli	NA
A30734	2004	salmonella typhimurium	Non-neonate	Not E. coli	NA
A30735	2004	salmonella typhimurium	Non-neonate	Not E. coli	NA
A30953	2004	salmonella typhimurium	Non-neonate	Not E. coli	NA
A30996	2004	salmonella typhimurium	Non-neonate	Not E. coli	NA
A31106	2004	salmonella typhimurium	Non-neonate	Not E. coli	NA
A31270	2004	salmonella typhimurium	Non-neonate	Not E. coli	NA
A31385	2004	salmonella typhimurium	Non-neonate	Not E. coli	NA
A31500	2004	salmonella typhimurium	Non-neonate	Not E. coli	NA
A31728	2004	salmonella typhimurium	Non-neonate	Not E. coli	NA
A31882	2004	salmonella typhimurium	Non-neonate	Not E. coli	NA
A31896	2004	salmonella typhimurium	Non-neonate	Not E. coli	NA
A32159	2004	salmonella typhimurium	Non-neonate	Not E. coli	NA
A32309	2004	salmonella typhimurium	Non-neonate	Not E. coli	NA
A32482	2004	salmonella typhimurium	Non-neonate	Not E. coli	NA
A32483	2004	salmonella typhimurium	Non-neonate	Not E. coli	NA
A32598	2004	salmonella typhimurium	Non-neonate	Not E. coli	NA
A32843	2004	salmonella typhimurium	Non-neonate	Not E. coli	NA
A32874	2004	salmonella typhimurium	Non-neonate	Not E. coli	NA
A32075	2004	salmonella species	Non-neonate	Not E. coli	NA
A32167	2004	salmonella species	Non-neonate	Not E. coli	NA
A32170	2004	salmonella species	Non-neonate	Not E. coli	NA
A29402	2004	S. aureus	Non-neonate	Not E. coli	NA
A30971	2004	S. aureus	Non-neonate	Not E. coli	NA
A31420	2004	S. aureus	Non-neonate	Not E. coli	NA
A32574	2004	S. aureus	Non-neonate	Not E. coli	NA
A27568	2004	S. pneumoniae	Non-neonate	Not E. coli	NA
A29167	2004	S. pneumoniae	Non-neonate	Not E. coli	NA
A29754	2004	S. pneumoniae	Non-neonate	Not E. coli	NA
A29943	2004	S. pneumoniae	Non-neonate	Not E. coli	NA
A30309	2004	S. pneumoniae	Non-neonate	Not E. coli	NA
A30556	2004	S. pneumoniae	Non-neonate	Not E. coli	NA
A30922	2004	S. pneumoniae	Non-neonate	Not E. coli	NA
A31584	2004	S. pneumoniae	Non-neonate	Not E. coli	NA
A31682	2004	S. pneumoniae	Non-neonate	Not E. coli	NA
A32073	2004	S. pneumoniae	Non-neonate	Not E. coli	NA
A32245	2004	S. pneumoniae	Non-neonate	Not E. coli	NA
A27749	2004	escherichia coli	Non-neonate	E. coli	NA
A27889	2004	escherichia coli	Non-neonate	E. coli	NA
A27959	2004	escherichia coli	Non-neonate	E. coli	NA
A30555	2004	escherichia coli	Non-neonate	E. coli	NA
A32674	2004	escherichia coli	Non-neonate	E. coli	NA
A30156	2004	a- Haemolytic Strept	Non-neonate	Not E. coli	NA
A31334	2004	Bacillus species	Non-neonate	Not E. coli	NA
A31684	2004	Bacillus species	Non-neonate	Not E. coli	NA
A28880	2004	Diphtheroids	Non-neonate	Not E. coli	NA
A30048	2004	Diphtheroids	Non-neonate	Not E. coli	NA
A27689	2004	Micrococcus species	Non-neonate	Not E. coli	NA
A28012	2004	Micrococcus species	Non-neonate	Not E. coli	NA
A30099	2004	Micrococcus species	Non-neonate	Not E. coli	NA
A30275	2004	Micrococcus species	Non-neonate	Not E. coli	NA
A30649	2004	Micrococcus species	Non-neonate	Not E. coli	NA
A31935	2004	Micrococcus species	Non-neonate	Not E. coli	NA
A27281	2004	Coagulase negative Staph	Non-neonate	Not E. coli	NA
A27751	2004	Coagulase negative Staph	Non-neonate	Not E. coli	NA
A27751B	2004	Coagulase negative Staph	Non-neonate	Not E. coli	NA
A27948	2004	Coagulase negative Staph	Non-neonate	Not E. coli	NA
A29370	2004	Coagulase negative Staph	Non-neonate	Not E. coli	NA
A30908	2004	Coagulase negative Staph	Non-neonate	Not E. coli	NA
A31072	2004	Coagulase negative Staph	Non-neonate	Not E. coli	NA
A31594	2004	Coagulase negative Staph	Non-neonate	Not E. coli	NA
A31609	2004	Coagulase negative Staph	Non-neonate	Not E. coli	NA
A31852	2004	Coagulase negative Staph	Non-neonate	Not E. coli	NA
A31927	2004	Coagulase negative Staph	Non-neonate	Not E. coli	NA
A32485	2004	Coagulase negative Staph	Non-neonate	Not E. coli	NA
A32498	2004	Coagulase negative Staph	Non-neonate	Not E. coli	NA
A31745	2004	cryptococcus neofrormans	Non-neonate	Not E. coli	NA
A31791	2004	cryptococcus neofrormans	Non-neonate	Not E. coli	NA
A30823	2004	klebsiella oxytoca	Non-neonate	Not E. coli	NA
A28414	2004	salmonella enteritidis	Non-neonate	Not E. coli	NA
A31946	2004	salmonella enteritidis	Non-neonate	Not E. coli	NA
A28729	2004	salmonella typhimurium	Non-neonate	Not E. coli	NA
A28863	2004	salmonella typhimurium	Non-neonate	Not E. coli	NA
A29252	2004	salmonella typhimurium	Non-neonate	Not E. coli	NA
A29296	2004	salmonella typhimurium	Non-neonate	Not E. coli	NA
A29403	2004	salmonella typhimurium	Non-neonate	Not E. coli	NA
A30190	2004	salmonella typhimurium	Non-neonate	Not E. coli	NA
A30495	2004	salmonella typhimurium	Non-neonate	Not E. coli	NA
A32546	2004	salmonella typhimurium	Non-neonate	Not E. coli	NA
A27485	2004	salmonella species	Non-neonate	Not E. coli	NA
A32280	2004	salmonella species	Non-neonate	Not E. coli	NA
A28946	2004	S. pneumoniae	Non-neonate	Not E. coli	NA
A28947	2004	S. pneumoniae	Non-neonate	Not E. coli	NA
A29037	2004	S. pneumoniae	Non-neonate	Not E. coli	NA
A30881	2004	S. pneumoniae	Non-neonate	Not E. coli	NA
A31066	2004	S. pneumoniae	Non-neonate	Not E. coli	NA
A27464	2004	escherichia coli	Non-neonate	E. coli	NA
A32652	2004	escherichia coli	Non-neonate	E. coli	NA
A28415	2004	acinetobacter species	Non-neonate	Not E. coli	NA
A29926	2004	acinetobacter species	Non-neonate	Not E. coli	NA
A27905	2004	Bacillus species	Non-neonate	Not E. coli	NA
A28146	2004	Bacillus species	Non-neonate	Not E. coli	NA
A28578	2004	Bacillus species	Non-neonate	Not E. coli	NA
A31727	2004	Bacillus species	Non-neonate	Not E. coli	NA
A31885	2004	Bacillus species	Non-neonate	Not E. coli	NA
A28102	2004	Diphtheroids	Non-neonate	Not E. coli	NA
A31579	2004	Diphtheroids	Non-neonate	Not E. coli	NA
A31898	2004	Diphtheroids	Non-neonate	Not E. coli	NA
A27838	2004	Micrococcus species	Non-neonate	Not E. coli	NA
A27912	2004	Micrococcus species	Non-neonate	Not E. coli	NA
A28056	2004	Micrococcus species	Non-neonate	Not E. coli	NA
A28135	2004	Micrococcus species	Non-neonate	Not E. coli	NA
A28228	2004	Micrococcus species	Non-neonate	Not E. coli	NA
A28557	2004	Micrococcus species	Non-neonate	Not E. coli	NA
A28903	2004	Micrococcus species	Non-neonate	Not E. coli	NA
A28944	2004	Micrococcus species	Non-neonate	Not E. coli	NA
A29893	2004	Micrococcus species	Non-neonate	Not E. coli	NA
A30136	2004	Micrococcus species	Non-neonate	Not E. coli	NA
A27607	2004	Skin flora	Non-neonate	Not E. coli	NA
A28039	2004	Skin flora	Non-neonate	Not E. coli	NA
A27197	2004	Coagulase negative Staph	Non-neonate	Not E. coli	NA
A27417	2004	Coagulase negative Staph	Non-neonate	Not E. coli	NA
A27663	2004	Coagulase negative Staph	Non-neonate	Not E. coli	NA
A27716	2004	Coagulase negative Staph	Non-neonate	Not E. coli	NA
A27753	2004	Coagulase negative Staph	Non-neonate	Not E. coli	NA
A27756	2004	Coagulase negative Staph	Non-neonate	Not E. coli	NA
A27819	2004	Coagulase negative Staph	Non-neonate	Not E. coli	NA
A27967	2004	Coagulase negative Staph	Non-neonate	Not E. coli	NA
A28038	2004	Coagulase negative Staph	Non-neonate	Not E. coli	NA
A28147	2004	Coagulase negative Staph	Non-neonate	Not E. coli	NA
A28170	2004	Coagulase negative Staph	Non-neonate	Not E. coli	NA
A28446	2004	Coagulase negative Staph	Non-neonate	Not E. coli	NA
A28596	2004	Coagulase negative Staph	Non-neonate	Not E. coli	NA
A28648	2004	Coagulase negative Staph	Non-neonate	Not E. coli	NA
A29008	2004	Coagulase negative Staph	Non-neonate	Not E. coli	NA
A29152	2004	Coagulase negative Staph	Non-neonate	Not E. coli	NA
A29269	2004	Coagulase negative Staph	Non-neonate	Not E. coli	NA
A29279	2004	Coagulase negative Staph	Non-neonate	Not E. coli	NA
A29412	2004	Coagulase negative Staph	Non-neonate	Not E. coli	NA
A29490	2004	Coagulase negative Staph	Non-neonate	Not E. coli	NA
A29543	2004	Coagulase negative Staph	Non-neonate	Not E. coli	NA
A29556	2004	Coagulase negative Staph	Non-neonate	Not E. coli	NA
A29750	2004	Coagulase negative Staph	Non-neonate	Not E. coli	NA
A29862	2004	Coagulase negative Staph	Non-neonate	Not E. coli	NA
A29931	2004	Coagulase negative Staph	Non-neonate	Not E. coli	NA
A30085	2004	Coagulase negative Staph	Non-neonate	Not E. coli	NA
A30383	2004	Coagulase negative Staph	Non-neonate	Not E. coli	NA
A30503	2004	Coagulase negative Staph	Non-neonate	Not E. coli	NA
A30640	2004	Coagulase negative Staph	Non-neonate	Not E. coli	NA
A31318	2004	Coagulase negative Staph	Non-neonate	Not E. coli	NA
A31353	2004	Coagulase negative Staph	Non-neonate	Not E. coli	NA
A31412	2004	Coagulase negative Staph	Non-neonate	Not E. coli	NA
A31819	2004	Coagulase negative Staph	Non-neonate	Not E. coli	NA
A31884	2004	Coagulase negative Staph	Non-neonate	Not E. coli	NA
A31964	2004	Coagulase negative Staph	Non-neonate	Not E. coli	NA
A32344	2004	Coagulase negative Staph	Non-neonate	Not E. coli	NA
A28096	2004	cryptococcus neofrormans	Non-neonate	Not E. coli	NA
A28686A	2004	pseudomonas aeruginosa	Non-neonate	Not E. coli	NA
A30024	2004	pseudomonas aeruginosa	Non-neonate	Not E. coli	NA
A28272	2004	salmonella enteritidis	Non-neonate	Not E. coli	NA
A32229	2004	salmonella enteritidis	Non-neonate	Not E. coli	NA
A32655	2004	salmonella enteritidis	Non-neonate	Not E. coli	NA
A27231	2004	salmonella typhimurium	Non-neonate	Not E. coli	NA
A27541	2004	salmonella typhimurium	Non-neonate	Not E. coli	NA
A28058	2004	salmonella typhimurium	Non-neonate	Not E. coli	NA
A28116	2004	salmonella typhimurium	Non-neonate	Not E. coli	NA
A28828	2004	salmonella typhimurium	Non-neonate	Not E. coli	NA
A29184	2004	salmonella typhimurium	Non-neonate	Not E. coli	NA
A29480	2004	salmonella typhimurium	Non-neonate	Not E. coli	NA
A30510	2004	salmonella typhimurium	Non-neonate	Not E. coli	NA
A30601	2004	salmonella typhimurium	Non-neonate	Not E. coli	NA
A30816	2004	salmonella typhimurium	Non-neonate	Not E. coli	NA
A31043	2004	salmonella typhimurium	Non-neonate	Not E. coli	NA
A31549	2004	salmonella typhimurium	Non-neonate	Not E. coli	NA
A31916	2004	salmonella typhimurium	Non-neonate	Not E. coli	NA
A31926	2004	salmonella typhimurium	Non-neonate	Not E. coli	NA
A31960	2004	salmonella typhimurium	Non-neonate	Not E. coli	NA
A32451	2004	salmonella typhimurium	Non-neonate	Not E. coli	NA
A32751	2004	salmonella typhimurium	Non-neonate	Not E. coli	NA
A29474	2004	salmonella species	Non-neonate	Not E. coli	NA
A30567	2004	salmonella species	Non-neonate	Not E. coli	NA
A32189	2004	salmonella species	Non-neonate	Not E. coli	NA
A32207	2004	S. aureus	Non-neonate	Not E. coli	NA
A27408	2004	S. pneumoniae	Non-neonate	Not E. coli	NA
A28192	2004	S. pneumoniae	Non-neonate	Not E. coli	NA
A28193	2004	S. pneumoniae	Non-neonate	Not E. coli	NA
A28391	2004	S. pneumoniae	Non-neonate	Not E. coli	NA
A28660	2004	S. pneumoniae	Non-neonate	Not E. coli	NA
A28686B	2004	S. pneumoniae	Non-neonate	Not E. coli	NA
A30549	2004	S. pneumoniae	Non-neonate	Not E. coli	NA
A31005	2004	S. pneumoniae	Non-neonate	Not E. coli	NA
A31624	2004	S. pneumoniae	Non-neonate	Not E. coli	NA
A27699	2004	acinetobacter species	Non-neonate	Not E. coli	NA
A32019	2004	a- Haemolytic Strept	Non-neonate	Not E. coli	NA
A32758	2004	a- Haemolytic Strept	Non-neonate	Not E. coli	NA
A27356	2004	Bacillus species	Non-neonate	Not E. coli	NA
A27371	2004	Bacillus species	Non-neonate	Not E. coli	NA
A28158	2004	Bacillus species	Non-neonate	Not E. coli	NA
A28852	2004	Bacillus species	Non-neonate	Not E. coli	NA
A29468	2004	Bacillus species	Non-neonate	Not E. coli	NA
A31143	2004	Bacillus species	Non-neonate	Not E. coli	NA
A31402	2004	Bacillus species	Non-neonate	Not E. coli	NA
A30274	2004	Diphtheroids	Non-neonate	Not E. coli	NA
A31879	2004	Diphtheroids	Non-neonate	Not E. coli	NA
A29256	2004	Micrococcus species	Non-neonate	Not E. coli	NA
A30154	2004	Micrococcus species	Non-neonate	Not E. coli	NA
A30167	2004	Micrococcus species	Non-neonate	Not E. coli	NA
A32216	2004	Micrococcus species	Non-neonate	Not E. coli	NA
A27817	2004	Skin flora	Non-neonate	Not E. coli	NA
A27204	2004	Coagulase negative Staph	Non-neonate	Not E. coli	NA
A27563	2004	Coagulase negative Staph	Non-neonate	Not E. coli	NA
A27609	2004	Coagulase negative Staph	Non-neonate	Not E. coli	NA
A28143	2004	Coagulase negative Staph	Non-neonate	Not E. coli	NA
A28300	2004	Coagulase negative Staph	Non-neonate	Not E. coli	NA
A28310	2004	Coagulase negative Staph	Non-neonate	Not E. coli	NA
A28316	2004	Coagulase negative Staph	Non-neonate	Not E. coli	NA
A28351A	2004	Coagulase negative Staph	Non-neonate	Not E. coli	NA
A28715	2004	Coagulase negative Staph	Non-neonate	Not E. coli	NA
A29251	2004	Coagulase negative Staph	Non-neonate	Not E. coli	NA
A29337	2004	Coagulase negative Staph	Non-neonate	Not E. coli	NA
A29469	2004	Coagulase negative Staph	Non-neonate	Not E. coli	NA
A29607	2004	Coagulase negative Staph	Non-neonate	Not E. coli	NA
A29840	2004	Coagulase negative Staph	Non-neonate	Not E. coli	NA
A29872	2004	Coagulase negative Staph	Non-neonate	Not E. coli	NA
A30580	2004	Coagulase negative Staph	Non-neonate	Not E. coli	NA
A31108	2004	Coagulase negative Staph	Non-neonate	Not E. coli	NA
A31654	2004	Coagulase negative Staph	Non-neonate	Not E. coli	NA
A27776	2004	morganella morganii	Non-neonate	Not E. coli	NA
A31240	2004	cryptococcus neofrormans	Non-neonate	Not E. coli	NA
A27256	2004	klebsiella oxytoca	Non-neonate	Not E. coli	NA
A27327	2004	salmonella typhimurium	Non-neonate	Not E. coli	NA
A28111	2004	salmonella typhimurium	Non-neonate	Not E. coli	NA
A28179	2004	salmonella typhimurium	Non-neonate	Not E. coli	NA
A28253	2004	salmonella typhimurium	Non-neonate	Not E. coli	NA
A28301	2004	salmonella typhimurium	Non-neonate	Not E. coli	NA
A28630	2004	salmonella typhimurium	Non-neonate	Not E. coli	NA
A28746	2004	salmonella typhimurium	Non-neonate	Not E. coli	NA
A28981	2004	salmonella typhimurium	Non-neonate	Not E. coli	NA
A29071	2004	salmonella typhimurium	Non-neonate	Not E. coli	NA
A29648	2004	salmonella typhimurium	Non-neonate	Not E. coli	NA
A30581	2004	salmonella typhimurium	Non-neonate	Not E. coli	NA
A30698	2004	salmonella typhimurium	Non-neonate	Not E. coli	NA
A30939	2004	salmonella typhimurium	Non-neonate	Not E. coli	NA
A31520	2004	salmonella typhimurium	Non-neonate	Not E. coli	NA
A31910	2004	salmonella typhimurium	Non-neonate	Not E. coli	NA
A31933	2004	salmonella typhimurium	Non-neonate	Not E. coli	NA
A32473	2004	salmonella typhimurium	Non-neonate	Not E. coli	NA
A27520	2004	S. pneumoniae	Non-neonate	Not E. coli	NA
A29587	2004	S. pneumoniae	Non-neonate	Not E. coli	NA
A29858	2004	S. pneumoniae	Non-neonate	Not E. coli	NA
A32593	2004	S. pneumoniae	Non-neonate	Not E. coli	NA
A32849	2004	S. pneumoniae	Non-neonate	Not E. coli	NA
A28188	2004	streptococcus pyogenes; group a strep	Non-neonate	Not E. coli	NA
A30340	2004	escherichia coli	Non-neonate	E. coli	NA
A31383	2004	escherichia coli	Non-neonate	E. coli	NA
A28860	2004	a- Haemolytic Strept	Non-neonate	Not E. coli	NA
A27802	2004	Bacillus species	Non-neonate	Not E. coli	NA
A28466	2004	Bacillus species	Non-neonate	Not E. coli	NA
A29321	2004	Bacillus species	Non-neonate	Not E. coli	NA
A31254	2004	Bacillus species	Non-neonate	Not E. coli	NA
A31348	2004	Bacillus species	Non-neonate	Not E. coli	NA
A31774	2004	Bacillus species	Non-neonate	Not E. coli	NA
A27574	2004	Diphtheroids	Non-neonate	Not E. coli	NA
A27841	2004	Diphtheroids	Non-neonate	Not E. coli	NA
A28183	2004	Diphtheroids	Non-neonate	Not E. coli	NA
A29818	2004	Diphtheroids	Non-neonate	Not E. coli	NA
A27635	2004	Micrococcus species	Non-neonate	Not E. coli	NA
A28867	2004	Micrococcus species	Non-neonate	Not E. coli	NA
A31367	2004	Micrococcus species	Non-neonate	Not E. coli	NA
A27233	2004	Skin flora	Non-neonate	Not E. coli	NA
A27295	2004	Skin flora	Non-neonate	Not E. coli	NA
A27701	2004	Coagulase negative Staph	Non-neonate	Not E. coli	NA
A28237	2004	Coagulase negative Staph	Non-neonate	Not E. coli	NA
A28243	2004	Coagulase negative Staph	Non-neonate	Not E. coli	NA
A29400	2004	Coagulase negative Staph	Non-neonate	Not E. coli	NA
A30266	2004	Coagulase negative Staph	Non-neonate	Not E. coli	NA
A30554	2004	Coagulase negative Staph	Non-neonate	Not E. coli	NA
A31415	2004	Coagulase negative Staph	Non-neonate	Not E. coli	NA
A31450	2004	Coagulase negative Staph	Non-neonate	Not E. coli	NA
A32837	2004	Coagulase negative Staph	Non-neonate	Not E. coli	NA
A27730	2004	cryptococcus neofrormans	Non-neonate	Not E. coli	NA
A29264	2004	cryptococcus neofrormans	Non-neonate	Not E. coli	NA
A30144	2004	cryptococcus neofrormans	Non-neonate	Not E. coli	NA
A30956	2004	cryptococcus neofrormans	Non-neonate	Not E. coli	NA
A32125	2004	cryptococcus neofrormans	Non-neonate	Not E. coli	NA
A27420	2004	salmonella typhi	Non-neonate	Not E. coli	NA
A28220	2004	salmonella typhimurium	Non-neonate	Not E. coli	NA
A28324	2004	salmonella typhimurium	Non-neonate	Not E. coli	NA
A29910	2004	salmonella typhimurium	Non-neonate	Not E. coli	NA
A30488	2004	salmonella typhimurium	Non-neonate	Not E. coli	NA
A31010	2004	salmonella typhimurium	Non-neonate	Not E. coli	NA
A31124	2004	salmonella typhimurium	Non-neonate	Not E. coli	NA
A31464	2004	salmonella typhimurium	Non-neonate	Not E. coli	NA
A31804	2004	salmonella typhimurium	Non-neonate	Not E. coli	NA
A31864	2004	salmonella typhimurium	Non-neonate	Not E. coli	NA
A32063	2004	salmonella typhimurium	Non-neonate	Not E. coli	NA
A32449	2004	salmonella typhimurium	Non-neonate	Not E. coli	NA
A32563	2004	salmonella typhimurium	Non-neonate	Not E. coli	NA
A32571	2004	salmonella typhimurium	Non-neonate	Not E. coli	NA
A32205	2004	salmonella species	Non-neonate	Not E. coli	NA
A28182	2004	streptococcus agalactiae; group b strep	Non-neonate	Not E. coli	NA
A29131	2004	S. pneumoniae	Non-neonate	Not E. coli	NA
A29147	2004	S. pneumoniae	Non-neonate	Not E. coli	NA
A29725	2004	S. pneumoniae	Non-neonate	Not E. coli	NA
A30425	2004	S. pneumoniae	Non-neonate	Not E. coli	NA
A31407	2004	S. pneumoniae	Non-neonate	Not E. coli	NA
A28392	2004	escherichia coli	Non-neonate	E. coli	NA
A29087	2004	escherichia coli	Non-neonate	E. coli	NA
A30280	2004	escherichia coli	Non-neonate	E. coli	NA
A32752	2004	escherichia coli	Non-neonate	E. coli	NA
A28542	2004	a- Haemolytic Strept	Non-neonate	Not E. coli	NA
A27479	2004	Bacillus species	Non-neonate	Not E. coli	NA
A28016	2004	Bacillus species	Non-neonate	Not E. coli	NA
A28579	2004	Bacillus species	Non-neonate	Not E. coli	NA
A29379	2004	Bacillus species	Non-neonate	Not E. coli	NA
A31250	2004	Bacillus species	Non-neonate	Not E. coli	NA
A31813	2004	Bacillus species	Non-neonate	Not E. coli	NA
A31995	2004	Bacillus species	Non-neonate	Not E. coli	NA
A32252	2004	Bacillus species	Non-neonate	Not E. coli	NA
A27486	2004	Diphtheroids	Non-neonate	Not E. coli	NA
A29695	2004	Diphtheroids	Non-neonate	Not E. coli	NA
A27623	2004	Micrococcus species	Non-neonate	Not E. coli	NA
A27891	2004	Micrococcus species	Non-neonate	Not E. coli	NA
A28208	2004	Micrococcus species	Non-neonate	Not E. coli	NA
A28268	2004	Micrococcus species	Non-neonate	Not E. coli	NA
A29711	2004	Micrococcus species	Non-neonate	Not E. coli	NA
A30848	2004	Micrococcus species	Non-neonate	Not E. coli	NA
A31202	2004	Micrococcus species	Non-neonate	Not E. coli	NA
A31764	2004	Micrococcus species	Non-neonate	Not E. coli	NA
A32168	2004	Micrococcus species	Non-neonate	Not E. coli	NA
A27546	2004	Skin flora	Non-neonate	Not E. coli	NA
A27862	2004	Coagulase negative Staph	Non-neonate	Not E. coli	NA
A28019	2004	Coagulase negative Staph	Non-neonate	Not E. coli	NA
A28022	2004	Coagulase negative Staph	Non-neonate	Not E. coli	NA
A28149	2004	Coagulase negative Staph	Non-neonate	Not E. coli	NA
A28204	2004	Coagulase negative Staph	Non-neonate	Not E. coli	NA
A28748	2004	Coagulase negative Staph	Non-neonate	Not E. coli	NA
A28753	2004	Coagulase negative Staph	Non-neonate	Not E. coli	NA
A28905	2004	Coagulase negative Staph	Non-neonate	Not E. coli	NA
A29247	2004	Coagulase negative Staph	Non-neonate	Not E. coli	NA
A29287	2004	Coagulase negative Staph	Non-neonate	Not E. coli	NA
A29580	2004	Coagulase negative Staph	Non-neonate	Not E. coli	NA
A29810	2004	Coagulase negative Staph	Non-neonate	Not E. coli	NA
A29851	2004	Coagulase negative Staph	Non-neonate	Not E. coli	NA
A29962	2004	Coagulase negative Staph	Non-neonate	Not E. coli	NA
A31887	2004	Coagulase negative Staph	Non-neonate	Not E. coli	NA
A32425	2004	Coagulase negative Staph	Non-neonate	Not E. coli	NA
A32589	2004	Coagulase negative Staph	Non-neonate	Not E. coli	NA
A32601	2004	Coagulase negative Staph	Non-neonate	Not E. coli	NA
A32870	2004	Coagulase negative Staph	Non-neonate	Not E. coli	NA
A30886	2004	cryptococcus neofrormans	Non-neonate	Not E. coli	NA
A27216	2004	salmonella enteritidis	Non-neonate	Not E. coli	NA
A30479	2004	salmonella enteritidis	Non-neonate	Not E. coli	NA
A28009	2004	salmonella typhimurium	Non-neonate	Not E. coli	NA
A28510	2004	salmonella typhimurium	Non-neonate	Not E. coli	NA
A28634	2004	salmonella typhimurium	Non-neonate	Not E. coli	NA
A28661	2004	salmonella typhimurium	Non-neonate	Not E. coli	NA
A28921	2004	salmonella typhimurium	Non-neonate	Not E. coli	NA
A28939	2004	salmonella typhimurium	Non-neonate	Not E. coli	NA
A29303	2004	salmonella typhimurium	Non-neonate	Not E. coli	NA
A29952	2004	salmonella typhimurium	Non-neonate	Not E. coli	NA
A30368	2004	salmonella typhimurium	Non-neonate	Not E. coli	NA
A30489	2004	salmonella typhimurium	Non-neonate	Not E. coli	NA
A31339	2004	salmonella typhimurium	Non-neonate	Not E. coli	NA
A31355	2004	salmonella typhimurium	Non-neonate	Not E. coli	NA
A31369	2004	salmonella typhimurium	Non-neonate	Not E. coli	NA
A31468	2004	salmonella typhimurium	Non-neonate	Not E. coli	NA
A31469	2004	salmonella typhimurium	Non-neonate	Not E. coli	NA
A31812	2004	salmonella typhimurium	Non-neonate	Not E. coli	NA
A31997	2004	salmonella typhimurium	Non-neonate	Not E. coli	NA
A32469	2004	salmonella typhimurium	Non-neonate	Not E. coli	NA
A32735	2004	salmonella typhimurium	Non-neonate	Not E. coli	NA
A27877	2004	salmonella species	Non-neonate	Not E. coli	NA
A30916	2004	S. aureus	Non-neonate	Not E. coli	NA
A28060	2004	S. pneumoniae	Non-neonate	Not E. coli	NA
A28271	2004	S. pneumoniae	Non-neonate	Not E. coli	NA
A29030	2004	S. pneumoniae	Non-neonate	Not E. coli	NA
A30302	2004	S. pneumoniae	Non-neonate	Not E. coli	NA
A31438	2004	S. pneumoniae	Non-neonate	Not E. coli	NA
A32178	2004	S. pneumoniae	Non-neonate	Not E. coli	NA
A32788	2004	S. pneumoniae	Non-neonate	Not E. coli	NA
A32032	2004	streptococcus pyogenes; group a strep	Non-neonate	Not E. coli	NA
A28483	2004	a- Haemolytic Strept	Non-neonate	Not E. coli	NA
A28041	2004	Bacillus species	Non-neonate	Not E. coli	NA
A28216	2004	Bacillus species	Non-neonate	Not E. coli	NA
A29070	2004	Bacillus species	Non-neonate	Not E. coli	NA
A30825	2004	Bacillus species	Non-neonate	Not E. coli	NA
A28435	2004	Diphtheroids	Non-neonate	Not E. coli	NA
A28845	2004	Diphtheroids	Non-neonate	Not E. coli	NA
A29733	2004	Micrococcus species	Non-neonate	Not E. coli	NA
A30614	2004	Micrococcus species	Non-neonate	Not E. coli	NA
A31770	2004	Micrococcus species	Non-neonate	Not E. coli	NA
A27213	2004	Coagulase negative Staph	Non-neonate	Not E. coli	NA
A27805	2004	Coagulase negative Staph	Non-neonate	Not E. coli	NA
A28104	2004	Coagulase negative Staph	Non-neonate	Not E. coli	NA
A28396	2004	Coagulase negative Staph	Non-neonate	Not E. coli	NA
A28610	2004	Coagulase negative Staph	Non-neonate	Not E. coli	NA
A29834	2004	Coagulase negative Staph	Non-neonate	Not E. coli	NA
A30104	2004	Coagulase negative Staph	Non-neonate	Not E. coli	NA
A30321	2004	Coagulase negative Staph	Non-neonate	Not E. coli	NA
A31167	2004	Coagulase negative Staph	Non-neonate	Not E. coli	NA
A31652	2004	Coagulase negative Staph	Non-neonate	Not E. coli	NA
A31785	2004	Coagulase negative Staph	Non-neonate	Not E. coli	NA
A32272	2004	Coagulase negative Staph	Non-neonate	Not E. coli	NA
A32432	2004	Coagulase negative Staph	Non-neonate	Not E. coli	NA
A32805	2004	Coagulase negative Staph	Non-neonate	Not E. coli	NA
A32828	2004	Coagulase negative Staph	Non-neonate	Not E. coli	NA
A32388	2004	enterobacter species	Non-neonate	Not E. coli	NA
A28292	2004	cryptococcus neofrormans	Non-neonate	Not E. coli	NA
A32352	2004	cryptococcus neofrormans	Non-neonate	Not E. coli	NA
A29577	2004	klebsiella pneumoniae	Non-neonate	Not E. coli	NA
A27721	2004	salmonella enteritidis	Non-neonate	Not E. coli	NA
A27729	2004	salmonella enteritidis	Non-neonate	Not E. coli	NA
A30164	2004	salmonella enteritidis	Non-neonate	Not E. coli	NA
A27513	2004	salmonella typhimurium	Non-neonate	Not E. coli	NA
A28339	2004	salmonella typhimurium	Non-neonate	Not E. coli	NA
A28941	2004	salmonella typhimurium	Non-neonate	Not E. coli	NA
A29326	2004	salmonella typhimurium	Non-neonate	Not E. coli	NA
A30884	2004	salmonella typhimurium	Non-neonate	Not E. coli	NA
A31715	2004	salmonella typhimurium	Non-neonate	Not E. coli	NA
A31893	2004	salmonella typhimurium	Non-neonate	Not E. coli	NA
A32259	2004	salmonella species	Non-neonate	Not E. coli	NA
A32541	2004	salmonella species	Non-neonate	Not E. coli	NA
A32123	2004	S. aureus	Non-neonate	Not E. coli	NA
A28426	2004	S. pneumoniae	Non-neonate	Not E. coli	NA
A31105	2004	S. pneumoniae	Non-neonate	Not E. coli	NA
A31159	2004	S. pneumoniae	Non-neonate	Not E. coli	NA
A27957	2004	escherichia coli	Non-neonate	E. coli	NA
A28849	2004	escherichia coli	Non-neonate	E. coli	NA
A27880	2004	a- Haemolytic Strept	Non-neonate	Not E. coli	NA
A29072	2004	Bacillus species	Non-neonate	Not E. coli	NA
A29305	2004	Bacillus species	Non-neonate	Not E. coli	NA
A27280	2004	Micrococcus species	Non-neonate	Not E. coli	NA
A27922	2004	Micrococcus species	Non-neonate	Not E. coli	NA
A30500	2004	Micrococcus species	Non-neonate	Not E. coli	NA
A31465	2004	Micrococcus species	Non-neonate	Not E. coli	NA
A31679	2004	Micrococcus species	Non-neonate	Not E. coli	NA
A27831	2004	Coagulase negative Staph	Non-neonate	Not E. coli	NA
A28344	2004	Coagulase negative Staph	Non-neonate	Not E. coli	NA
A28847	2004	Coagulase negative Staph	Non-neonate	Not E. coli	NA
A29148	2004	Coagulase negative Staph	Non-neonate	Not E. coli	NA
A29183	2004	Coagulase negative Staph	Non-neonate	Not E. coli	NA
A30721	2004	Coagulase negative Staph	Non-neonate	Not E. coli	NA
A31523	2004	Coagulase negative Staph	Non-neonate	Not E. coli	NA
A32444	2004	Coagulase negative Staph	Non-neonate	Not E. coli	NA
A32524	2004	Coagulase negative Staph	Non-neonate	Not E. coli	NA
A30143	2004	cryptococcus neofrormans	Non-neonate	Not E. coli	NA
A32812	2004	cryptococcus neofrormans	Non-neonate	Not E. coli	NA
A28717	2004	klebsiella pneumoniae	Non-neonate	Not E. coli	NA
A28808	2004	klebsiella pneumoniae	Non-neonate	Not E. coli	NA
A30723	2004	klebsiella pneumoniae	Non-neonate	Not E. coli	NA
A32031	2004	coliform species	Non-neonate	Not E. coli	NA
A30027	2004	salmonella enteritidis	Non-neonate	Not E. coli	NA
A31961	2004	salmonella enteritidis	Non-neonate	Not E. coli	NA
A28063	2004	salmonella typhimurium	Non-neonate	Not E. coli	NA
A28071	2004	salmonella typhimurium	Non-neonate	Not E. coli	NA
A29781	2004	salmonella typhimurium	Non-neonate	Not E. coli	NA
A30281	2004	salmonella typhimurium	Non-neonate	Not E. coli	NA
A31796	2004	salmonella typhimurium	Non-neonate	Not E. coli	NA
A28033	2004	S. aureus	Non-neonate	Not E. coli	NA
A31486	2004	S. aureus	Non-neonate	Not E. coli	NA
A32268	2004	S. aureus	Non-neonate	Not E. coli	NA
A27425	2004	S. pneumoniae	Non-neonate	Not E. coli	NA
A29119	2004	S. pneumoniae	Non-neonate	Not E. coli	NA
A29265	2004	S. pneumoniae	Non-neonate	Not E. coli	NA
A31265	2004	S. pneumoniae	Non-neonate	Not E. coli	NA
A32492	2004	S. pneumoniae	Non-neonate	Not E. coli	NA
A29674	2004	escherichia coli	Non-neonate	E. coli	NA
A29841	2004	escherichia coli	Non-neonate	E. coli	NA
A30366	2004	Bacillus species	Non-neonate	Not E. coli	NA
A27811	2004	Diphtheroids	Non-neonate	Not E. coli	NA
A29969	2004	Diphtheroids	Non-neonate	Not E. coli	NA
A31303	2004	Diphtheroids	Non-neonate	Not E. coli	NA
A32079	2004	Diphtheroids	Non-neonate	Not E. coli	NA
A27637	2004	Micrococcus species	Non-neonate	Not E. coli	NA
A29302	2004	Micrococcus species	Non-neonate	Not E. coli	NA
A31158	2004	Micrococcus species	Non-neonate	Not E. coli	NA
A31971	2004	Micrococcus species	Non-neonate	Not E. coli	NA
A32448	2004	Micrococcus species	Non-neonate	Not E. coli	NA
A32461	2004	Micrococcus species	Non-neonate	Not E. coli	NA
A32462	2004	Micrococcus species	Non-neonate	Not E. coli	NA
A27394	2004	Coagulase negative Staph	Non-neonate	Not E. coli	NA
A27557	2004	Coagulase negative Staph	Non-neonate	Not E. coli	NA
A27711	2004	Coagulase negative Staph	Non-neonate	Not E. coli	NA
A27795	2004	Coagulase negative Staph	Non-neonate	Not E. coli	NA
A28144	2004	Coagulase negative Staph	Non-neonate	Not E. coli	NA
A28976	2004	Coagulase negative Staph	Non-neonate	Not E. coli	NA
A29375	2004	Coagulase negative Staph	Non-neonate	Not E. coli	NA
A29424	2004	Coagulase negative Staph	Non-neonate	Not E. coli	NA
A30124	2004	Coagulase negative Staph	Non-neonate	Not E. coli	NA
A30394	2004	Coagulase negative Staph	Non-neonate	Not E. coli	NA
A30687	2004	Coagulase negative Staph	Non-neonate	Not E. coli	NA
A30729	2004	Coagulase negative Staph	Non-neonate	Not E. coli	NA
A31050	2004	Coagulase negative Staph	Non-neonate	Not E. coli	NA
A31253	2004	Coagulase negative Staph	Non-neonate	Not E. coli	NA
A31611	2004	Coagulase negative Staph	Non-neonate	Not E. coli	NA
A32371	2004	Coagulase negative Staph	Non-neonate	Not E. coli	NA
A32834	2004	Coagulase negative Staph	Non-neonate	Not E. coli	NA
A29643	2004	cryptococcus neofrormans	Non-neonate	Not E. coli	NA
A27225	2004	salmonella typhimurium	Non-neonate	Not E. coli	NA
A27390	2004	salmonella typhimurium	Non-neonate	Not E. coli	NA
A27958	2004	salmonella typhimurium	Non-neonate	Not E. coli	NA
A28223	2004	salmonella typhimurium	Non-neonate	Not E. coli	NA
A28291	2004	salmonella typhimurium	Non-neonate	Not E. coli	NA
A28937	2004	salmonella typhimurium	Non-neonate	Not E. coli	NA
A29690	2004	salmonella typhimurium	Non-neonate	Not E. coli	NA
A29930	2004	salmonella typhimurium	Non-neonate	Not E. coli	NA
A29956	2004	salmonella typhimurium	Non-neonate	Not E. coli	NA
A30036	2004	salmonella typhimurium	Non-neonate	Not E. coli	NA
A32793	2004	salmonella typhimurium	Non-neonate	Not E. coli	NA
A27556	2004	S. pneumoniae	Non-neonate	Not E. coli	NA
A28899	2004	S. pneumoniae	Non-neonate	Not E. coli	NA
A29951	2004	S. pneumoniae	Non-neonate	Not E. coli	NA
A30474	2004	S. pneumoniae	Non-neonate	Not E. coli	NA
A30478	2004	S. pneumoniae	Non-neonate	Not E. coli	NA
A31666	2004	S. pneumoniae	Non-neonate	Not E. coli	NA
A30999	2004	streptococcus pyogenes; group a strep	Non-neonate	Not E. coli	NA
A32231	2004	Bacillus species	Non-neonate	Not E. coli	NA
A30119	2004	Diphtheroids	Non-neonate	Not E. coli	NA
A30130	2004	Diphtheroids	Non-neonate	Not E. coli	NA
A30873	2004	Diphtheroids	Non-neonate	Not E. coli	NA
A29118	2004	Micrococcus species	Non-neonate	Not E. coli	NA
A29734	2004	Micrococcus species	Non-neonate	Not E. coli	NA
A30319	2004	Micrococcus species	Non-neonate	Not E. coli	NA
A30431	2004	Micrococcus species	Non-neonate	Not E. coli	NA
A30705	2004	Micrococcus species	Non-neonate	Not E. coli	NA
A31417	2004	Micrococcus species	Non-neonate	Not E. coli	NA
A32851	2004	Micrococcus species	Non-neonate	Not E. coli	NA
A28767	2004	Coagulase negative Staph	Non-neonate	Not E. coli	NA
A29144	2004	Coagulase negative Staph	Non-neonate	Not E. coli	NA
A29413	2004	Coagulase negative Staph	Non-neonate	Not E. coli	NA
A30924	2004	Coagulase negative Staph	Non-neonate	Not E. coli	NA
A31037	2004	Coagulase negative Staph	Non-neonate	Not E. coli	NA
A31418	2004	Coagulase negative Staph	Non-neonate	Not E. coli	NA
A29011	2004	enterobacter species	Non-neonate	Not E. coli	NA
A27191	2004	serratia oderfera	Non-neonate	Not E. coli	NA
A29973	2004	cryptococcus neofrormans	Non-neonate	Not E. coli	NA
A32393	2004	haemophilus influenzae type b	Non-neonate	Not E. coli	NA
A28014	2004	salmonella typhimurium	Non-neonate	Not E. coli	NA
A28162	2004	salmonella typhimurium	Non-neonate	Not E. coli	NA
A28763	2004	salmonella typhimurium	Non-neonate	Not E. coli	NA
A30097	2004	salmonella typhimurium	Non-neonate	Not E. coli	NA
A30199	2004	salmonella typhimurium	Non-neonate	Not E. coli	NA
A30722	2004	salmonella typhimurium	Non-neonate	Not E. coli	NA
A30867	2004	salmonella typhimurium	Non-neonate	Not E. coli	NA
A31440	2004	salmonella typhimurium	Non-neonate	Not E. coli	NA
A32532	2004	salmonella typhimurium	Non-neonate	Not E. coli	NA
A32691	2004	salmonella typhimurium	Non-neonate	Not E. coli	NA
A32634	2004	salmonella species	Non-neonate	Not E. coli	NA
A31321	2004	S. pneumoniae	Non-neonate	Not E. coli	NA
A31615	2004	S. pneumoniae	Non-neonate	Not E. coli	NA
A32156	2004	streptococcus pyogenes; group a strep	Non-neonate	Not E. coli	NA
A28112	2004	escherichia coli	Non-neonate	E. coli	NA
A28470	2004	escherichia coli	Non-neonate	E. coli	NA
A28682	2004	escherichia coli	Non-neonate	E. coli	NA
A30741	2004	escherichia coli	Non-neonate	E. coli	NA
A31174	2004	acinetobacter species	Non-neonate	Not E. coli	NA
A31101	2004	a- Haemolytic Strept	Non-neonate	Not E. coli	NA
A29520	2004	Bacillus species	Non-neonate	Not E. coli	NA
A29747	2004	Bacillus species	Non-neonate	Not E. coli	NA
A29795	2004	Bacillus species	Non-neonate	Not E. coli	NA
A30359	2004	Bacillus species	Non-neonate	Not E. coli	NA
A30481	2004	Bacillus species	Non-neonate	Not E. coli	NA
A32362	2004	Bacillus species	Non-neonate	Not E. coli	NA
A28207	2004	Diphtheroids	Non-neonate	Not E. coli	NA
A27875	2004	Micrococcus species	Non-neonate	Not E. coli	NA
A28052	2004	Micrococcus species	Non-neonate	Not E. coli	NA
A28999	2004	Micrococcus species	Non-neonate	Not E. coli	NA
A30050	2004	Micrococcus species	Non-neonate	Not E. coli	NA
A31807	2004	Micrococcus species	Non-neonate	Not E. coli	NA
A32708	2004	Micrococcus species	Non-neonate	Not E. coli	NA
A28255	2004	Coagulase negative Staph	Non-neonate	Not E. coli	NA
A28283	2004	Coagulase negative Staph	Non-neonate	Not E. coli	NA
A28355	2004	Coagulase negative Staph	Non-neonate	Not E. coli	NA
A28399	2004	Coagulase negative Staph	Non-neonate	Not E. coli	NA
A28831	2004	Coagulase negative Staph	Non-neonate	Not E. coli	NA
A29330	2004	Coagulase negative Staph	Non-neonate	Not E. coli	NA
A29399	2004	Coagulase negative Staph	Non-neonate	Not E. coli	NA
A29475	2004	Coagulase negative Staph	Non-neonate	Not E. coli	NA
A29483	2004	Coagulase negative Staph	Non-neonate	Not E. coli	NA
A29485	2004	Coagulase negative Staph	Non-neonate	Not E. coli	NA
A29594	2004	Coagulase negative Staph	Non-neonate	Not E. coli	NA
A29670	2004	Coagulase negative Staph	Non-neonate	Not E. coli	NA
A29831	2004	Coagulase negative Staph	Non-neonate	Not E. coli	NA
A29987	2004	Coagulase negative Staph	Non-neonate	Not E. coli	NA
A30091	2004	Coagulase negative Staph	Non-neonate	Not E. coli	NA
A30514	2004	Coagulase negative Staph	Non-neonate	Not E. coli	NA
A30859	2004	Coagulase negative Staph	Non-neonate	Not E. coli	NA
A30927	2004	Coagulase negative Staph	Non-neonate	Not E. coli	NA
A30943	2004	Coagulase negative Staph	Non-neonate	Not E. coli	NA
A31397	2004	Coagulase negative Staph	Non-neonate	Not E. coli	NA
A31400	2004	Coagulase negative Staph	Non-neonate	Not E. coli	NA
A31570	2004	Coagulase negative Staph	Non-neonate	Not E. coli	NA
A32830	2004	Coagulase negative Staph	Non-neonate	Not E. coli	NA
A31103	2004	enterobacter species	Non-neonate	Not E. coli	NA
A31110	2004	enterobacter species	Non-neonate	Not E. coli	NA
A30172	2004	proteus mirabilis	Non-neonate	Not E. coli	NA
A27603	2004	cryptococcus neofrormans	Non-neonate	Not E. coli	NA
A27793	2004	cryptococcus neofrormans	Non-neonate	Not E. coli	NA
A28603	2004	cryptococcus neofrormans	Non-neonate	Not E. coli	NA
A29046	2004	cryptococcus neofrormans	Non-neonate	Not E. coli	NA
A27684	2004	klebsiella oxytoca	Non-neonate	Not E. coli	NA
A31590	2004	coliform species	Non-neonate	Not E. coli	NA
A27602	2004	salmonella enteritidis	Non-neonate	Not E. coli	NA
A28164	2004	salmonella enteritidis	Non-neonate	Not E. coli	NA
A27315	2004	salmonella typhimurium	Non-neonate	Not E. coli	NA
A28034	2004	salmonella typhimurium	Non-neonate	Not E. coli	NA
A29218	2004	salmonella typhimurium	Non-neonate	Not E. coli	NA
A29341	2004	salmonella typhimurium	Non-neonate	Not E. coli	NA
A31145	2004	salmonella typhimurium	Non-neonate	Not E. coli	NA
A31392	2004	salmonella typhimurium	Non-neonate	Not E. coli	NA
A31634	2004	salmonella typhimurium	Non-neonate	Not E. coli	NA
A32380	2004	salmonella typhimurium	Non-neonate	Not E. coli	NA
A32416	2004	salmonella typhimurium	Non-neonate	Not E. coli	NA
A32508	2004	salmonella typhimurium	Non-neonate	Not E. coli	NA
A27697	2004	salmonella species	Non-neonate	Not E. coli	NA
A32074	2004	salmonella species	Non-neonate	Not E. coli	NA
A32257	2004	salmonella species	Non-neonate	Not E. coli	NA
A27923	2004	S. pneumoniae	Non-neonate	Not E. coli	NA
A29406	2004	S. pneumoniae	Non-neonate	Not E. coli	NA
A29557	2004	S. pneumoniae	Non-neonate	Not E. coli	NA
A32437	2004	S. pneumoniae	Non-neonate	Not E. coli	NA
A32644	2004	streptococcus pyogenes; group a strep	Non-neonate	Not E. coli	NA
A27624	2004	acinetobacter species	Non-neonate	Not E. coli	NA
A30439B	2004	Bacillus species	Non-neonate	Not E. coli	NA
A30934	2004	Micrococcus species	Non-neonate	Not E. coli	NA
A31482	2004	Micrococcus species	Non-neonate	Not E. coli	NA
A31790	2004	Micrococcus species	Non-neonate	Not E. coli	NA
A32152	2004	Micrococcus species	Non-neonate	Not E. coli	NA
A28166	2004	Coagulase negative Staph	Non-neonate	Not E. coli	NA
A28350	2004	Coagulase negative Staph	Non-neonate	Not E. coli	NA
A28600	2004	Coagulase negative Staph	Non-neonate	Not E. coli	NA
A29713	2004	Coagulase negative Staph	Non-neonate	Not E. coli	NA
A30382	2004	Coagulase negative Staph	Non-neonate	Not E. coli	NA
A30439A	2004	Coagulase negative Staph	Non-neonate	Not E. coli	NA
A30728	2004	Coagulase negative Staph	Non-neonate	Not E. coli	NA
A30918	2004	Coagulase negative Staph	Non-neonate	Not E. coli	NA
A31109	2004	Coagulase negative Staph	Non-neonate	Not E. coli	NA
A31231	2004	aerococcus species	Non-neonate	Not E. coli	NA
A29712	2004	Xanthomonas maltophilia	Non-neonate	Not E. coli	NA
A29838	2004	salmonella enteritidis	Non-neonate	Not E. coli	NA
A27289	2004	salmonella typhimurium	Non-neonate	Not E. coli	NA
A27604	2004	salmonella typhimurium	Non-neonate	Not E. coli	NA
A28469	2004	salmonella typhimurium	Non-neonate	Not E. coli	NA
A30878	2004	salmonella typhimurium	Non-neonate	Not E. coli	NA
A32047	2004	salmonella typhimurium	Non-neonate	Not E. coli	NA
A30414	2004	salmonella species	Non-neonate	Not E. coli	NA
A30247	2004	S. pneumoniae	Non-neonate	Not E. coli	NA
A31113	2004	escherichia coli	Non-neonate	E. coli	NA
A27792	2004	Bacillus species	Non-neonate	Not E. coli	NA
A31518	2004	Bacillus species	Non-neonate	Not E. coli	NA
A31631	2004	Bacillus species	Non-neonate	Not E. coli	NA
A31748	2004	Bacillus species	Non-neonate	Not E. coli	NA
A32172	2004	Bacillus species	Non-neonate	Not E. coli	NA
A28896	2004	Diphtheroids	Non-neonate	Not E. coli	NA
A29763	2004	Diphtheroids	Non-neonate	Not E. coli	NA
A27354	2004	Micrococcus species	Non-neonate	Not E. coli	NA
A30784	2004	Micrococcus species	Non-neonate	Not E. coli	NA
A31897	2004	Micrococcus species	Non-neonate	Not E. coli	NA
A31905	2004	Micrococcus species	Non-neonate	Not E. coli	NA
A27725	2004	Coagulase negative Staph	Non-neonate	Not E. coli	NA
A27826	2004	Coagulase negative Staph	Non-neonate	Not E. coli	NA
A28665	2004	Coagulase negative Staph	Non-neonate	Not E. coli	NA
A29176	2004	Coagulase negative Staph	Non-neonate	Not E. coli	NA
A29260	2004	Coagulase negative Staph	Non-neonate	Not E. coli	NA
A29329	2004	Coagulase negative Staph	Non-neonate	Not E. coli	NA
A29651	2004	Coagulase negative Staph	Non-neonate	Not E. coli	NA
A30083	2004	Coagulase negative Staph	Non-neonate	Not E. coli	NA
A30210	2004	Coagulase negative Staph	Non-neonate	Not E. coli	NA
A31326	2004	Coagulase negative Staph	Non-neonate	Not E. coli	NA
A31327	2004	Coagulase negative Staph	Non-neonate	Not E. coli	NA
A31636	2004	Coagulase negative Staph	Non-neonate	Not E. coli	NA
A32418	2004	Coagulase negative Staph	Non-neonate	Not E. coli	NA
A32587	2004	Coagulase negative Staph	Non-neonate	Not E. coli	NA
A32600	2004	Coagulase negative Staph	Non-neonate	Not E. coli	NA
A32766	2004	Coagulase negative Staph	Non-neonate	Not E. coli	NA
A27517	2004	citrobacter species	Non-neonate	Not E. coli	NA
A32402	2004	cryptococcus neofrormans	Non-neonate	Not E. coli	NA
A28463	2004	salmonella enteritidis	Non-neonate	Not E. coli	NA
A27654	2004	salmonella typhimurium	Non-neonate	Not E. coli	NA
A27903	2004	salmonella typhimurium	Non-neonate	Not E. coli	NA
A28681	2004	salmonella typhimurium	Non-neonate	Not E. coli	NA
A28713	2004	salmonella typhimurium	Non-neonate	Not E. coli	NA
A30133	2004	salmonella typhimurium	Non-neonate	Not E. coli	NA
A30195	2004	salmonella typhimurium	Non-neonate	Not E. coli	NA
A30327	2004	salmonella typhimurium	Non-neonate	Not E. coli	NA
A30883	2004	salmonella typhimurium	Non-neonate	Not E. coli	NA
A31200	2004	salmonella typhimurium	Non-neonate	Not E. coli	NA
A31849	2004	salmonella typhimurium	Non-neonate	Not E. coli	NA
A32773	2004	salmonella typhimurium	Non-neonate	Not E. coli	NA
A32804	2004	salmonella species	Non-neonate	Not E. coli	NA
A29481	2004	S. pneumoniae	Non-neonate	Not E. coli	NA
A31399	2004	S. pneumoniae	Non-neonate	Not E. coli	NA
A27447	2004	escherichia coli	Non-neonate	E. coli	NA
A32446	2004	Bacillus species	Non-neonate	Not E. coli	NA
A32722	2004	Bacillus species	Non-neonate	Not E. coli	NA
A28799	2004	Diphtheroids	Non-neonate	Not E. coli	NA
A30824	2004	Diphtheroids	Non-neonate	Not E. coli	NA
A32374	2004	Diphtheroids	Non-neonate	Not E. coli	NA
A29048	2004	Micrococcus species	Non-neonate	Not E. coli	NA
A27269	2004	Coagulase negative Staph	Non-neonate	Not E. coli	NA
A27918	2004	Coagulase negative Staph	Non-neonate	Not E. coli	NA
A28126	2004	Coagulase negative Staph	Non-neonate	Not E. coli	NA
A28313	2004	Coagulase negative Staph	Non-neonate	Not E. coli	NA
A29828	2004	Coagulase negative Staph	Non-neonate	Not E. coli	NA
A30054	2004	Coagulase negative Staph	Non-neonate	Not E. coli	NA
A30539	2004	Coagulase negative Staph	Non-neonate	Not E. coli	NA
A31406	2004	Coagulase negative Staph	Non-neonate	Not E. coli	NA
A31461	2004	Coagulase negative Staph	Non-neonate	Not E. coli	NA
A27275	2004	klebsiella oxytoca	Non-neonate	Not E. coli	NA
A29055	2004	salmonella enteritidis	Non-neonate	Not E. coli	NA
A29779	2004	salmonella typhimurium	Non-neonate	Not E. coli	NA
A30267	2004	salmonella typhimurium	Non-neonate	Not E. coli	NA
A31430	2004	salmonella typhimurium	Non-neonate	Not E. coli	NA
A28652	2004	S. pneumoniae	Non-neonate	Not E. coli	NA
A29366	2004	escherichia coli	Non-neonate	E. coli	NA
A30248	2004	escherichia coli	Non-neonate	E. coli	NA
A30638	2004	escherichia coli	Non-neonate	E. coli	NA
A32278	2004	escherichia coli	Non-neonate	E. coli	NA
A30007	2004	Bacillus species	Non-neonate	Not E. coli	NA
A32334	2004	Bacillus species	Non-neonate	Not E. coli	NA
A27445	2004	Skin flora	Non-neonate	Not E. coli	NA
A27734	2004	Coagulase negative Staph	Non-neonate	Not E. coli	NA
A27761	2004	Coagulase negative Staph	Non-neonate	Not E. coli	NA
A28857	2004	Coagulase negative Staph	Non-neonate	Not E. coli	NA
A29207	2004	Coagulase negative Staph	Non-neonate	Not E. coli	NA
A29722	2004	salmonella enteritidis	Non-neonate	Not E. coli	NA
A28536	2004	salmonella typhimurium	Non-neonate	Not E. coli	NA
A29353	2004	salmonella typhimurium	Non-neonate	Not E. coli	NA
A29353B	2004	salmonella typhimurium	Non-neonate	Not E. coli	NA
A29815	2004	salmonella typhimurium	Non-neonate	Not E. coli	NA
A32603	2004	salmonella typhimurium	Non-neonate	Not E. coli	NA
A32807	2004	salmonella typhimurium	Non-neonate	Not E. coli	NA
A32854	2004	salmonella typhimurium	Non-neonate	Not E. coli	NA
A32608	2004	S. aureus	Non-neonate	Not E. coli	NA
A29353A	2004	S. pneumoniae	Non-neonate	Not E. coli	NA
A32279	2004	S. pneumoniae	Non-neonate	Not E. coli	NA
A28938	2004	streptococcus pyogenes; group a strep	Non-neonate	Not E. coli	NA
A31386	2004	a- Haemolytic Strept	Non-neonate	Not E. coli	NA
A28495	2004	Bacillus species	Non-neonate	Not E. coli	NA
A29253	2004	Bacillus species	Non-neonate	Not E. coli	NA
A31301	2004	Bacillus species	Non-neonate	Not E. coli	NA
A31616	2004	Diphtheroids	Non-neonate	Not E. coli	NA
A27741	2004	Micrococcus species	Non-neonate	Not E. coli	NA
A30090	2004	Micrococcus species	Non-neonate	Not E. coli	NA
A31234	2004	Micrococcus species	Non-neonate	Not E. coli	NA
A29136	2004	Coagulase negative Staph	Non-neonate	Not E. coli	NA
A29451	2004	Coagulase negative Staph	Non-neonate	Not E. coli	NA
A29536	2004	Coagulase negative Staph	Non-neonate	Not E. coli	NA
A29813	2004	Coagulase negative Staph	Non-neonate	Not E. coli	NA
A30047	2004	Coagulase negative Staph	Non-neonate	Not E. coli	NA
A30170	2004	Coagulase negative Staph	Non-neonate	Not E. coli	NA
A31305	2004	Coagulase negative Staph	Non-neonate	Not E. coli	NA
A30336	2004	serratia oderfera	Non-neonate	Not E. coli	NA
A27210	2004	salmonella typhimurium	Non-neonate	Not E. coli	NA
A27298	2004	salmonella typhimurium	Non-neonate	Not E. coli	NA
A30673	2004	salmonella typhimurium	Non-neonate	Not E. coli	NA
A32495	2004	S. pneumoniae	Non-neonate	Not E. coli	NA
A32497	2004	S. pneumoniae	Non-neonate	Not E. coli	NA
A31148	2004	escherichia coli	Non-neonate	E. coli	NA
A32434	2004	escherichia coli	Non-neonate	E. coli	NA
A32484	2004	escherichia coli	Non-neonate	E. coli	NA
A30388	2004	Micrococcus species	Non-neonate	Not E. coli	NA
A32145	2004	Micrococcus species	Non-neonate	Not E. coli	NA
A29720	2004	Coagulase negative Staph	Non-neonate	Not E. coli	NA
A31099	2004	Coagulase negative Staph	Non-neonate	Not E. coli	NA
A31921	2004	Coagulase negative Staph	Non-neonate	Not E. coli	NA
A29155	2004	enterobacter species	Non-neonate	Not E. coli	NA
A29478	2004	enterobacter species	Non-neonate	Not E. coli	NA
A28982	2004	cryptococcus neofrormans	Non-neonate	Not E. coli	NA
A29130	2004	cryptococcus neofrormans	Non-neonate	Not E. coli	NA
A28352	2004	salmonella typhimurium	Non-neonate	Not E. coli	NA
A29310	2004	salmonella typhimurium	Non-neonate	Not E. coli	NA
A31661	2004	salmonella typhimurium	Non-neonate	Not E. coli	NA
A28249	2004	salmonella species	Non-neonate	Not E. coli	NA
A30966	2004	enterococcus faecalis; group d strep	Non-neonate	Not E. coli	NA
A32135	2004	S. pneumoniae	Non-neonate	Not E. coli	NA
A28176	2004	Bacillus species	Non-neonate	Not E. coli	NA
A28956	2004	Bacillus species	Non-neonate	Not E. coli	NA
A27906	2004	Micrococcus species	Non-neonate	Not E. coli	NA
A27988	2004	Skin flora	Non-neonate	Not E. coli	NA
A27612	2004	Coagulase negative Staph	Non-neonate	Not E. coli	NA
A29666	2004	Coagulase negative Staph	Non-neonate	Not E. coli	NA
A29877	2004	Coagulase negative Staph	Non-neonate	Not E. coli	NA
A31802	2004	Coagulase negative Staph	Non-neonate	Not E. coli	NA
A32592	2004	Coagulase negative Staph	Non-neonate	Not E. coli	NA
A32847	2004	Coagulase negative Staph	Non-neonate	Not E. coli	NA
A27403	2004	cryptococcus neofrormans	Non-neonate	Not E. coli	NA
A29751	2004	cryptococcus neofrormans	Non-neonate	Not E. coli	NA
A29798	2004	salmonella typhimurium	Non-neonate	Not E. coli	NA
A31112	2004	escherichia coli	Non-neonate	E. coli	NA
A30497	2004	Bacillus species	Non-neonate	Not E. coli	NA
A30906	2004	Bacillus species	Non-neonate	Not E. coli	NA
A31659	2004	Bacillus species	Non-neonate	Not E. coli	NA
A27936	2004	Micrococcus species	Non-neonate	Not E. coli	NA
A28317	2004	Micrococcus species	Non-neonate	Not E. coli	NA
A28779	2004	Micrococcus species	Non-neonate	Not E. coli	NA
A29227	2004	Micrococcus species	Non-neonate	Not E. coli	NA
A27461	2004	Coagulase negative Staph	Non-neonate	Not E. coli	NA
A27952	2004	Coagulase negative Staph	Non-neonate	Not E. coli	NA
A28552	2004	Coagulase negative Staph	Non-neonate	Not E. coli	NA
A29299	2004	Coagulase negative Staph	Non-neonate	Not E. coli	NA
A29789	2004	Coagulase negative Staph	Non-neonate	Not E. coli	NA
A30664	2004	Coagulase negative Staph	Non-neonate	Not E. coli	NA
A30771	2004	Coagulase negative Staph	Non-neonate	Not E. coli	NA
A31433	2004	Coagulase negative Staph	Non-neonate	Not E. coli	NA
A31873	2004	Coagulase negative Staph	Non-neonate	Not E. coli	NA
A32869	2004	cryptococcus neofrormans	Non-neonate	Not E. coli	NA
A29007	2004	salmonella typhimurium	Non-neonate	Not E. coli	NA
A29534	2004	salmonella typhimurium	Non-neonate	Not E. coli	NA
A32258	2004	salmonella species	Non-neonate	Not E. coli	NA
A29896	2004	S. aureus	Non-neonate	Not E. coli	NA
A27299	2004	S. pneumoniae	Non-neonate	Not E. coli	NA
A27534	2004	S. pneumoniae	Non-neonate	Not E. coli	NA
A27975	2004	Skin flora	Non-neonate	Not E. coli	NA
A31686	2004	Coagulase negative Staph	Non-neonate	Not E. coli	NA
A27510	2004	cryptococcus neofrormans	Non-neonate	Not E. coli	NA
A31756	2004	klebsiella pneumoniae	Non-neonate	Not E. coli	NA
A29949	2004	salmonella typhimurium	Non-neonate	Not E. coli	NA
A29614	2004	salmonella species	Non-neonate	Not E. coli	NA
A27968	2004	Bacillus species	Non-neonate	Not E. coli	NA
A28036	2004	Bacillus species	Non-neonate	Not E. coli	NA
A29146	2004	Bacillus species	Non-neonate	Not E. coli	NA
A29479	2004	Bacillus species	Non-neonate	Not E. coli	NA
A31215	2004	Bacillus species	Non-neonate	Not E. coli	NA
A31719	2004	Bacillus species	Non-neonate	Not E. coli	NA
A32112	2004	Bacillus species	Non-neonate	Not E. coli	NA
A28949	2004	Micrococcus species	Non-neonate	Not E. coli	NA
A29933	2004	Micrococcus species	Non-neonate	Not E. coli	NA
A32281	2004	Micrococcus species	Non-neonate	Not E. coli	NA
A28894	2004	Skin flora	Non-neonate	Not E. coli	NA
A28269	2004	Coagulase negative Staph	Non-neonate	Not E. coli	NA
A29009	2004	Coagulase negative Staph	Non-neonate	Not E. coli	NA
A29235	2004	Coagulase negative Staph	Non-neonate	Not E. coli	NA
A29705	2004	Coagulase negative Staph	Non-neonate	Not E. coli	NA
A32865	2004	Coagulase negative Staph	Non-neonate	Not E. coli	NA
A31708	2004	citrobacter species	Non-neonate	Not E. coli	NA
A31988	2004	coliform species	Non-neonate	Not E. coli	NA
A27511	2004	salmonella enteritidis	Non-neonate	Not E. coli	NA
A27512	2004	salmonella enteritidis	Non-neonate	Not E. coli	NA
A28278	2004	salmonella typhimurium	Non-neonate	Not E. coli	NA
A29224	2004	salmonella typhimurium	Non-neonate	Not E. coli	NA
A29441	2004	salmonella typhimurium	Non-neonate	Not E. coli	NA
A29570	2004	salmonella typhimurium	Non-neonate	Not E. coli	NA
A30457	2004	salmonella typhimurium	Non-neonate	Not E. coli	NA
A30633	2004	salmonella typhimurium	Non-neonate	Not E. coli	NA
A31246	2004	salmonella typhimurium	Non-neonate	Not E. coli	NA
A31700	2004	salmonella typhimurium	Non-neonate	Not E. coli	NA
A31994	2004	salmonella typhimurium	Non-neonate	Not E. coli	NA
A32575	2004	salmonella typhimurium	Non-neonate	Not E. coli	NA
A29807	2004	S. aureus	Non-neonate	Not E. coli	NA
A30035	2004	S. pneumoniae	Non-neonate	Not E. coli	NA
A31150	2004	S. pneumoniae	Non-neonate	Not E. coli	NA
A30954	2004	escherichia coli	Non-neonate	E. coli	NA
A28018	2004	Bacillus species	Non-neonate	Not E. coli	NA
A27628	2004	Coagulase negative Staph	Non-neonate	Not E. coli	NA
A28874	2004	Coagulase negative Staph	Non-neonate	Not E. coli	NA
A28115	2004	salmonella typhimurium	Non-neonate	Not E. coli	NA
A29821	2004	S. pneumoniae	Non-neonate	Not E. coli	NA
A31382	2004	S. pneumoniae	Non-neonate	Not E. coli	NA
A31194	2004	acinetobacter species	Non-neonate	Not E. coli	NA
A27470	2004	Bacillus species	Non-neonate	Not E. coli	NA
A27250	2004	Coagulase negative Staph	Non-neonate	Not E. coli	NA
A27522	2004	Coagulase negative Staph	Non-neonate	Not E. coli	NA
A27649	2004	Coagulase negative Staph	Non-neonate	Not E. coli	NA
A29854	2004	Coagulase negative Staph	Non-neonate	Not E. coli	NA
A29946	2004	Coagulase negative Staph	Non-neonate	Not E. coli	NA
A31552	2004	Coagulase negative Staph	Non-neonate	Not E. coli	NA
A32078	2004	Coagulase negative Staph	Non-neonate	Not E. coli	NA
A32605	2004	Coagulase negative Staph	Non-neonate	Not E. coli	NA
A32789	2004	Coagulase negative Staph	Non-neonate	Not E. coli	NA
A27597	2004	salmonella typhimurium	Non-neonate	Not E. coli	NA
A31963	2004	salmonella typhimurium	Non-neonate	Not E. coli	NA
A32072	2004	Micrococcus species	Non-neonate	Not E. coli	NA
A28169	2004	Coagulase negative Staph	Non-neonate	Not E. coli	NA
A29823	2004	Coagulase negative Staph	Non-neonate	Not E. coli	NA
A30697	2004	Coagulase negative Staph	Non-neonate	Not E. coli	NA
A32833	2004	Coagulase negative Staph	Non-neonate	Not E. coli	NA
A27750	2004	enterobacter species	Non-neonate	Not E. coli	NA
A29371	2004	salmonella typhimurium	Non-neonate	Not E. coli	NA
A31784	2004	escherichia coli	Non-neonate	E. coli	NA
A32626	2004	escherichia coli	Non-neonate	E. coli	NA
A32628	2004	Diphtheroids	Non-neonate	Not E. coli	NA
A30807	2004	Micrococcus species	Non-neonate	Not E. coli	NA
A28336	2004	Coagulase negative Staph	Non-neonate	Not E. coli	NA
A29461	2004	Coagulase negative Staph	Non-neonate	Not E. coli	NA
A31671	2004	Coagulase negative Staph	Non-neonate	Not E. coli	NA
A31762	2004	Coagulase negative Staph	Non-neonate	Not E. coli	NA
A32333	2004	klebsiella pneumoniae	Non-neonate	Not E. coli	NA
A28491	2004	salmonella typhimurium	Non-neonate	Not E. coli	NA
A30200	2004	salmonella typhimurium	Non-neonate	Not E. coli	NA
A30412	2004	salmonella species	Non-neonate	Not E. coli	NA
A31349	2004	S. pneumoniae	Non-neonate	Not E. coli	NA
A28092	2004	Micrococcus species	Non-neonate	Not E. coli	NA
A31232	2004	Micrococcus species	Non-neonate	Not E. coli	NA
A32411	2004	Micrococcus species	Non-neonate	Not E. coli	NA
A27751A	2004	Coagulase negative Staph	Non-neonate	Not E. coli	NA
A29086	2004	Coagulase negative Staph	Non-neonate	Not E. coli	NA
A30122	2004	Coagulase negative Staph	Non-neonate	Not E. coli	NA
A28989	2004	pseudomonas aeruginosa	Non-neonate	Not E. coli	NA
A28279	2004	salmonella typhimurium	Non-neonate	Not E. coli	NA
A28280	2004	salmonella typhimurium	Non-neonate	Not E. coli	NA
A28876	2004	Micrococcus species	Non-neonate	Not E. coli	NA
A29794	2004	Micrococcus species	Non-neonate	Not E. coli	NA
A31605	2004	Coagulase negative Staph	Non-neonate	Not E. coli	NA
A32367	2004	Coagulase negative Staph	Non-neonate	Not E. coli	NA
A29942	2004	enterobacter species	Non-neonate	Not E. coli	NA
A27352	2004	salmonella typhimurium	Non-neonate	Not E. coli	NA
A29422	2004	salmonella typhimurium	Non-neonate	Not E. coli	NA
A32147	2004	salmonella species	Non-neonate	Not E. coli	NA
A31604	2004	S. aureus	Non-neonate	Not E. coli	NA
A32396	2004	S. aureus	Non-neonate	Not E. coli	NA
A30499	2004	S. pneumoniae	Non-neonate	Not E. coli	NA
A30108	2004	Bacillus species	Non-neonate	Not E. coli	NA
A27762	2004	Coagulase negative Staph	Non-neonate	Not E. coli	NA
A28917A	2004	Coagulase negative Staph	Non-neonate	Not E. coli	NA
A30004	2004	Coagulase negative Staph	Non-neonate	Not E. coli	NA
A30694	2004	Coagulase negative Staph	Non-neonate	Not E. coli	NA
A31989	2004	coliform species	Non-neonate	Not E. coli	NA
A30290	2004	salmonella enteritidis	Non-neonate	Not E. coli	NA
A31439	2004	S. pneumoniae	Non-neonate	Not E. coli	NA
A31701	2004	escherichia coli	Non-neonate	E. coli	NA
A28687	2004	a- Haemolytic Strept	Non-neonate	Not E. coli	NA
A29522	2004	Coagulase negative Staph	Non-neonate	Not E. coli	NA
A32797	2004	S. aureus	Non-neonate	Not E. coli	NA
A29181	2004	escherichia coli	Non-neonate	E. coli	NA
A27852	2004	acinetobacter species	Non-neonate	Not E. coli	NA
A27413	2004	Bacillus species	Non-neonate	Not E. coli	NA
A27825	2004	Bacillus species	Non-neonate	Not E. coli	NA
A29052	2004	Bacillus species	Non-neonate	Not E. coli	NA
A32738	2004	Bacillus species	Non-neonate	Not E. coli	NA
A30168	2004	Diphtheroids	Non-neonate	Not E. coli	NA
A30303	2004	Micrococcus species	Non-neonate	Not E. coli	NA
A32284	2004	Micrococcus species	Non-neonate	Not E. coli	NA
A28256	2004	Coagulase negative Staph	Non-neonate	Not E. coli	NA
A28511	2004	Coagulase negative Staph	Non-neonate	Not E. coli	NA
A29262	2004	Coagulase negative Staph	Non-neonate	Not E. coli	NA
A29306	2004	Coagulase negative Staph	Non-neonate	Not E. coli	NA
A29351	2004	Coagulase negative Staph	Non-neonate	Not E. coli	NA
A29801	2004	Coagulase negative Staph	Non-neonate	Not E. coli	NA
A31276	2004	Coagulase negative Staph	Non-neonate	Not E. coli	NA
A31739	2004	Coagulase negative Staph	Non-neonate	Not E. coli	NA
A27626	2004	cryptococcus neofrormans	Non-neonate	Not E. coli	NA
A27297	2004	salmonella typhimurium	Non-neonate	Not E. coli	NA
A28196	2004	salmonella typhimurium	Non-neonate	Not E. coli	NA
A28685	2004	salmonella typhimurium	Non-neonate	Not E. coli	NA
A28932	2004	salmonella typhimurium	Non-neonate	Not E. coli	NA
A29259	2004	salmonella typhimurium	Non-neonate	Not E. coli	NA
A30608	2004	salmonella typhimurium	Non-neonate	Not E. coli	NA
A31293	2004	salmonella typhimurium	Non-neonate	Not E. coli	NA
A29166	2004	S. aureus	Non-neonate	Not E. coli	NA
A29349	2004	S. pneumoniae	Non-neonate	Not E. coli	NA
A29518	2004	S. pneumoniae	Non-neonate	Not E. coli	NA
A31131	2004	S. pneumoniae	Non-neonate	Not E. coli	NA
A31470	2004	S. pneumoniae	Non-neonate	Not E. coli	NA
A32109	2004	streptococcus pyogenes; group a strep	Non-neonate	Not E. coli	NA
A29459	2004	Coagulase negative Staph	Non-neonate	Not E. coli	NA
A29883	2004	salmonella typhimurium	Non-neonate	Not E. coli	NA
A32030	2004	S. pneumoniae	Non-neonate	Not E. coli	NA
A27380	2004	Coagulase negative Staph	Non-neonate	Not E. coli	NA
A29139	2004	Coagulase negative Staph	Non-neonate	Not E. coli	NA
A32202	2004	Bacillus species	Non-neonate	Not E. coli	NA
A32369	2004	Coagulase negative Staph	Non-neonate	Not E. coli	NA
A32024	2004	salmonella typhimurium	Non-neonate	Not E. coli	NA
A28374	2004	Micrococcus species	Non-neonate	Not E. coli	NA
A29024	2004	Coagulase negative Staph	Non-neonate	Not E. coli	NA
A29692	2004	Coagulase negative Staph	Non-neonate	Not E. coli	NA
A32044	2004	Coagulase negative Staph	Non-neonate	Not E. coli	NA
A28089B	2004	salmonella typhimurium	Non-neonate	Not E. coli	NA
A29436	2004	salmonella typhimurium	Non-neonate	Not E. coli	NA
A27434	2004	Micrococcus species	Non-neonate	Not E. coli	NA
A28127	2004	Coagulase negative Staph	Non-neonate	Not E. coli	NA
A27290	2004	Coagulase negative Staph	Non-neonate	Not E. coli	NA
A32540	2004	Coagulase negative Staph	Non-neonate	Not E. coli	NA
A29835	2004	Bacillus species	Non-neonate	Not E. coli	NA
A27573	2004	Bacillus species	Non-neonate	Not E. coli	NA
A31800	2004	Bacillus species	Non-neonate	Not E. coli	NA
A30092	2004	Diphtheroids	Non-neonate	Not E. coli	NA
A29106	2004	Coagulase negative Staph	Non-neonate	Not E. coli	NA
A29291	2004	Coagulase negative Staph	Non-neonate	Not E. coli	NA
A28215	2004	S. pneumoniae	Non-neonate	Not E. coli	NA
A27293	2004	Skin flora	Non-neonate	Not E. coli	NA
A27598	2004	Coagulase negative Staph	Non-neonate	Not E. coli	NA
A28928	2004	Coagulase negative Staph	Non-neonate	Not E. coli	NA
A28666	2004	salmonella enteritidis	Non-neonate	Not E. coli	NA
A30795	2004	Coagulase negative Staph	Non-neonate	Not E. coli	NA
A30026	2004	salmonella typhimurium	Non-neonate	Not E. coli	NA
A29457	2004	salmonella typhimurium	Non-neonate	Not E. coli	NA
A29065	2004	salmonella typhimurium	Non-neonate	Not E. coli	NA
A28844	2004	Bacillus species	Non-neonate	Not E. coli	NA
A31511	2004	Coagulase negative Staph	Non-neonate	Not E. coli	NA
A30623	2004	Micrococcus species	Non-neonate	Not E. coli	NA
A29898	2004	Coagulase negative Staph	Non-neonate	Not E. coli	NA
A30519	2004	escherichia coli	Non-neonate	E. coli	NA
A27972	2004	escherichia coli	Unknown	E. coli	NA
A28076	2004	escherichia coli	Unknown	E. coli	NA
A28916	2004	escherichia coli	Unknown	E. coli	NA
A29313	2004	escherichia coli	Unknown	E. coli	NA
A29378	2004	escherichia coli	Unknown	E. coli	NA
A29646	2004	escherichia coli	Unknown	E. coli	NA
A31413	2004	escherichia coli	Unknown	E. coli	NA
A32304	2004	escherichia coli	Unknown	E. coli	NA
A32521	2004	escherichia coli	Unknown	E. coli	NA
A32577	2004	escherichia coli	Unknown	E. coli	NA
D24215	2004	escherichia coli	Unknown	E. coli	NA
D24709	2004	escherichia coli	Unknown	E. coli	NA
D24945	2004	escherichia coli	Unknown	E. coli	NA
D25110	2004	escherichia coli	Unknown	E. coli	NA
D25913	2004	escherichia coli	Unknown	E. coli	NA
D28273	2004	escherichia coli	Unknown	E. coli	NA
D23735	2004	escherichia coli	Unknown	E. coli	NA
D28593	2004	escherichia coli	Unknown	E. coli	NA
D28879	2004	escherichia coli	Unknown	E. coli	NA
D28880	2004	escherichia coli	Unknown	E. coli	NA
D28274	2004	acinetobacter species	Unknown	Not E. coli	NA
D24033	2004	acinetobacter species	Unknown	Not E. coli	NA
A27467	2004	a- Haemolytic Strept	Unknown	Not E. coli	NA
A27754	2004	a- Haemolytic Strept	Unknown	Not E. coli	NA
A29625	2004	a- Haemolytic Strept	Unknown	Not E. coli	NA
A30755	2004	a- Haemolytic Strept	Unknown	Not E. coli	NA
D24929	2004	a- Haemolytic Strept	Unknown	Not E. coli	NA
D25563	2004	a- Haemolytic Strept	Unknown	Not E. coli	NA
D27849	2004	a- Haemolytic Strept	Unknown	Not E. coli	NA
D28577	2004	a- Haemolytic Strept	Unknown	Not E. coli	NA
D23455	2004	a- Haemolytic Strept	Unknown	Not E. coli	NA
D29028	2004	a- Haemolytic Strept	Unknown	Not E. coli	NA
A27312	2004	Bacillus species	Unknown	Not E. coli	NA
A27426	2004	Bacillus species	Unknown	Not E. coli	NA
A27644	2004	Bacillus species	Unknown	Not E. coli	NA
A27779	2004	Bacillus species	Unknown	Not E. coli	NA
A28643	2004	Bacillus species	Unknown	Not E. coli	NA
A29285	2004	Bacillus species	Unknown	Not E. coli	NA
A29569	2004	Bacillus species	Unknown	Not E. coli	NA
A29633	2004	Bacillus species	Unknown	Not E. coli	NA
A29758	2004	Bacillus species	Unknown	Not E. coli	NA
A29957	2004	Bacillus species	Unknown	Not E. coli	NA
A29978	2004	Bacillus species	Unknown	Not E. coli	NA
A30189	2004	Bacillus species	Unknown	Not E. coli	NA
A30236	2004	Bacillus species	Unknown	Not E. coli	NA
A30334	2004	Bacillus species	Unknown	Not E. coli	NA
A30337	2004	Bacillus species	Unknown	Not E. coli	NA
A30434	2004	Bacillus species	Unknown	Not E. coli	NA
A30666	2004	Bacillus species	Unknown	Not E. coli	NA
A30763	2004	Bacillus species	Unknown	Not E. coli	NA
A30770	2004	Bacillus species	Unknown	Not E. coli	NA
A30810	2004	Bacillus species	Unknown	Not E. coli	NA
A30862	2004	Bacillus species	Unknown	Not E. coli	NA
A30863	2004	Bacillus species	Unknown	Not E. coli	NA
A30870	2004	Bacillus species	Unknown	Not E. coli	NA
A30910	2004	Bacillus species	Unknown	Not E. coli	NA
A31017	2004	Bacillus species	Unknown	Not E. coli	NA
A31161	2004	Bacillus species	Unknown	Not E. coli	NA
A31179	2004	Bacillus species	Unknown	Not E. coli	NA
A31268	2004	Bacillus species	Unknown	Not E. coli	NA
A31553	2004	Bacillus species	Unknown	Not E. coli	NA
A31735	2004	Bacillus species	Unknown	Not E. coli	NA
A31740	2004	Bacillus species	Unknown	Not E. coli	NA
A31892	2004	Bacillus species	Unknown	Not E. coli	NA
A32646	2004	Bacillus species	Unknown	Not E. coli	NA
A32719	2004	Bacillus species	Unknown	Not E. coli	NA
D20319	2004	Bacillus species	Unknown	Not E. coli	NA
D23401	2004	Bacillus species	Unknown	Not E. coli	NA
D23402	2004	Bacillus species	Unknown	Not E. coli	NA
D23520	2004	Bacillus species	Unknown	Not E. coli	NA
D23596	2004	Bacillus species	Unknown	Not E. coli	NA
D24034	2004	Bacillus species	Unknown	Not E. coli	NA
D24087	2004	Bacillus species	Unknown	Not E. coli	NA
D24122	2004	Bacillus species	Unknown	Not E. coli	NA
D24197	2004	Bacillus species	Unknown	Not E. coli	NA
D24200	2004	Bacillus species	Unknown	Not E. coli	NA
D24209	2004	Bacillus species	Unknown	Not E. coli	NA
D24210	2004	Bacillus species	Unknown	Not E. coli	NA
D24211	2004	Bacillus species	Unknown	Not E. coli	NA
D24222	2004	Bacillus species	Unknown	Not E. coli	NA
D24634	2004	Bacillus species	Unknown	Not E. coli	NA
D24851	2004	Bacillus species	Unknown	Not E. coli	NA
D25016	2004	Bacillus species	Unknown	Not E. coli	NA
D26354	2004	Bacillus species	Unknown	Not E. coli	NA
D26418	2004	Bacillus species	Unknown	Not E. coli	NA
D26426	2004	Bacillus species	Unknown	Not E. coli	NA
D26995	2004	Bacillus species	Unknown	Not E. coli	NA
D27275	2004	Bacillus species	Unknown	Not E. coli	NA
D27883	2004	Bacillus species	Unknown	Not E. coli	NA
D28200	2004	Bacillus species	Unknown	Not E. coli	NA
D28847	2004	Bacillus species	Unknown	Not E. coli	NA
A27523	2004	Diphtheroids	Unknown	Not E. coli	NA
A27571	2004	Diphtheroids	Unknown	Not E. coli	NA
A29191	2004	Diphtheroids	Unknown	Not E. coli	NA
A29573	2004	Diphtheroids	Unknown	Not E. coli	NA
A29624	2004	Diphtheroids	Unknown	Not E. coli	NA
A29675	2004	Diphtheroids	Unknown	Not E. coli	NA
A30089	2004	Diphtheroids	Unknown	Not E. coli	NA
A30152	2004	Diphtheroids	Unknown	Not E. coli	NA
A30416	2004	Diphtheroids	Unknown	Not E. coli	NA
A30432	2004	Diphtheroids	Unknown	Not E. coli	NA
A31376	2004	Diphtheroids	Unknown	Not E. coli	NA
D23938	2004	Diphtheroids	Unknown	Not E. coli	NA
D24207	2004	Diphtheroids	Unknown	Not E. coli	NA
D25912	2004	Diphtheroids	Unknown	Not E. coli	NA
D26035	2004	Diphtheroids	Unknown	Not E. coli	NA
D26285	2004	Diphtheroids	Unknown	Not E. coli	NA
D27932	2004	Diphtheroids	Unknown	Not E. coli	NA
A27421	2004	Micrococcus species	Unknown	Not E. coli	NA
A27728	2004	Micrococcus species	Unknown	Not E. coli	NA
A27790A	2004	Micrococcus species	Unknown	Not E. coli	NA
A27790B	2004	Micrococcus species	Unknown	Not E. coli	NA
A27940	2004	Micrococcus species	Unknown	Not E. coli	NA
A28230	2004	Micrococcus species	Unknown	Not E. coli	NA
A28494	2004	Micrococcus species	Unknown	Not E. coli	NA
A28758	2004	Micrococcus species	Unknown	Not E. coli	NA
A29004	2004	Micrococcus species	Unknown	Not E. coli	NA
A29078	2004	Micrococcus species	Unknown	Not E. coli	NA
A29250	2004	Micrococcus species	Unknown	Not E. coli	NA
A29334	2004	Micrococcus species	Unknown	Not E. coli	NA
A29551	2004	Micrococcus species	Unknown	Not E. coli	NA
A29578	2004	Micrococcus species	Unknown	Not E. coli	NA
A29688	2004	Micrococcus species	Unknown	Not E. coli	NA
A30029	2004	Micrococcus species	Unknown	Not E. coli	NA
A30147	2004	Micrococcus species	Unknown	Not E. coli	NA
A30789	2004	Micrococcus species	Unknown	Not E. coli	NA
A30860	2004	Micrococcus species	Unknown	Not E. coli	NA
A30904	2004	Micrococcus species	Unknown	Not E. coli	NA
A31195	2004	Micrococcus species	Unknown	Not E. coli	NA
A31197	2004	Micrococcus species	Unknown	Not E. coli	NA
A31280	2004	Micrococcus species	Unknown	Not E. coli	NA
A31429	2004	Micrococcus species	Unknown	Not E. coli	NA
A31444	2004	Micrococcus species	Unknown	Not E. coli	NA
A31759	2004	Micrococcus species	Unknown	Not E. coli	NA
A31886	2004	Micrococcus species	Unknown	Not E. coli	NA
A32118	2004	Micrococcus species	Unknown	Not E. coli	NA
A32162	2004	Micrococcus species	Unknown	Not E. coli	NA
A32439	2004	Micrococcus species	Unknown	Not E. coli	NA
A32630	2004	Micrococcus species	Unknown	Not E. coli	NA
D23359	2004	Micrococcus species	Unknown	Not E. coli	NA
D23659	2004	Micrococcus species	Unknown	Not E. coli	NA
D23814	2004	Micrococcus species	Unknown	Not E. coli	NA
D23854	2004	Micrococcus species	Unknown	Not E. coli	NA
D23973	2004	Micrococcus species	Unknown	Not E. coli	NA
D24045	2004	Micrococcus species	Unknown	Not E. coli	NA
D24094	2004	Micrococcus species	Unknown	Not E. coli	NA
D24130	2004	Micrococcus species	Unknown	Not E. coli	NA
D24166	2004	Micrococcus species	Unknown	Not E. coli	NA
D24206	2004	Micrococcus species	Unknown	Not E. coli	NA
D24223	2004	Micrococcus species	Unknown	Not E. coli	NA
D24232	2004	Micrococcus species	Unknown	Not E. coli	NA
D24243	2004	Micrococcus species	Unknown	Not E. coli	NA
D24516	2004	Micrococcus species	Unknown	Not E. coli	NA
D24573	2004	Micrococcus species	Unknown	Not E. coli	NA
D24990	2004	Micrococcus species	Unknown	Not E. coli	NA
D25150	2004	Micrococcus species	Unknown	Not E. coli	NA
D25256	2004	Micrococcus species	Unknown	Not E. coli	NA
D25365	2004	Micrococcus species	Unknown	Not E. coli	NA
D25413	2004	Micrococcus species	Unknown	Not E. coli	NA
D25495	2004	Micrococcus species	Unknown	Not E. coli	NA
D25553	2004	Micrococcus species	Unknown	Not E. coli	NA
D25687	2004	Micrococcus species	Unknown	Not E. coli	NA
D25832	2004	Micrococcus species	Unknown	Not E. coli	NA
D25873	2004	Micrococcus species	Unknown	Not E. coli	NA
D26087	2004	Micrococcus species	Unknown	Not E. coli	NA
D26176	2004	Micrococcus species	Unknown	Not E. coli	NA
D26431	2004	Micrococcus species	Unknown	Not E. coli	NA
D26919	2004	Micrococcus species	Unknown	Not E. coli	NA
D27514	2004	Micrococcus species	Unknown	Not E. coli	NA
D27800	2004	Micrococcus species	Unknown	Not E. coli	NA
D28281	2004	Micrococcus species	Unknown	Not E. coli	NA
D28319	2004	Micrococcus species	Unknown	Not E. coli	NA
D28445	2004	Micrococcus species	Unknown	Not E. coli	NA
D28473	2004	Micrococcus species	Unknown	Not E. coli	NA
D28705	2004	Micrococcus species	Unknown	Not E. coli	NA
D28946	2004	Micrococcus species	Unknown	Not E. coli	NA
D29062	2004	Micrococcus species	Unknown	Not E. coli	NA
D23451	2004	Skin flora	Unknown	Not E. coli	NA
D23660	2004	Skin flora	Unknown	Not E. coli	NA
D23859	2004	Skin flora	Unknown	Not E. coli	NA
D23454	2004	Skin flora	Unknown	Not E. coli	NA
D23512	2004	Skin flora	Unknown	Not E. coli	NA
D23813	2004	Skin flora	Unknown	Not E. coli	NA
A27189	2004	Coagulase negative Staph	Unknown	Not E. coli	NA
A27192	2004	Coagulase negative Staph	Unknown	Not E. coli	NA
A27194	2004	Coagulase negative Staph	Unknown	Not E. coli	NA
A27195	2004	Coagulase negative Staph	Unknown	Not E. coli	NA
A27223	2004	Coagulase negative Staph	Unknown	Not E. coli	NA
A27320	2004	Coagulase negative Staph	Unknown	Not E. coli	NA
A27473	2004	Coagulase negative Staph	Unknown	Not E. coli	NA
A27675	2004	Coagulase negative Staph	Unknown	Not E. coli	NA
A27682	2004	Coagulase negative Staph	Unknown	Not E. coli	NA
A27717	2004	Coagulase negative Staph	Unknown	Not E. coli	NA
A27752	2004	Coagulase negative Staph	Unknown	Not E. coli	NA
A27752B	2004	Coagulase negative Staph	Unknown	Not E. coli	NA
A27755	2004	Coagulase negative Staph	Unknown	Not E. coli	NA
A27758	2004	Coagulase negative Staph	Unknown	Not E. coli	NA
A27899	2004	Coagulase negative Staph	Unknown	Not E. coli	NA
A28189	2004	Coagulase negative Staph	Unknown	Not E. coli	NA
A28453	2004	Coagulase negative Staph	Unknown	Not E. coli	NA
A28812	2004	Coagulase negative Staph	Unknown	Not E. coli	NA
A28892	2004	Coagulase negative Staph	Unknown	Not E. coli	NA
A28906	2004	Coagulase negative Staph	Unknown	Not E. coli	NA
A28942	2004	Coagulase negative Staph	Unknown	Not E. coli	NA
A28954	2004	Coagulase negative Staph	Unknown	Not E. coli	NA
A28975	2004	Coagulase negative Staph	Unknown	Not E. coli	NA
A28977	2004	Coagulase negative Staph	Unknown	Not E. coli	NA
A29040	2004	Coagulase negative Staph	Unknown	Not E. coli	NA
A29104	2004	Coagulase negative Staph	Unknown	Not E. coli	NA
A29156	2004	Coagulase negative Staph	Unknown	Not E. coli	NA
A29319	2004	Coagulase negative Staph	Unknown	Not E. coli	NA
A29449	2004	Coagulase negative Staph	Unknown	Not E. coli	NA
A29571	2004	Coagulase negative Staph	Unknown	Not E. coli	NA
A29631	2004	Coagulase negative Staph	Unknown	Not E. coli	NA
A29701	2004	Coagulase negative Staph	Unknown	Not E. coli	NA
A29846	2004	Coagulase negative Staph	Unknown	Not E. coli	NA
A29963	2004	Coagulase negative Staph	Unknown	Not E. coli	NA
A29995	2004	Coagulase negative Staph	Unknown	Not E. coli	NA
A30051	2004	Coagulase negative Staph	Unknown	Not E. coli	NA
A30676	2004	Coagulase negative Staph	Unknown	Not E. coli	NA
A30683	2004	Coagulase negative Staph	Unknown	Not E. coli	NA
A30758	2004	Coagulase negative Staph	Unknown	Not E. coli	NA
A30853	2004	Coagulase negative Staph	Unknown	Not E. coli	NA
A30857	2004	Coagulase negative Staph	Unknown	Not E. coli	NA
A30864	2004	Coagulase negative Staph	Unknown	Not E. coli	NA
A30872	2004	Coagulase negative Staph	Unknown	Not E. coli	NA
A30888	2004	Coagulase negative Staph	Unknown	Not E. coli	NA
A31040	2004	Coagulase negative Staph	Unknown	Not E. coli	NA
A31285	2004	Coagulase negative Staph	Unknown	Not E. coli	NA
A31442	2004	Coagulase negative Staph	Unknown	Not E. coli	NA
A31475	2004	Coagulase negative Staph	Unknown	Not E. coli	NA
A31542	2004	Coagulase negative Staph	Unknown	Not E. coli	NA
A31672	2004	Coagulase negative Staph	Unknown	Not E. coli	NA
A31674	2004	Coagulase negative Staph	Unknown	Not E. coli	NA
A31758	2004	Coagulase negative Staph	Unknown	Not E. coli	NA
A31808	2004	Coagulase negative Staph	Unknown	Not E. coli	NA
A31955	2004	Coagulase negative Staph	Unknown	Not E. coli	NA
A31958	2004	Coagulase negative Staph	Unknown	Not E. coli	NA
A32136	2004	Coagulase negative Staph	Unknown	Not E. coli	NA
A32137	2004	Coagulase negative Staph	Unknown	Not E. coli	NA
A32160	2004	Coagulase negative Staph	Unknown	Not E. coli	NA
A32181	2004	Coagulase negative Staph	Unknown	Not E. coli	NA
A32204	2004	Coagulase negative Staph	Unknown	Not E. coli	NA
A32209	2004	Coagulase negative Staph	Unknown	Not E. coli	NA
A32370	2004	Coagulase negative Staph	Unknown	Not E. coli	NA
A32474	2004	Coagulase negative Staph	Unknown	Not E. coli	NA
A32525	2004	Coagulase negative Staph	Unknown	Not E. coli	NA
A32625	2004	Coagulase negative Staph	Unknown	Not E. coli	NA
A32661	2004	Coagulase negative Staph	Unknown	Not E. coli	NA
A32686	2004	Coagulase negative Staph	Unknown	Not E. coli	NA
A32695	2004	Coagulase negative Staph	Unknown	Not E. coli	NA
A32701	2004	Coagulase negative Staph	Unknown	Not E. coli	NA
A32765	2004	Coagulase negative Staph	Unknown	Not E. coli	NA
A32799	2004	Coagulase negative Staph	Unknown	Not E. coli	NA
A32823	2004	Coagulase negative Staph	Unknown	Not E. coli	NA
A32875	2004	Coagulase negative Staph	Unknown	Not E. coli	NA
D23457	2004	Coagulase negative Staph	Unknown	Not E. coli	NA
D23642	2004	Coagulase negative Staph	Unknown	Not E. coli	NA
D23704	2004	Coagulase negative Staph	Unknown	Not E. coli	NA
D23758	2004	Coagulase negative Staph	Unknown	Not E. coli	NA
D23774	2004	Coagulase negative Staph	Unknown	Not E. coli	NA
D23932	2004	Coagulase negative Staph	Unknown	Not E. coli	NA
D23992	2004	Coagulase negative Staph	Unknown	Not E. coli	NA
D24141	2004	Coagulase negative Staph	Unknown	Not E. coli	NA
D24149	2004	Coagulase negative Staph	Unknown	Not E. coli	NA
D24172	2004	Coagulase negative Staph	Unknown	Not E. coli	NA
D24177	2004	Coagulase negative Staph	Unknown	Not E. coli	NA
D24180	2004	Coagulase negative Staph	Unknown	Not E. coli	NA
D24192	2004	Coagulase negative Staph	Unknown	Not E. coli	NA
D24193	2004	Coagulase negative Staph	Unknown	Not E. coli	NA
D24217	2004	Coagulase negative Staph	Unknown	Not E. coli	NA
D24228	2004	Coagulase negative Staph	Unknown	Not E. coli	NA
D24231	2004	Coagulase negative Staph	Unknown	Not E. coli	NA
D24233	2004	Coagulase negative Staph	Unknown	Not E. coli	NA
D24237	2004	Coagulase negative Staph	Unknown	Not E. coli	NA
D24244	2004	Coagulase negative Staph	Unknown	Not E. coli	NA
D24246	2004	Coagulase negative Staph	Unknown	Not E. coli	NA
D24254	2004	Coagulase negative Staph	Unknown	Not E. coli	NA
D24300	2004	Coagulase negative Staph	Unknown	Not E. coli	NA
D24302	2004	Coagulase negative Staph	Unknown	Not E. coli	NA
D24554	2004	Coagulase negative Staph	Unknown	Not E. coli	NA
D24798	2004	Coagulase negative Staph	Unknown	Not E. coli	NA
D24855	2004	Coagulase negative Staph	Unknown	Not E. coli	NA
D25067	2004	Coagulase negative Staph	Unknown	Not E. coli	NA
D25092	2004	Coagulase negative Staph	Unknown	Not E. coli	NA
D25100	2004	Coagulase negative Staph	Unknown	Not E. coli	NA
D25147	2004	Coagulase negative Staph	Unknown	Not E. coli	NA
D25244	2004	Coagulase negative Staph	Unknown	Not E. coli	NA
D25259	2004	Coagulase negative Staph	Unknown	Not E. coli	NA
D25294	2004	Coagulase negative Staph	Unknown	Not E. coli	NA
D25322	2004	Coagulase negative Staph	Unknown	Not E. coli	NA
D25368	2004	Coagulase negative Staph	Unknown	Not E. coli	NA
D25472	2004	Coagulase negative Staph	Unknown	Not E. coli	NA
D25562	2004	Coagulase negative Staph	Unknown	Not E. coli	NA
D25891	2004	Coagulase negative Staph	Unknown	Not E. coli	NA
D25892	2004	Coagulase negative Staph	Unknown	Not E. coli	NA
D25987	2004	Coagulase negative Staph	Unknown	Not E. coli	NA
D26006	2004	Coagulase negative Staph	Unknown	Not E. coli	NA
D26100	2004	Coagulase negative Staph	Unknown	Not E. coli	NA
D26249	2004	Coagulase negative Staph	Unknown	Not E. coli	NA
D26350	2004	Coagulase negative Staph	Unknown	Not E. coli	NA
D26363	2004	Coagulase negative Staph	Unknown	Not E. coli	NA
D26471	2004	Coagulase negative Staph	Unknown	Not E. coli	NA
D26481	2004	Coagulase negative Staph	Unknown	Not E. coli	NA
D26515	2004	Coagulase negative Staph	Unknown	Not E. coli	NA
D26939	2004	Coagulase negative Staph	Unknown	Not E. coli	NA
D27086	2004	Coagulase negative Staph	Unknown	Not E. coli	NA
D27425	2004	Coagulase negative Staph	Unknown	Not E. coli	NA
D27496	2004	Coagulase negative Staph	Unknown	Not E. coli	NA
D27685	2004	Coagulase negative Staph	Unknown	Not E. coli	NA
D27824	2004	Coagulase negative Staph	Unknown	Not E. coli	NA
D27925	2004	Coagulase negative Staph	Unknown	Not E. coli	NA
D28029	2004	Coagulase negative Staph	Unknown	Not E. coli	NA
D28089	2004	Coagulase negative Staph	Unknown	Not E. coli	NA
D28127	2004	Coagulase negative Staph	Unknown	Not E. coli	NA
D28280	2004	Coagulase negative Staph	Unknown	Not E. coli	NA
D28447	2004	Coagulase negative Staph	Unknown	Not E. coli	NA
D28457	2004	Coagulase negative Staph	Unknown	Not E. coli	NA
D28708	2004	Coagulase negative Staph	Unknown	Not E. coli	NA
D28914	2004	Coagulase negative Staph	Unknown	Not E. coli	NA
D29071	2004	Coagulase negative Staph	Unknown	Not E. coli	NA
D29089	2004	Coagulase negative Staph	Unknown	Not E. coli	NA
D28929	2004	citrobacter freundii	Unknown	Not E. coli	NA
A27552	2004	citrobacter species	Unknown	Not E. coli	NA
A29010	2004	enterobacter species	Unknown	Not E. coli	NA
A31384	2004	enterobacter species	Unknown	Not E. coli	NA
D25485	2004	enterobacter species	Unknown	Not E. coli	NA
D27779	2004	enterobacter species	Unknown	Not E. coli	NA
D28248	2004	enterobacter species	Unknown	Not E. coli	NA
A30031	2004	proteus mirabilis	Unknown	Not E. coli	NA
A29159	2004	serratia oderfera	Unknown	Not E. coli	NA
A30493	2004	cryptococcus neofrormans	Unknown	Not E. coli	NA
A30548	2004	cryptococcus neofrormans	Unknown	Not E. coli	NA
A31052	2004	cryptococcus neofrormans	Unknown	Not E. coli	NA
A31473	2004	cryptococcus neofrormans	Unknown	Not E. coli	NA
A32783	2004	cryptococcus neofrormans	Unknown	Not E. coli	NA
A31431	2004	haemophilus influenzae	Unknown	Not E. coli	NA
A28809	2004	klebsiella pneumoniae	Unknown	Not E. coli	NA
A30076	2004	klebsiella pneumoniae	Unknown	Not E. coli	NA
A31681	2004	klebsiella pneumoniae	Unknown	Not E. coli	NA
A32391	2004	klebsiella pneumoniae	Unknown	Not E. coli	NA
D24630	2004	klebsiella pneumoniae	Unknown	Not E. coli	NA
D25535	2004	klebsiella pneumoniae	Unknown	Not E. coli	NA
D23691	2004	klebsiella pneumoniae	Unknown	Not E. coli	NA
A32060	2004	klebsiella species	Unknown	Not E. coli	NA
A30562	2004	coliform species	Unknown	Not E. coli	NA
A32629	2004	pseudomonas aeruginosa	Unknown	Not E. coli	NA
D28931	2004	pseudomonas aeruginosa	Unknown	Not E. coli	NA
A27803	2004	salmonella enteritidis	Unknown	Not E. coli	NA
A28589	2004	salmonella enteritidis	Unknown	Not E. coli	NA
A28721	2004	salmonella enteritidis	Unknown	Not E. coli	NA
A30205	2004	salmonella enteritidis	Unknown	Not E. coli	NA
A30754	2004	salmonella enteritidis	Unknown	Not E. coli	NA
A30782	2004	salmonella enteritidis	Unknown	Not E. coli	NA
D23652	2004	salmonella enteritidis	Unknown	Not E. coli	NA
A27186	2004	salmonella typhimurium	Unknown	Not E. coli	NA
A27187	2004	salmonella typhimurium	Unknown	Not E. coli	NA
A27188	2004	salmonella typhimurium	Unknown	Not E. coli	NA
A27247	2004	salmonella typhimurium	Unknown	Not E. coli	NA
A27306	2004	salmonella typhimurium	Unknown	Not E. coli	NA
A27362	2004	salmonella typhimurium	Unknown	Not E. coli	NA
A27452	2004	salmonella typhimurium	Unknown	Not E. coli	NA
A27481	2004	salmonella typhimurium	Unknown	Not E. coli	NA
A27657	2004	salmonella typhimurium	Unknown	Not E. coli	NA
A27664	2004	salmonella typhimurium	Unknown	Not E. coli	NA
A27777	2004	salmonella typhimurium	Unknown	Not E. coli	NA
A27896	2004	salmonella typhimurium	Unknown	Not E. coli	NA
A27931	2004	salmonella typhimurium	Unknown	Not E. coli	NA
A28073	2004	salmonella typhimurium	Unknown	Not E. coli	NA
A28113	2004	salmonella typhimurium	Unknown	Not E. coli	NA
A28114	2004	salmonella typhimurium	Unknown	Not E. coli	NA
A28190	2004	salmonella typhimurium	Unknown	Not E. coli	NA
A28221	2004	salmonella typhimurium	Unknown	Not E. coli	NA
A28234	2004	salmonella typhimurium	Unknown	Not E. coli	NA
A28444	2004	salmonella typhimurium	Unknown	Not E. coli	NA
A28637	2004	salmonella typhimurium	Unknown	Not E. coli	NA
A28719	2004	salmonella typhimurium	Unknown	Not E. coli	NA
A28737	2004	salmonella typhimurium	Unknown	Not E. coli	NA
A28822	2004	salmonella typhimurium	Unknown	Not E. coli	NA
A28829	2004	salmonella typhimurium	Unknown	Not E. coli	NA
A28985	2004	salmonella typhimurium	Unknown	Not E. coli	NA
A29073	2004	salmonella typhimurium	Unknown	Not E. coli	NA
A29084	2004	salmonella typhimurium	Unknown	Not E. coli	NA
A29094	2004	salmonella typhimurium	Unknown	Not E. coli	NA
A29162	2004	salmonella typhimurium	Unknown	Not E. coli	NA
A29185	2004	salmonella typhimurium	Unknown	Not E. coli	NA
A29238	2004	salmonella typhimurium	Unknown	Not E. coli	NA
A29315	2004	salmonella typhimurium	Unknown	Not E. coli	NA
A29327	2004	salmonella typhimurium	Unknown	Not E. coli	NA
A29331	2004	salmonella typhimurium	Unknown	Not E. coli	NA
A29516	2004	salmonella typhimurium	Unknown	Not E. coli	NA
A29665	2004	salmonella typhimurium	Unknown	Not E. coli	NA
A29731	2004	salmonella typhimurium	Unknown	Not E. coli	NA
A29755	2004	salmonella typhimurium	Unknown	Not E. coli	NA
A30100	2004	salmonella typhimurium	Unknown	Not E. coli	NA
A30155	2004	salmonella typhimurium	Unknown	Not E. coli	NA
A30206	2004	salmonella typhimurium	Unknown	Not E. coli	NA
A30207	2004	salmonella typhimurium	Unknown	Not E. coli	NA
A30208	2004	salmonella typhimurium	Unknown	Not E. coli	NA
A30209	2004	salmonella typhimurium	Unknown	Not E. coli	NA
A30335	2004	salmonella typhimurium	Unknown	Not E. coli	NA
A30352	2004	salmonella typhimurium	Unknown	Not E. coli	NA
A30536	2004	salmonella typhimurium	Unknown	Not E. coli	NA
A30557	2004	salmonella typhimurium	Unknown	Not E. coli	NA
A30646	2004	salmonella typhimurium	Unknown	Not E. coli	NA
A30724	2004	salmonella typhimurium	Unknown	Not E. coli	NA
A30786	2004	salmonella typhimurium	Unknown	Not E. coli	NA
A30844	2004	salmonella typhimurium	Unknown	Not E. coli	NA
A30957	2004	salmonella typhimurium	Unknown	Not E. coli	NA
A30981	2004	salmonella typhimurium	Unknown	Not E. coli	NA
A31028	2004	salmonella typhimurium	Unknown	Not E. coli	NA
A31123	2004	salmonella typhimurium	Unknown	Not E. coli	NA
A31266	2004	salmonella typhimurium	Unknown	Not E. coli	NA
A31404	2004	salmonella typhimurium	Unknown	Not E. coli	NA
A31554	2004	salmonella typhimurium	Unknown	Not E. coli	NA
A31555	2004	salmonella typhimurium	Unknown	Not E. coli	NA
A31556	2004	salmonella typhimurium	Unknown	Not E. coli	NA
A31614	2004	salmonella typhimurium	Unknown	Not E. coli	NA
A31847	2004	salmonella typhimurium	Unknown	Not E. coli	NA
A31851	2004	salmonella typhimurium	Unknown	Not E. coli	NA
A31867	2004	salmonella typhimurium	Unknown	Not E. coli	NA
A31872	2004	salmonella typhimurium	Unknown	Not E. coli	NA
A32061	2004	salmonella typhimurium	Unknown	Not E. coli	NA
A32488	2004	salmonella typhimurium	Unknown	Not E. coli	NA
A32566	2004	salmonella typhimurium	Unknown	Not E. coli	NA
A32640	2004	salmonella typhimurium	Unknown	Not E. coli	NA
A32687	2004	salmonella typhimurium	Unknown	Not E. coli	NA
A32729	2004	salmonella typhimurium	Unknown	Not E. coli	NA
A32790	2004	salmonella typhimurium	Unknown	Not E. coli	NA
D24213	2004	salmonella typhimurium	Unknown	Not E. coli	NA
D24432	2004	salmonella typhimurium	Unknown	Not E. coli	NA
D24804	2004	salmonella typhimurium	Unknown	Not E. coli	NA
D25068	2004	salmonella typhimurium	Unknown	Not E. coli	NA
D25069	2004	salmonella typhimurium	Unknown	Not E. coli	NA
D25070	2004	salmonella typhimurium	Unknown	Not E. coli	NA
D25098	2004	salmonella typhimurium	Unknown	Not E. coli	NA
D25111	2004	salmonella typhimurium	Unknown	Not E. coli	NA
D25396	2004	salmonella typhimurium	Unknown	Not E. coli	NA
D25414	2004	salmonella typhimurium	Unknown	Not E. coli	NA
D26178	2004	salmonella typhimurium	Unknown	Not E. coli	NA
D26573	2004	salmonella typhimurium	Unknown	Not E. coli	NA
D26942	2004	salmonella typhimurium	Unknown	Not E. coli	NA
D26951	2004	salmonella typhimurium	Unknown	Not E. coli	NA
D27416	2004	salmonella typhimurium	Unknown	Not E. coli	NA
D28004	2004	salmonella typhimurium	Unknown	Not E. coli	NA
D23653	2004	salmonella typhimurium	Unknown	Not E. coli	NA
D23658	2004	salmonella typhimurium	Unknown	Not E. coli	NA
D23708	2004	salmonella typhimurium	Unknown	Not E. coli	NA
D23828	2004	salmonella typhimurium	Unknown	Not E. coli	NA
D23971	2004	salmonella typhimurium	Unknown	Not E. coli	NA
D24129	2004	salmonella typhimurium	Unknown	Not E. coli	NA
D28516	2004	salmonella typhimurium	Unknown	Not E. coli	NA
D28882	2004	salmonella typhimurium	Unknown	Not E. coli	NA
D28884	2004	salmonella typhimurium	Unknown	Not E. coli	NA
A28792	2004	salmonella species	Unknown	Not E. coli	NA
A32261	2004	salmonella species	Unknown	Not E. coli	NA
A32267	2004	salmonella species	Unknown	Not E. coli	NA
A32516	2004	salmonella species	Unknown	Not E. coli	NA
A32620	2004	salmonella species	Unknown	Not E. coli	NA
A32678	2004	salmonella species	Unknown	Not E. coli	NA
D25291	2004	salmonella species	Unknown	Not E. coli	NA
D26115	2004	salmonella species	Unknown	Not E. coli	NA
D28953	2004	enterococcus faecalis; group d strep	Unknown	Not E. coli	NA
A27930	2004	S. aureus	Unknown	Not E. coli	NA
A29316	2004	S. aureus	Unknown	Not E. coli	NA
A30299	2004	S. aureus	Unknown	Not E. coli	NA
A30454	2004	S. aureus	Unknown	Not E. coli	NA
A31003	2004	S. aureus	Unknown	Not E. coli	NA
A31189	2004	S. aureus	Unknown	Not E. coli	NA
A31531	2004	S. aureus	Unknown	Not E. coli	NA
A32677	2004	S. aureus	Unknown	Not E. coli	NA
D24252	2004	S. aureus	Unknown	Not E. coli	NA
D26005	2004	S. aureus	Unknown	Not E. coli	NA
D27365	2004	S. aureus	Unknown	Not E. coli	NA
D24454	2004	streptococcus agalactiae; group b strep	Unknown	Not E. coli	NA
D24725	2004	streptococcus agalactiae; group b strep	Unknown	Not E. coli	NA
D25638	2004	streptococcus agalactiae; group b strep	Unknown	Not E. coli	NA
D25889	2004	streptococcus agalactiae; group b strep	Unknown	Not E. coli	NA
D26167	2004	streptococcus agalactiae; group b strep	Unknown	Not E. coli	NA
D26168	2004	streptococcus agalactiae; group b strep	Unknown	Not E. coli	NA
D27359	2004	streptococcus agalactiae; group b strep	Unknown	Not E. coli	NA
D29027	2004	streptococcus agalactiae; group b strep	Unknown	Not E. coli	NA
A27301	2004	S. pneumoniae	Unknown	Not E. coli	NA
A28500	2004	S. pneumoniae	Unknown	Not E. coli	NA
A28535	2004	S. pneumoniae	Unknown	Not E. coli	NA
A28680	2004	S. pneumoniae	Unknown	Not E. coli	NA
A28816	2004	S. pneumoniae	Unknown	Not E. coli	NA
A29093	2004	S. pneumoniae	Unknown	Not E. coli	NA
A29101	2004	S. pneumoniae	Unknown	Not E. coli	NA
A29186	2004	S. pneumoniae	Unknown	Not E. coli	NA
A29882	2004	S. pneumoniae	Unknown	Not E. coli	NA
A29903	2004	S. pneumoniae	Unknown	Not E. coli	NA
A29905	2004	S. pneumoniae	Unknown	Not E. coli	NA
A30212	2004	S. pneumoniae	Unknown	Not E. coli	NA
A30338	2004	S. pneumoniae	Unknown	Not E. coli	NA
A30718	2004	S. pneumoniae	Unknown	Not E. coli	NA
A30928	2004	S. pneumoniae	Unknown	Not E. coli	NA
A30949	2004	S. pneumoniae	Unknown	Not E. coli	NA
A31122	2004	S. pneumoniae	Unknown	Not E. coli	NA
A31205	2004	S. pneumoniae	Unknown	Not E. coli	NA
A31346	2004	S. pneumoniae	Unknown	Not E. coli	NA
A31361	2004	S. pneumoniae	Unknown	Not E. coli	NA
A31557	2004	S. pneumoniae	Unknown	Not E. coli	NA
A32273	2004	S. pneumoniae	Unknown	Not E. coli	NA
A32464	2004	S. pneumoniae	Unknown	Not E. coli	NA
A32466	2004	S. pneumoniae	Unknown	Not E. coli	NA
A32520	2004	S. pneumoniae	Unknown	Not E. coli	NA
A32772	2004	S. pneumoniae	Unknown	Not E. coli	NA
D24184	2004	S. pneumoniae	Unknown	Not E. coli	NA
D24235	2004	S. pneumoniae	Unknown	Not E. coli	NA
D25655	2004	S. pneumoniae	Unknown	Not E. coli	NA
D25894	2004	S. pneumoniae	Unknown	Not E. coli	NA
D26155	2004	S. pneumoniae	Unknown	Not E. coli	NA
D27677	2004	S. pneumoniae	Unknown	Not E. coli	NA
D28837	2004	S. pneumoniae	Unknown	Not E. coli	NA
A28072	2004	streptococcus pyogenes; group a strep	Unknown	Not E. coli	NA
D28996	2004	streptococcus pyogenes; group a strep	Unknown	Not E. coli	NA
A32673	2004	streptococcus species	Unknown	Not E. coli	NA
D34725A	2005	escherichia coli	Neonate	E. coli	NA
D30135	2005	escherichia coli	Neonate	E. coli	NA
D31093	2005	escherichia coli	Neonate	E. coli	NA
D34725	2005	escherichia coli	Neonate	E. coli	NA
D35915	2005	escherichia coli	Neonate	E. coli	NA
D34441	2005	acinetobacter baumanii	Neonate	Not E. coli	NA
D29768	2005	acinetobacter species	Neonate	Not E. coli	NA
D30133	2005	acinetobacter species	Neonate	Not E. coli	NA
D30336	2005	acinetobacter species	Neonate	Not E. coli	NA
D33817C	2005	a- Haemolytic Strept	Neonate	Not E. coli	NA
D29529	2005	a- Haemolytic Strept	Neonate	Not E. coli	NA
D33307	2005	a- Haemolytic Strept	Neonate	Not E. coli	NA
D33329	2005	a- Haemolytic Strept	Neonate	Not E. coli	NA
D33731	2005	a- Haemolytic Strept	Neonate	Not E. coli	NA
D33763	2005	a- Haemolytic Strept	Neonate	Not E. coli	NA
D34036	2005	a- Haemolytic Strept	Neonate	Not E. coli	NA
D30241	2005	Bacillus species	Neonate	Not E. coli	NA
D30337	2005	Bacillus species	Neonate	Not E. coli	NA
D30997	2005	Bacillus species	Neonate	Not E. coli	NA
D31212	2005	Bacillus species	Neonate	Not E. coli	NA
D33384A	2005	Bacillus species	Neonate	Not E. coli	NA
D33395	2005	Bacillus species	Neonate	Not E. coli	NA
D33505	2005	Bacillus species	Neonate	Not E. coli	NA
D33729	2005	Bacillus species	Neonate	Not E. coli	NA
D33790	2005	Bacillus species	Neonate	Not E. coli	NA
D33940	2005	Bacillus species	Neonate	Not E. coli	NA
D35154	2005	Bacillus species	Neonate	Not E. coli	NA
D29289	2005	Diphtheroids	Neonate	Not E. coli	NA
D29530	2005	Diphtheroids	Neonate	Not E. coli	NA
D33067	2005	Diphtheroids	Neonate	Not E. coli	NA
D29943	2005	Micrococcus species	Neonate	Not E. coli	NA
D30103	2005	Micrococcus species	Neonate	Not E. coli	NA
D30276	2005	Micrococcus species	Neonate	Not E. coli	NA
D30501	2005	Micrococcus species	Neonate	Not E. coli	NA
D33144	2005	Micrococcus species	Neonate	Not E. coli	NA
D33145	2005	Micrococcus species	Neonate	Not E. coli	NA
D33817A	2005	Micrococcus species	Neonate	Not E. coli	NA
D34004	2005	Micrococcus species	Neonate	Not E. coli	NA
D34775	2005	Micrococcus species	Neonate	Not E. coli	NA
D34983	2005	Micrococcus species	Neonate	Not E. coli	NA
D35081	2005	Micrococcus species	Neonate	Not E. coli	NA
D35155	2005	Micrococcus species	Neonate	Not E. coli	NA
D29410	2005	Coagulase negative Staph	Neonate	Not E. coli	NA
D29416	2005	Coagulase negative Staph	Neonate	Not E. coli	NA
D29417	2005	Coagulase negative Staph	Neonate	Not E. coli	NA
D29944	2005	Coagulase negative Staph	Neonate	Not E. coli	NA
D29994	2005	Coagulase negative Staph	Neonate	Not E. coli	NA
D30122	2005	Coagulase negative Staph	Neonate	Not E. coli	NA
D30127	2005	Coagulase negative Staph	Neonate	Not E. coli	NA
D30128	2005	Coagulase negative Staph	Neonate	Not E. coli	NA
D30134	2005	Coagulase negative Staph	Neonate	Not E. coli	NA
D30136	2005	Coagulase negative Staph	Neonate	Not E. coli	NA
D30189	2005	Coagulase negative Staph	Neonate	Not E. coli	NA
D30266	2005	Coagulase negative Staph	Neonate	Not E. coli	NA
D30410	2005	Coagulase negative Staph	Neonate	Not E. coli	NA
D30505	2005	Coagulase negative Staph	Neonate	Not E. coli	NA
D30527	2005	Coagulase negative Staph	Neonate	Not E. coli	NA
D30543	2005	Coagulase negative Staph	Neonate	Not E. coli	NA
D30638	2005	Coagulase negative Staph	Neonate	Not E. coli	NA
D30732	2005	Coagulase negative Staph	Neonate	Not E. coli	NA
D31015	2005	Coagulase negative Staph	Neonate	Not E. coli	NA
D31077	2005	Coagulase negative Staph	Neonate	Not E. coli	NA
D31098	2005	Coagulase negative Staph	Neonate	Not E. coli	NA
D31156	2005	Coagulase negative Staph	Neonate	Not E. coli	NA
D31807A	2005	Coagulase negative Staph	Neonate	Not E. coli	NA
D31990	2005	Coagulase negative Staph	Neonate	Not E. coli	NA
D32739	2005	Coagulase negative Staph	Neonate	Not E. coli	NA
D32883	2005	Coagulase negative Staph	Neonate	Not E. coli	NA
D33045	2005	Coagulase negative Staph	Neonate	Not E. coli	NA
D33051	2005	Coagulase negative Staph	Neonate	Not E. coli	NA
D33150	2005	Coagulase negative Staph	Neonate	Not E. coli	NA
D33361	2005	Coagulase negative Staph	Neonate	Not E. coli	NA
D33384B	2005	Coagulase negative Staph	Neonate	Not E. coli	NA
D33504	2005	Coagulase negative Staph	Neonate	Not E. coli	NA
D33792	2005	Coagulase negative Staph	Neonate	Not E. coli	NA
D33817B	2005	Coagulase negative Staph	Neonate	Not E. coli	NA
D33909	2005	Coagulase negative Staph	Neonate	Not E. coli	NA
D34159	2005	Coagulase negative Staph	Neonate	Not E. coli	NA
D34299	2005	Coagulase negative Staph	Neonate	Not E. coli	NA
D34537	2005	Coagulase negative Staph	Neonate	Not E. coli	NA
D34702	2005	Coagulase negative Staph	Neonate	Not E. coli	NA
D35034	2005	Coagulase negative Staph	Neonate	Not E. coli	NA
D35164	2005	Coagulase negative Staph	Neonate	Not E. coli	NA
D35219	2005	Coagulase negative Staph	Neonate	Not E. coli	NA
D35262	2005	Coagulase negative Staph	Neonate	Not E. coli	NA
D35483	2005	Coagulase negative Staph	Neonate	Not E. coli	NA
D35824	2005	Coagulase negative Staph	Neonate	Not E. coli	NA
D35955	2005	Coagulase negative Staph	Neonate	Not E. coli	NA
D30992	2005	citrobacter species	Neonate	Not E. coli	NA
D31028	2005	enterobacter aerogenes	Neonate	Not E. coli	NA
D33491	2005	enterobacter aerogenes	Neonate	Not E. coli	NA
D30101	2005	enterobacter cloacae	Neonate	Not E. coli	NA
D30132	2005	enterobacter cloacae	Neonate	Not E. coli	NA
D31489	2005	enterobacter species	Neonate	Not E. coli	NA
D33417	2005	enterobacter species	Neonate	Not E. coli	NA
D36017	2005	enterobacter species	Neonate	Not E. coli	NA
D31264	2005	morganella morganii	Neonate	Not E. coli	NA
D33744	2005	klebsiella pneumoniae	Neonate	Not E. coli	NA
D33914	2005	Gram negative rod	Neonate	Not E. coli	NA
D29457	2005	salmonella typhimurium	Neonate	Not E. coli	NA
D31815	2005	enterococcus faecalis; group d strep	Neonate	Not E. coli	NA
D34725B	2005	enterococcus faecalis; group d strep	Neonate	Not E. coli	NA
D29693	2005	enterococcus faecalis; group d strep	Neonate	Not E. coli	NA
D33649	2005	enterococcus faecalis; group d strep	Neonate	Not E. coli	NA
D35846	2005	enterococcus faecalis; group d strep	Neonate	Not E. coli	NA
D29694	2005	S. aureus	Neonate	Not E. coli	NA
D30235	2005	S. aureus	Neonate	Not E. coli	NA
D30237	2005	S. aureus	Neonate	Not E. coli	NA
D30243	2005	S. aureus	Neonate	Not E. coli	NA
D31434	2005	S. aureus	Neonate	Not E. coli	NA
D35667	2005	S. aureus	Neonate	Not E. coli	NA
D34047	2005	streptococcus agalactiae; group b strep	Neonate	Not E. coli	NA
D29698	2005	streptococcus agalactiae; group b strep	Neonate	Not E. coli	NA
D31106	2005	streptococcus agalactiae; group b strep	Neonate	Not E. coli	NA
D31110	2005	streptococcus agalactiae; group b strep	Neonate	Not E. coli	NA
D31483	2005	streptococcus agalactiae; group b strep	Neonate	Not E. coli	NA
D31939	2005	streptococcus agalactiae; group b strep	Neonate	Not E. coli	NA
D32852	2005	streptococcus agalactiae; group b strep	Neonate	Not E. coli	NA
D34449	2005	streptococcus species	Neonate	Not E. coli	NA
D30640	2005	streptococcus species	Neonate	Not E. coli	NA
D33129	2005	streptococcus species	Neonate	Not E. coli	NA
D29112	2005		Neonate	Not E. coli	NA
D29113	2005		Neonate	Not E. coli	NA
D29115	2005		Neonate	Not E. coli	NA
D29144	2005		Neonate	Not E. coli	NA
D29169	2005		Neonate	Not E. coli	NA
D29188	2005		Neonate	Not E. coli	NA
D29240	2005		Neonate	Not E. coli	NA
D29242	2005		Neonate	Not E. coli	NA
D29263	2005		Neonate	Not E. coli	NA
D29271	2005		Neonate	Not E. coli	NA
D29344	2005		Neonate	Not E. coli	NA
D29528	2005		Neonate	Not E. coli	NA
D29601	2005		Neonate	Not E. coli	NA
D29602	2005		Neonate	Not E. coli	NA
D29750	2005		Neonate	Not E. coli	NA
D29805	2005		Neonate	Not E. coli	NA
D29846	2005		Neonate	Not E. coli	NA
D29859	2005		Neonate	Not E. coli	NA
D29860	2005		Neonate	Not E. coli	NA
D29890	2005		Neonate	Not E. coli	NA
D30040	2005		Neonate	Not E. coli	NA
D30047	2005		Neonate	Not E. coli	NA
D30067	2005		Neonate	Not E. coli	NA
D30198	2005		Neonate	Not E. coli	NA
D30265	2005		Neonate	Not E. coli	NA
D30334	2005		Neonate	Not E. coli	NA
D30498	2005		Neonate	Not E. coli	NA
D30544	2005		Neonate	Not E. coli	NA
D30547	2005		Neonate	Not E. coli	NA
D30567	2005		Neonate	Not E. coli	NA
D30591	2005		Neonate	Not E. coli	NA
D30663	2005		Neonate	Not E. coli	NA
D30678	2005		Neonate	Not E. coli	NA
D30691	2005		Neonate	Not E. coli	NA
D30744	2005		Neonate	Not E. coli	NA
D30745	2005		Neonate	Not E. coli	NA
D30747	2005		Neonate	Not E. coli	NA
D30865	2005		Neonate	Not E. coli	NA
D30877	2005		Neonate	Not E. coli	NA
D30890	2005		Neonate	Not E. coli	NA
D30893	2005		Neonate	Not E. coli	NA
D30896	2005		Neonate	Not E. coli	NA
D30944	2005		Neonate	Not E. coli	NA
D31036	2005		Neonate	Not E. coli	NA
D31039	2005		Neonate	Not E. coli	NA
D31073	2005		Neonate	Not E. coli	NA
D31116	2005		Neonate	Not E. coli	NA
D31118	2005		Neonate	Not E. coli	NA
D31122	2005		Neonate	Not E. coli	NA
D31168	2005		Neonate	Not E. coli	NA
D31181	2005		Neonate	Not E. coli	NA
D31195	2005		Neonate	Not E. coli	NA
D31219	2005		Neonate	Not E. coli	NA
D31227	2005		Neonate	Not E. coli	NA
D31228	2005		Neonate	Not E. coli	NA
D31230	2005		Neonate	Not E. coli	NA
D31248	2005		Neonate	Not E. coli	NA
D31267	2005		Neonate	Not E. coli	NA
D31274	2005		Neonate	Not E. coli	NA
D31302	2005		Neonate	Not E. coli	NA
D31358	2005		Neonate	Not E. coli	NA
D31377	2005		Neonate	Not E. coli	NA
D31389	2005		Neonate	Not E. coli	NA
D31416	2005		Neonate	Not E. coli	NA
D31419	2005		Neonate	Not E. coli	NA
D31435	2005		Neonate	Not E. coli	NA
D31444	2005		Neonate	Not E. coli	NA
D31458	2005		Neonate	Not E. coli	NA
D31463	2005		Neonate	Not E. coli	NA
D31486	2005		Neonate	Not E. coli	NA
D31488	2005		Neonate	Not E. coli	NA
D31499	2005		Neonate	Not E. coli	NA
D31500	2005		Neonate	Not E. coli	NA
D31508	2005		Neonate	Not E. coli	NA
D31519	2005		Neonate	Not E. coli	NA
D31524	2005		Neonate	Not E. coli	NA
D31526	2005		Neonate	Not E. coli	NA
D31534	2005		Neonate	Not E. coli	NA
D31546	2005		Neonate	Not E. coli	NA
D31548	2005		Neonate	Not E. coli	NA
D31560	2005		Neonate	Not E. coli	NA
D31567	2005		Neonate	Not E. coli	NA
D31577	2005		Neonate	Not E. coli	NA
D31660	2005		Neonate	Not E. coli	NA
D31664	2005		Neonate	Not E. coli	NA
D31666	2005		Neonate	Not E. coli	NA
D31667	2005		Neonate	Not E. coli	NA
D31668	2005		Neonate	Not E. coli	NA
D31684	2005		Neonate	Not E. coli	NA
D31686	2005		Neonate	Not E. coli	NA
D31689	2005		Neonate	Not E. coli	NA
D31705	2005		Neonate	Not E. coli	NA
D31710	2005		Neonate	Not E. coli	NA
D31774	2005		Neonate	Not E. coli	NA
D31818	2005		Neonate	Not E. coli	NA
D31819	2005		Neonate	Not E. coli	NA
D31830	2005		Neonate	Not E. coli	NA
D31992	2005		Neonate	Not E. coli	NA
D32043	2005		Neonate	Not E. coli	NA
D32152	2005		Neonate	Not E. coli	NA
D32164	2005		Neonate	Not E. coli	NA
D32178	2005		Neonate	Not E. coli	NA
D32254	2005		Neonate	Not E. coli	NA
D32255	2005		Neonate	Not E. coli	NA
D32268	2005		Neonate	Not E. coli	NA
D32271	2005		Neonate	Not E. coli	NA
D32274	2005		Neonate	Not E. coli	NA
D32278	2005		Neonate	Not E. coli	NA
D32280	2005		Neonate	Not E. coli	NA
D32281	2005		Neonate	Not E. coli	NA
D32311	2005		Neonate	Not E. coli	NA
D32312	2005		Neonate	Not E. coli	NA
D32313	2005		Neonate	Not E. coli	NA
D32331	2005		Neonate	Not E. coli	NA
D32351	2005		Neonate	Not E. coli	NA
D32379	2005		Neonate	Not E. coli	NA
D32422	2005		Neonate	Not E. coli	NA
D32448	2005		Neonate	Not E. coli	NA
D32487	2005		Neonate	Not E. coli	NA
D32491	2005		Neonate	Not E. coli	NA
D32492	2005		Neonate	Not E. coli	NA
D32493	2005		Neonate	Not E. coli	NA
D32569	2005		Neonate	Not E. coli	NA
D32608	2005		Neonate	Not E. coli	NA
D32616	2005		Neonate	Not E. coli	NA
D32619	2005		Neonate	Not E. coli	NA
D32636	2005		Neonate	Not E. coli	NA
D32646	2005		Neonate	Not E. coli	NA
D32660	2005		Neonate	Not E. coli	NA
D32663	2005		Neonate	Not E. coli	NA
D32685	2005		Neonate	Not E. coli	NA
D32689	2005		Neonate	Not E. coli	NA
D32690	2005		Neonate	Not E. coli	NA
D32697	2005		Neonate	Not E. coli	NA
D32740	2005		Neonate	Not E. coli	NA
D32741	2005		Neonate	Not E. coli	NA
D32799	2005		Neonate	Not E. coli	NA
D32817	2005		Neonate	Not E. coli	NA
D32850	2005		Neonate	Not E. coli	NA
D32853	2005		Neonate	Not E. coli	NA
D32957	2005		Neonate	Not E. coli	NA
D32968	2005		Neonate	Not E. coli	NA
D32987	2005		Neonate	Not E. coli	NA
D32988	2005		Neonate	Not E. coli	NA
D32989	2005		Neonate	Not E. coli	NA
D33017	2005		Neonate	Not E. coli	NA
D33028	2005		Neonate	Not E. coli	NA
D33033	2005		Neonate	Not E. coli	NA
D33034	2005		Neonate	Not E. coli	NA
D33036	2005		Neonate	Not E. coli	NA
D33037	2005		Neonate	Not E. coli	NA
D33052	2005		Neonate	Not E. coli	NA
D33061	2005		Neonate	Not E. coli	NA
D33080	2005		Neonate	Not E. coli	NA
D33094	2005		Neonate	Not E. coli	NA
D33146	2005		Neonate	Not E. coli	NA
D33147	2005		Neonate	Not E. coli	NA
D33154	2005		Neonate	Not E. coli	NA
D33158	2005		Neonate	Not E. coli	NA
D33289	2005		Neonate	Not E. coli	NA
D33312	2005		Neonate	Not E. coli	NA
D33342	2005		Neonate	Not E. coli	NA
D33343	2005		Neonate	Not E. coli	NA
D33346	2005		Neonate	Not E. coli	NA
D33359	2005		Neonate	Not E. coli	NA
D33360	2005		Neonate	Not E. coli	NA
D33362	2005		Neonate	Not E. coli	NA
D33363	2005		Neonate	Not E. coli	NA
D33384	2005		Neonate	Not E. coli	NA
D33390	2005		Neonate	Not E. coli	NA
D33412	2005		Neonate	Not E. coli	NA
D33413	2005		Neonate	Not E. coli	NA
D33418	2005		Neonate	Not E. coli	NA
D33526	2005		Neonate	Not E. coli	NA
D33527	2005		Neonate	Not E. coli	NA
D33545	2005		Neonate	Not E. coli	NA
D33587	2005		Neonate	Not E. coli	NA
D33703	2005		Neonate	Not E. coli	NA
D33709	2005		Neonate	Not E. coli	NA
D33817	2005		Neonate	Not E. coli	NA
D33849	2005		Neonate	Not E. coli	NA
D33899	2005		Neonate	Not E. coli	NA
D33901	2005		Neonate	Not E. coli	NA
D33910	2005		Neonate	Not E. coli	NA
D33913	2005		Neonate	Not E. coli	NA
D33943	2005		Neonate	Not E. coli	NA
D33946	2005		Neonate	Not E. coli	NA
D33960	2005		Neonate	Not E. coli	NA
D33979	2005		Neonate	Not E. coli	NA
D34000	2005		Neonate	Not E. coli	NA
D34029	2005		Neonate	Not E. coli	NA
D34097	2005		Neonate	Not E. coli	NA
D34153	2005		Neonate	Not E. coli	NA
D34162	2005		Neonate	Not E. coli	NA
D34181	2005		Neonate	Not E. coli	NA
D34197	2005		Neonate	Not E. coli	NA
D34215	2005		Neonate	Not E. coli	NA
D34227	2005		Neonate	Not E. coli	NA
D34330	2005		Neonate	Not E. coli	NA
D34356	2005		Neonate	Not E. coli	NA
D34357	2005		Neonate	Not E. coli	NA
D34359	2005		Neonate	Not E. coli	NA
D34384	2005		Neonate	Not E. coli	NA
D34398	2005		Neonate	Not E. coli	NA
D34434	2005		Neonate	Not E. coli	NA
D34448	2005		Neonate	Not E. coli	NA
D34481	2005		Neonate	Not E. coli	NA
D34594	2005		Neonate	Not E. coli	NA
D34602	2005		Neonate	Not E. coli	NA
D34640	2005		Neonate	Not E. coli	NA
D34683	2005		Neonate	Not E. coli	NA
D34684	2005		Neonate	Not E. coli	NA
D34703	2005		Neonate	Not E. coli	NA
D34717	2005		Neonate	Not E. coli	NA
D34724	2005		Neonate	Not E. coli	NA
D34747	2005		Neonate	Not E. coli	NA
D34748	2005		Neonate	Not E. coli	NA
D34935	2005		Neonate	Not E. coli	NA
D35013	2005		Neonate	Not E. coli	NA
D35038	2005		Neonate	Not E. coli	NA
D35118	2005		Neonate	Not E. coli	NA
D35237	2005		Neonate	Not E. coli	NA
D35238	2005		Neonate	Not E. coli	NA
D35265	2005		Neonate	Not E. coli	NA
D35266	2005		Neonate	Not E. coli	NA
D35291	2005		Neonate	Not E. coli	NA
D35376	2005		Neonate	Not E. coli	NA
D35465	2005		Neonate	Not E. coli	NA
D35478	2005		Neonate	Not E. coli	NA
D35492	2005		Neonate	Not E. coli	NA
D35618	2005		Neonate	Not E. coli	NA
D35620	2005		Neonate	Not E. coli	NA
D35790	2005		Neonate	Not E. coli	NA
D35811	2005		Neonate	Not E. coli	NA
D35859	2005		Neonate	Not E. coli	NA
D35979	2005		Neonate	Not E. coli	NA
D35980	2005		Neonate	Not E. coli	NA
D35995	2005		Neonate	Not E. coli	NA
D36016	2005		Neonate	Not E. coli	NA
D30499	2005	escherichia coli	Neonate	E. coli	NA
D31816	2005	escherichia coli	Neonate	E. coli	NA
D35463	2005	escherichia coli	Neonate	E. coli	NA
D34606	2005	acinetobacter species	Neonate	Not E. coli	NA
D33652B	2005	a- Haemolytic Strept	Neonate	Not E. coli	NA
D29107	2005	a- Haemolytic Strept	Neonate	Not E. coli	NA
D29840	2005	Bacillus species	Neonate	Not E. coli	NA
D30492	2005	Bacillus species	Neonate	Not E. coli	NA
D34637	2005	Bacillus species	Neonate	Not E. coli	NA
D34741	2005	Diphtheroids	Neonate	Not E. coli	NA
D29770	2005	Micrococcus species	Neonate	Not E. coli	NA
D30021	2005	Micrococcus species	Neonate	Not E. coli	NA
D30774	2005	Micrococcus species	Neonate	Not E. coli	NA
D33652C	2005	Micrococcus species	Neonate	Not E. coli	NA
D35721	2005	Micrococcus species	Neonate	Not E. coli	NA
D35781	2005	Micrococcus species	Neonate	Not E. coli	NA
D29189	2005	Coagulase negative Staph	Neonate	Not E. coli	NA
D29224	2005	Coagulase negative Staph	Neonate	Not E. coli	NA
D29241	2005	Coagulase negative Staph	Neonate	Not E. coli	NA
D29696	2005	Coagulase negative Staph	Neonate	Not E. coli	NA
D30236	2005	Coagulase negative Staph	Neonate	Not E. coli	NA
D30291	2005	Coagulase negative Staph	Neonate	Not E. coli	NA
D30359	2005	Coagulase negative Staph	Neonate	Not E. coli	NA
D30399	2005	Coagulase negative Staph	Neonate	Not E. coli	NA
D30493	2005	Coagulase negative Staph	Neonate	Not E. coli	NA
D30662	2005	Coagulase negative Staph	Neonate	Not E. coli	NA
D30683	2005	Coagulase negative Staph	Neonate	Not E. coli	NA
D31018	2005	Coagulase negative Staph	Neonate	Not E. coli	NA
D31333	2005	Coagulase negative Staph	Neonate	Not E. coli	NA
D31496	2005	Coagulase negative Staph	Neonate	Not E. coli	NA
D31613	2005	Coagulase negative Staph	Neonate	Not E. coli	NA
D31641	2005	Coagulase negative Staph	Neonate	Not E. coli	NA
D31845	2005	Coagulase negative Staph	Neonate	Not E. coli	NA
D33198	2005	Coagulase negative Staph	Neonate	Not E. coli	NA
D33411	2005	Coagulase negative Staph	Neonate	Not E. coli	NA
D33652A	2005	Coagulase negative Staph	Neonate	Not E. coli	NA
D33911	2005	Coagulase negative Staph	Neonate	Not E. coli	NA
D34034	2005	Coagulase negative Staph	Neonate	Not E. coli	NA
D34075	2005	Coagulase negative Staph	Neonate	Not E. coli	NA
D34397	2005	Coagulase negative Staph	Neonate	Not E. coli	NA
D34851	2005	Coagulase negative Staph	Neonate	Not E. coli	NA
D35033	2005	Coagulase negative Staph	Neonate	Not E. coli	NA
D35209	2005	Coagulase negative Staph	Neonate	Not E. coli	NA
D35338	2005	Coagulase negative Staph	Neonate	Not E. coli	NA
D35498	2005	Coagulase negative Staph	Neonate	Not E. coli	NA
D35577	2005	Coagulase negative Staph	Neonate	Not E. coli	NA
D35965	2005	Coagulase negative Staph	Neonate	Not E. coli	NA
D36067	2005	Coagulase negative Staph	Neonate	Not E. coli	NA
D31008	2005	enterobacter cloacae	Neonate	Not E. coli	NA
D31016	2005	enterobacter cloacae	Neonate	Not E. coli	NA
D32447	2005	enterobacter species	Neonate	Not E. coli	NA
D29695	2005	klebsiella pneumoniae	Neonate	Not E. coli	NA
D34452	2005	klebsiella pneumoniae	Neonate	Not E. coli	NA
D35263	2005	klebsiella pneumoniae	Neonate	Not E. coli	NA
D31119	2005	enterococcus faecalis; group d strep	Neonate	Not E. coli	NA
D31991	2005	S. aureus	Neonate	Not E. coli	NA
D33698	2005	S. aureus	Neonate	Not E. coli	NA
D33837	2005	S. aureus	Neonate	Not E. coli	NA
D34811	2005	S. aureus	Neonate	Not E. coli	NA
D34955	2005	S. aureus	Neonate	Not E. coli	NA
D35713	2005	S. aureus	Neonate	Not E. coli	NA
D32872	2005	streptococcus agalactiae; group b strep	Neonate	Not E. coli	NA
D29131	2005		Neonate	Not E. coli	NA
D29200	2005		Neonate	Not E. coli	NA
D29270	2005		Neonate	Not E. coli	NA
D29383	2005		Neonate	Not E. coli	NA
D29755	2005		Neonate	Not E. coli	NA
D29783	2005		Neonate	Not E. coli	NA
D29806	2005		Neonate	Not E. coli	NA
D30041	2005		Neonate	Not E. coli	NA
D30345	2005		Neonate	Not E. coli	NA
D30487	2005		Neonate	Not E. coli	NA
D30545	2005		Neonate	Not E. coli	NA
D30964	2005		Neonate	Not E. coli	NA
D31104	2005		Neonate	Not E. coli	NA
D31105	2005		Neonate	Not E. coli	NA
D31111	2005		Neonate	Not E. coli	NA
D31147	2005		Neonate	Not E. coli	NA
D31171	2005		Neonate	Not E. coli	NA
D31220	2005		Neonate	Not E. coli	NA
D31268	2005		Neonate	Not E. coli	NA
D31282	2005		Neonate	Not E. coli	NA
D31314	2005		Neonate	Not E. coli	NA
D31340	2005		Neonate	Not E. coli	NA
D31418	2005		Neonate	Not E. coli	NA
D31485	2005		Neonate	Not E. coli	NA
D31532	2005		Neonate	Not E. coli	NA
D31585	2005		Neonate	Not E. coli	NA
D31586	2005		Neonate	Not E. coli	NA
D31662	2005		Neonate	Not E. coli	NA
D31740	2005		Neonate	Not E. coli	NA
D31742	2005		Neonate	Not E. coli	NA
D31867	2005		Neonate	Not E. coli	NA
D31872	2005		Neonate	Not E. coli	NA
D32026	2005		Neonate	Not E. coli	NA
D32195	2005		Neonate	Not E. coli	NA
D32332	2005		Neonate	Not E. coli	NA
D32477	2005		Neonate	Not E. coli	NA
D32478	2005		Neonate	Not E. coli	NA
D32513	2005		Neonate	Not E. coli	NA
D32570	2005		Neonate	Not E. coli	NA
D32644	2005		Neonate	Not E. coli	NA
D32650	2005		Neonate	Not E. coli	NA
D32655	2005		Neonate	Not E. coli	NA
D33081	2005		Neonate	Not E. coli	NA
D33159	2005		Neonate	Not E. coli	NA
D33288	2005		Neonate	Not E. coli	NA
D33419	2005		Neonate	Not E. coli	NA
D33568	2005		Neonate	Not E. coli	NA
D33624	2005		Neonate	Not E. coli	NA
D33652	2005		Neonate	Not E. coli	NA
D33994	2005		Neonate	Not E. coli	NA
D34064	2005		Neonate	Not E. coli	NA
D34082	2005		Neonate	Not E. coli	NA
D34420	2005		Neonate	Not E. coli	NA
D34549	2005		Neonate	Not E. coli	NA
D34562	2005		Neonate	Not E. coli	NA
D34704	2005		Neonate	Not E. coli	NA
D34718	2005		Neonate	Not E. coli	NA
D34873	2005		Neonate	Not E. coli	NA
D34925	2005		Neonate	Not E. coli	NA
D35086	2005		Neonate	Not E. coli	NA
D35088	2005		Neonate	Not E. coli	NA
D35145	2005		Neonate	Not E. coli	NA
D35211	2005		Neonate	Not E. coli	NA
D35236	2005		Neonate	Not E. coli	NA
D35264	2005		Neonate	Not E. coli	NA
D35283	2005		Neonate	Not E. coli	NA
D35292	2005		Neonate	Not E. coli	NA
D35639	2005		Neonate	Not E. coli	NA
D35692	2005		Neonate	Not E. coli	NA
D35693	2005		Neonate	Not E. coli	NA
D35744	2005		Neonate	Not E. coli	NA
D35860	2005		Neonate	Not E. coli	NA
D35899	2005		Neonate	Not E. coli	NA
D36005	2005		Neonate	Not E. coli	NA
D36015	2005		Neonate	Not E. coli	NA
D32359B	2005	escherichia coli	Neonate	E. coli	NA
D30084	2005	acinetobacter species	Neonate	Not E. coli	NA
D31439	2005	a- Haemolytic Strept	Neonate	Not E. coli	NA
D31481	2005	a- Haemolytic Strept	Neonate	Not E. coli	NA
D31041	2005	Bacillus species	Neonate	Not E. coli	NA
D34529	2005	Bacillus species	Neonate	Not E. coli	NA
D35030	2005	Bacillus species	Neonate	Not E. coli	NA
D35210	2005	Bacillus species	Neonate	Not E. coli	NA
D29110	2005	Diphtheroids	Neonate	Not E. coli	NA
D30140	2005	Diphtheroids	Neonate	Not E. coli	NA
D34601B	2005	Diphtheroids	Neonate	Not E. coli	NA
D30535	2005	Micrococcus species	Neonate	Not E. coli	NA
D30945	2005	Micrococcus species	Neonate	Not E. coli	NA
D34035	2005	Micrococcus species	Neonate	Not E. coli	NA
D29202	2005	Coagulase negative Staph	Neonate	Not E. coli	NA
D29992	2005	Coagulase negative Staph	Neonate	Not E. coli	NA
D30033	2005	Coagulase negative Staph	Neonate	Not E. coli	NA
D30125	2005	Coagulase negative Staph	Neonate	Not E. coli	NA
D30294	2005	Coagulase negative Staph	Neonate	Not E. coli	NA
D30520	2005	Coagulase negative Staph	Neonate	Not E. coli	NA
D30571	2005	Coagulase negative Staph	Neonate	Not E. coli	NA
D30938	2005	Coagulase negative Staph	Neonate	Not E. coli	NA
D31331	2005	Coagulase negative Staph	Neonate	Not E. coli	NA
D32414	2005	Coagulase negative Staph	Neonate	Not E. coli	NA
D32673	2005	Coagulase negative Staph	Neonate	Not E. coli	NA
D32742	2005	Coagulase negative Staph	Neonate	Not E. coli	NA
D33706	2005	Coagulase negative Staph	Neonate	Not E. coli	NA
D33720	2005	Coagulase negative Staph	Neonate	Not E. coli	NA
D34067	2005	Coagulase negative Staph	Neonate	Not E. coli	NA
D34106	2005	Coagulase negative Staph	Neonate	Not E. coli	NA
D34171	2005	Coagulase negative Staph	Neonate	Not E. coli	NA
D34536	2005	Coagulase negative Staph	Neonate	Not E. coli	NA
D34601A	2005	Coagulase negative Staph	Neonate	Not E. coli	NA
D35001	2005	Coagulase negative Staph	Neonate	Not E. coli	NA
D35125B	2005	Coagulase negative Staph	Neonate	Not E. coli	NA
D35134	2005	Coagulase negative Staph	Neonate	Not E. coli	NA
D35267	2005	Coagulase negative Staph	Neonate	Not E. coli	NA
D35315	2005	Coagulase negative Staph	Neonate	Not E. coli	NA
D35548	2005	Coagulase negative Staph	Neonate	Not E. coli	NA
D36069	2005	Coagulase negative Staph	Neonate	Not E. coli	NA
D32410	2005	enterobacter agglomerans	Neonate	Not E. coli	NA
D30159	2005	enterobacter species	Neonate	Not E. coli	NA
D29692	2005	klebsiella pneumoniae	Neonate	Not E. coli	NA
D30735	2005	enterococcus faecalis; group d strep	Neonate	Not E. coli	NA
D35125A	2005	S. aureus	Neonate	Not E. coli	NA
D30051	2005	S. aureus	Neonate	Not E. coli	NA
D30292	2005	S. aureus	Neonate	Not E. coli	NA
D33298	2005	S. aureus	Neonate	Not E. coli	NA
D34001	2005	S. aureus	Neonate	Not E. coli	NA
D34461	2005	S. aureus	Neonate	Not E. coli	NA
D35125	2005	S. aureus	Neonate	Not E. coli	NA
D35616	2005	streptococcus agalactiae; group b strep	Neonate	Not E. coli	NA
D30934	2005	S. pneumoniae	Neonate	Not E. coli	NA
D29168	2005		Neonate	Not E. coli	NA
D29341	2005		Neonate	Not E. coli	NA
D29642	2005		Neonate	Not E. coli	NA
D29808	2005		Neonate	Not E. coli	NA
D29962	2005		Neonate	Not E. coli	NA
D29993	2005		Neonate	Not E. coli	NA
D30194	2005		Neonate	Not E. coli	NA
D30286	2005		Neonate	Not E. coli	NA
D30295	2005		Neonate	Not E. coli	NA
D30352	2005		Neonate	Not E. coli	NA
D30536	2005		Neonate	Not E. coli	NA
D30603	2005		Neonate	Not E. coli	NA
D30767	2005		Neonate	Not E. coli	NA
D30980	2005		Neonate	Not E. coli	NA
D31270	2005		Neonate	Not E. coli	NA
D31318	2005		Neonate	Not E. coli	NA
D31332	2005		Neonate	Not E. coli	NA
D31357	2005		Neonate	Not E. coli	NA
D31561	2005		Neonate	Not E. coli	NA
D31658	2005		Neonate	Not E. coli	NA
D31700	2005		Neonate	Not E. coli	NA
D31868	2005		Neonate	Not E. coli	NA
D32310	2005		Neonate	Not E. coli	NA
D32452	2005		Neonate	Not E. coli	NA
D33098	2005		Neonate	Not E. coli	NA
D33268	2005		Neonate	Not E. coli	NA
D33409	2005		Neonate	Not E. coli	NA
D33726	2005		Neonate	Not E. coli	NA
D33954	2005		Neonate	Not E. coli	NA
D34058	2005		Neonate	Not E. coli	NA
D34061	2005		Neonate	Not E. coli	NA
D34096	2005		Neonate	Not E. coli	NA
D34249	2005		Neonate	Not E. coli	NA
D34272	2005		Neonate	Not E. coli	NA
D34601	2005		Neonate	Not E. coli	NA
D34841	2005		Neonate	Not E. coli	NA
D34871	2005		Neonate	Not E. coli	NA
D35308	2005		Neonate	Not E. coli	NA
D35801	2005		Neonate	Not E. coli	NA
D35810	2005		Neonate	Not E. coli	NA
D35870	2005		Neonate	Not E. coli	NA
D35892	2005		Neonate	Not E. coli	NA
D32062	2005	a- Haemolytic Strept	Neonate	Not E. coli	NA
D32085	2005	a- Haemolytic Strept	Neonate	Not E. coli	NA
D34682	2005	a- Haemolytic Strept	Neonate	Not E. coli	NA
D29807	2005	Bacillus species	Neonate	Not E. coli	NA
D33570	2005	Bacillus species	Neonate	Not E. coli	NA
D29511	2005	Diphtheroids	Neonate	Not E. coli	NA
D33999	2005	Micrococcus species	Neonate	Not E. coli	NA
D29342	2005	Coagulase negative Staph	Neonate	Not E. coli	NA
D29883	2005	Coagulase negative Staph	Neonate	Not E. coli	NA
D30635	2005	Coagulase negative Staph	Neonate	Not E. coli	NA
D30871	2005	Coagulase negative Staph	Neonate	Not E. coli	NA
D33492	2005	Coagulase negative Staph	Neonate	Not E. coli	NA
D33585	2005	Coagulase negative Staph	Neonate	Not E. coli	NA
D34114	2005	Coagulase negative Staph	Neonate	Not E. coli	NA
D34416	2005	Coagulase negative Staph	Neonate	Not E. coli	NA
D34442	2005	Coagulase negative Staph	Neonate	Not E. coli	NA
D34672	2005	Coagulase negative Staph	Neonate	Not E. coli	NA
D34852	2005	Coagulase negative Staph	Neonate	Not E. coli	NA
D35959A	2005	Coagulase negative Staph	Neonate	Not E. coli	NA
D36018	2005	Coagulase negative Staph	Neonate	Not E. coli	NA
D30074	2005	klebsiella pneumoniae	Neonate	Not E. coli	NA
D30836	2005	enterococcus faecalis; group d strep	Neonate	Not E. coli	NA
D35724	2005	enterococcus faecalis; group d strep	Neonate	Not E. coli	NA
D35959B	2005	streptococcus agalactiae; group b strep	Neonate	Not E. coli	NA
D30659	2005	streptococcus agalactiae; group b strep	Neonate	Not E. coli	NA
D35959	2005	streptococcus agalactiae; group b strep	Neonate	Not E. coli	NA
D29157	2005		Neonate	Not E. coli	NA
D29803	2005		Neonate	Not E. coli	NA
D30783	2005		Neonate	Not E. coli	NA
D30784	2005		Neonate	Not E. coli	NA
D31465	2005		Neonate	Not E. coli	NA
D31469	2005		Neonate	Not E. coli	NA
D31708	2005		Neonate	Not E. coli	NA
D32694	2005		Neonate	Not E. coli	NA
D33093	2005		Neonate	Not E. coli	NA
D33348	2005		Neonate	Not E. coli	NA
D33628	2005		Neonate	Not E. coli	NA
D33781	2005		Neonate	Not E. coli	NA
D34077	2005		Neonate	Not E. coli	NA
D34574	2005		Neonate	Not E. coli	NA
D34641	2005		Neonate	Not E. coli	NA
D34723	2005		Neonate	Not E. coli	NA
D34848	2005		Neonate	Not E. coli	NA
D34976	2005		Neonate	Not E. coli	NA
D35304	2005		Neonate	Not E. coli	NA
D35347	2005		Neonate	Not E. coli	NA
D35598	2005		Neonate	Not E. coli	NA
D35993	2005		Neonate	Not E. coli	NA
D29972	2005	a- Haemolytic Strept	Neonate	Not E. coli	NA
D35039B	2005	a- Haemolytic Strept	Neonate	Not E. coli	NA
D35039	2005	a- Haemolytic Strept	Neonate	Not E. coli	NA
D32516	2005	Bacillus species	Neonate	Not E. coli	NA
D32649	2005	Micrococcus species	Neonate	Not E. coli	NA
D29380	2005	Coagulase negative Staph	Neonate	Not E. coli	NA
D30669	2005	Coagulase negative Staph	Neonate	Not E. coli	NA
D30787	2005	Coagulase negative Staph	Neonate	Not E. coli	NA
D33255	2005	Coagulase negative Staph	Neonate	Not E. coli	NA
D33416	2005	Coagulase negative Staph	Neonate	Not E. coli	NA
D33976	2005	Coagulase negative Staph	Neonate	Not E. coli	NA
D34103	2005	Coagulase negative Staph	Neonate	Not E. coli	NA
D34250	2005	Coagulase negative Staph	Neonate	Not E. coli	NA
D34335	2005	Coagulase negative Staph	Neonate	Not E. coli	NA
D34419	2005	Coagulase negative Staph	Neonate	Not E. coli	NA
D35039A	2005	enterococcus faecalis; group d strep	Neonate	Not E. coli	NA
D30164	2005	S. aureus	Neonate	Not E. coli	NA
D33095	2005	streptococcus agalactiae; group b strep	Neonate	Not E. coli	NA
D29659	2005	streptococcus pyogenes; group a strep	Neonate	Not E. coli	NA
D33253	2005	streptococcus pyogenes; group a strep	Neonate	Not E. coli	NA
D29428	2005		Neonate	Not E. coli	NA
D29566	2005		Neonate	Not E. coli	NA
D29571	2005		Neonate	Not E. coli	NA
D29603	2005		Neonate	Not E. coli	NA
D29716	2005		Neonate	Not E. coli	NA
D30546	2005		Neonate	Not E. coli	NA
D30823	2005		Neonate	Not E. coli	NA
D31172	2005		Neonate	Not E. coli	NA
D31226	2005		Neonate	Not E. coli	NA
D31388	2005		Neonate	Not E. coli	NA
D32277	2005		Neonate	Not E. coli	NA
D32454	2005		Neonate	Not E. coli	NA
D33308	2005		Neonate	Not E. coli	NA
D33490	2005		Neonate	Not E. coli	NA
D33669	2005		Neonate	Not E. coli	NA
D34177	2005		Neonate	Not E. coli	NA
D34219	2005		Neonate	Not E. coli	NA
D34657	2005		Neonate	Not E. coli	NA
D35014	2005		Neonate	Not E. coli	NA
D35418	2005		Neonate	Not E. coli	NA
D35670	2005		Neonate	Not E. coli	NA
D31701	2005	escherichia coli	Neonate	E. coli	NA
D33007	2005	Micrococcus species	Neonate	Not E. coli	NA
D36059	2005	Micrococcus species	Neonate	Not E. coli	NA
D30617	2005	Coagulase negative Staph	Neonate	Not E. coli	NA
D30755	2005	Coagulase negative Staph	Neonate	Not E. coli	NA
D31810	2005	Coagulase negative Staph	Neonate	Not E. coli	NA
D34314	2005	Coagulase negative Staph	Neonate	Not E. coli	NA
D35084	2005	enterobacter sakazakii	Neonate	Not E. coli	NA
D29368	2005	candida species	Neonate	Not E. coli	NA
D29438	2005	klebsiella pneumoniae	Neonate	Not E. coli	NA
D35406	2005	enterococcus faecalis; group d strep	Neonate	Not E. coli	NA
D29371	2005		Neonate	Not E. coli	NA
D29810	2005		Neonate	Not E. coli	NA
D30822	2005		Neonate	Not E. coli	NA
D31512	2005		Neonate	Not E. coli	NA
D32871	2005		Neonate	Not E. coli	NA
D32890	2005		Neonate	Not E. coli	NA
D33261	2005		Neonate	Not E. coli	NA
D33309	2005		Neonate	Not E. coli	NA
D33727	2005		Neonate	Not E. coli	NA
D33791	2005		Neonate	Not E. coli	NA
D34270	2005		Neonate	Not E. coli	NA
D36061	2005		Neonate	Not E. coli	NA
D29265	2005	Unknown	Neonate	Not E. coli	NA
D31922	2005	escherichia coli	Neonate	E. coli	NA
D34605	2005	a- Haemolytic Strept	Neonate	Not E. coli	NA
D35586	2005	a- Haemolytic Strept	Neonate	Not E. coli	NA
D29469	2005	Bacillus species	Neonate	Not E. coli	NA
D31211	2005	Bacillus species	Neonate	Not E. coli	NA
D31217	2005	Bacillus species	Neonate	Not E. coli	NA
D31259	2005	Bacillus species	Neonate	Not E. coli	NA
D34415	2005	Bacillus species	Neonate	Not E. coli	NA
D34663	2005	Bacillus species	Neonate	Not E. coli	NA
D35419	2005	Bacillus species	Neonate	Not E. coli	NA
D33112A	2005	Diphtheroids	Neonate	Not E. coli	NA
D29804	2005	Micrococcus species	Neonate	Not E. coli	NA
D29942	2005	Micrococcus species	Neonate	Not E. coli	NA
D31185	2005	Micrococcus species	Neonate	Not E. coli	NA
D31491	2005	Micrococcus species	Neonate	Not E. coli	NA
D31551	2005	Micrococcus species	Neonate	Not E. coli	NA
D31681	2005	Micrococcus species	Neonate	Not E. coli	NA
D32615	2005	Micrococcus species	Neonate	Not E. coli	NA
D32752	2005	Micrococcus species	Neonate	Not E. coli	NA
D34372	2005	Micrococcus species	Neonate	Not E. coli	NA
D35373	2005	Micrococcus species	Neonate	Not E. coli	NA
D29899	2005	Coagulase negative Staph	Neonate	Not E. coli	NA
D29914	2005	Coagulase negative Staph	Neonate	Not E. coli	NA
D30095	2005	Coagulase negative Staph	Neonate	Not E. coli	NA
D30420	2005	Coagulase negative Staph	Neonate	Not E. coli	NA
D30753	2005	Coagulase negative Staph	Neonate	Not E. coli	NA
D30903	2005	Coagulase negative Staph	Neonate	Not E. coli	NA
D31186	2005	Coagulase negative Staph	Neonate	Not E. coli	NA
D31480	2005	Coagulase negative Staph	Neonate	Not E. coli	NA
D31839	2005	Coagulase negative Staph	Neonate	Not E. coli	NA
D31909	2005	Coagulase negative Staph	Neonate	Not E. coli	NA
D32042	2005	Coagulase negative Staph	Neonate	Not E. coli	NA
D32055	2005	Coagulase negative Staph	Neonate	Not E. coli	NA
D32202	2005	Coagulase negative Staph	Neonate	Not E. coli	NA
D32230	2005	Coagulase negative Staph	Neonate	Not E. coli	NA
D32398	2005	Coagulase negative Staph	Neonate	Not E. coli	NA
D32432	2005	Coagulase negative Staph	Neonate	Not E. coli	NA
D32546	2005	Coagulase negative Staph	Neonate	Not E. coli	NA
D32773	2005	Coagulase negative Staph	Neonate	Not E. coli	NA
D32781	2005	Coagulase negative Staph	Neonate	Not E. coli	NA
D33112B	2005	Coagulase negative Staph	Neonate	Not E. coli	NA
D33212	2005	Coagulase negative Staph	Neonate	Not E. coli	NA
D33385	2005	Coagulase negative Staph	Neonate	Not E. coli	NA
D33676	2005	Coagulase negative Staph	Neonate	Not E. coli	NA
D33748	2005	Coagulase negative Staph	Neonate	Not E. coli	NA
D33827	2005	Coagulase negative Staph	Neonate	Not E. coli	NA
D34091	2005	Coagulase negative Staph	Neonate	Not E. coli	NA
D34158	2005	Coagulase negative Staph	Neonate	Not E. coli	NA
D34291	2005	Coagulase negative Staph	Neonate	Not E. coli	NA
D34424	2005	Coagulase negative Staph	Neonate	Not E. coli	NA
D34814	2005	Coagulase negative Staph	Neonate	Not E. coli	NA
D34854	2005	Coagulase negative Staph	Neonate	Not E. coli	NA
D34859	2005	Coagulase negative Staph	Neonate	Not E. coli	NA
D34937	2005	Coagulase negative Staph	Neonate	Not E. coli	NA
D35380	2005	Coagulase negative Staph	Neonate	Not E. coli	NA
D35565	2005	Coagulase negative Staph	Neonate	Not E. coli	NA
D35819	2005	Coagulase negative Staph	Neonate	Not E. coli	NA
D35867	2005	Coagulase negative Staph	Neonate	Not E. coli	NA
D35945	2005	Coagulase negative Staph	Neonate	Not E. coli	NA
D31674	2005	enterobacter cloacae	Neonate	Not E. coli	NA
D34417	2005	klebsiella pneumoniae	Neonate	Not E. coli	NA
D35296	2005	salmonella typhimurium	Neonate	Not E. coli	NA
D35007A	2005	S. aureus	Neonate	Not E. coli	NA
D29214	2005	S. aureus	Neonate	Not E. coli	NA
D31452	2005	S. aureus	Neonate	Not E. coli	NA
D32333	2005	S. aureus	Neonate	Not E. coli	NA
D34570	2005	S. aureus	Neonate	Not E. coli	NA
D35007	2005	S. aureus	Neonate	Not E. coli	NA
D31477	2005	streptococcus agalactiae; group b strep	Neonate	Not E. coli	NA
D32743	2005	streptococcus agalactiae; group b strep	Neonate	Not E. coli	NA
D33035	2005	streptococcus agalactiae; group b strep	Neonate	Not E. coli	NA
D33168	2005	streptococcus agalactiae; group b strep	Neonate	Not E. coli	NA
D35054	2005	streptococcus agalactiae; group b strep	Neonate	Not E. coli	NA
D34482	2005	S. pneumoniae	Neonate	Not E. coli	NA
D35007B	2005	streptococcus pyogenes; group a strep	Neonate	Not E. coli	NA
D29510	2005	streptococcus pyogenes; group a strep	Neonate	Not E. coli	NA
D33823	2005	streptococcus pyogenes; group a strep	Neonate	Not E. coli	NA
D34729	2005	streptococcus pyogenes; group a strep	Neonate	Not E. coli	NA
D30751	2005		Neonate	Not E. coli	NA
D30821	2005		Neonate	Not E. coli	NA
D31272	2005		Neonate	Not E. coli	NA
D31383	2005		Neonate	Not E. coli	NA
D31799	2005		Neonate	Not E. coli	NA
D32010	2005		Neonate	Not E. coli	NA
D33544	2005		Neonate	Not E. coli	NA
D33838	2005		Neonate	Not E. coli	NA
D35105	2005		Neonate	Not E. coli	NA
D35412	2005		Neonate	Not E. coli	NA
D35535	2005		Neonate	Not E. coli	NA
D35536	2005		Neonate	Not E. coli	NA
D35710	2005		Neonate	Not E. coli	NA
D29102	2005		Neonate	Not E. coli	NA
D29174	2005		Neonate	Not E. coli	NA
D29539	2005		Neonate	Not E. coli	NA
D29630	2005		Neonate	Not E. coli	NA
D29646	2005		Neonate	Not E. coli	NA
D29668	2005		Neonate	Not E. coli	NA
D29740	2005		Neonate	Not E. coli	NA
D29749	2005		Neonate	Not E. coli	NA
D29752	2005		Neonate	Not E. coli	NA
D29800	2005		Neonate	Not E. coli	NA
D29811	2005		Neonate	Not E. coli	NA
D29888	2005		Neonate	Not E. coli	NA
D30001	2005		Neonate	Not E. coli	NA
D30010	2005		Neonate	Not E. coli	NA
D30384	2005		Neonate	Not E. coli	NA
D30548	2005		Neonate	Not E. coli	NA
D30594	2005		Neonate	Not E. coli	NA
D30627	2005		Neonate	Not E. coli	NA
D30717	2005		Neonate	Not E. coli	NA
D30760	2005		Neonate	Not E. coli	NA
D31127	2005		Neonate	Not E. coli	NA
D31160	2005		Neonate	Not E. coli	NA
D31321	2005		Neonate	Not E. coli	NA
D31362	2005		Neonate	Not E. coli	NA
D31474	2005		Neonate	Not E. coli	NA
D31504	2005		Neonate	Not E. coli	NA
D31507	2005		Neonate	Not E. coli	NA
D31592	2005		Neonate	Not E. coli	NA
D31593	2005		Neonate	Not E. coli	NA
D31683	2005		Neonate	Not E. coli	NA
D31730	2005		Neonate	Not E. coli	NA
D31749	2005		Neonate	Not E. coli	NA
D31855	2005		Neonate	Not E. coli	NA
D31969	2005		Neonate	Not E. coli	NA
D32034	2005		Neonate	Not E. coli	NA
D32099	2005		Neonate	Not E. coli	NA
D32100	2005		Neonate	Not E. coli	NA
D32147	2005		Neonate	Not E. coli	NA
D32149	2005		Neonate	Not E. coli	NA
D32233	2005		Neonate	Not E. coli	NA
D32256	2005		Neonate	Not E. coli	NA
D32258	2005		Neonate	Not E. coli	NA
D32321	2005		Neonate	Not E. coli	NA
D32434	2005		Neonate	Not E. coli	NA
D32449	2005		Neonate	Not E. coli	NA
D32494	2005		Neonate	Not E. coli	NA
D32524	2005		Neonate	Not E. coli	NA
D32821	2005		Neonate	Not E. coli	NA
D32845	2005		Neonate	Not E. coli	NA
D32953	2005		Neonate	Not E. coli	NA
D33112	2005		Neonate	Not E. coli	NA
D33165	2005		Neonate	Not E. coli	NA
D33290	2005		Neonate	Not E. coli	NA
D33303	2005		Neonate	Not E. coli	NA
D33332	2005		Neonate	Not E. coli	NA
D33353	2005		Neonate	Not E. coli	NA
D33575	2005		Neonate	Not E. coli	NA
D33636	2005		Neonate	Not E. coli	NA
D33661	2005		Neonate	Not E. coli	NA
D33755	2005		Neonate	Not E. coli	NA
D33807	2005		Neonate	Not E. coli	NA
D33846	2005		Neonate	Not E. coli	NA
D34195	2005		Neonate	Not E. coli	NA
D34328	2005		Neonate	Not E. coli	NA
D34368	2005		Neonate	Not E. coli	NA
D34385	2005		Neonate	Not E. coli	NA
D34411	2005		Neonate	Not E. coli	NA
D34478	2005		Neonate	Not E. coli	NA
D34479	2005		Neonate	Not E. coli	NA
D34557	2005		Neonate	Not E. coli	NA
D34568	2005		Neonate	Not E. coli	NA
D34569	2005		Neonate	Not E. coli	NA
D34695	2005		Neonate	Not E. coli	NA
D34750	2005		Neonate	Not E. coli	NA
D34773	2005		Neonate	Not E. coli	NA
D34783	2005		Neonate	Not E. coli	NA
D35303	2005		Neonate	Not E. coli	NA
D35322	2005		Neonate	Not E. coli	NA
D35506	2005		Neonate	Not E. coli	NA
D35520	2005		Neonate	Not E. coli	NA
D35527	2005		Neonate	Not E. coli	NA
D35563	2005		Neonate	Not E. coli	NA
D35566	2005		Neonate	Not E. coli	NA
D35601	2005		Neonate	Not E. coli	NA
D35734	2005		Neonate	Not E. coli	NA
D35737	2005		Neonate	Not E. coli	NA
D35913	2005		Neonate	Not E. coli	NA
D35990	2005		Neonate	Not E. coli	NA
D36306	2005		Neonate	Not E. coli	NA
D30213	2005		Neonate	Not E. coli	NA
D30743	2005		Neonate	Not E. coli	NA
D31764	2005		Neonate	Not E. coli	NA
D31982	2005		Neonate	Not E. coli	NA
D32059	2005		Neonate	Not E. coli	NA
D32221	2005		Neonate	Not E. coli	NA
D33064	2005		Neonate	Not E. coli	NA
D34554	2005		Neonate	Not E. coli	NA
D34796	2005		Neonate	Not E. coli	NA
D33070	2005	Bacillus species	Neonate	Not E. coli	NA
D33070A	2005	Bacillus species	Neonate	Not E. coli	NA
D29201	2005	Skin flora	Neonate	Not E. coli	NA
D29946	2005	Coagulase negative Staph	Neonate	Not E. coli	NA
D33070B	2005	Coagulase negative Staph	Neonate	Not E. coli	NA
D33119	2005	Coagulase negative Staph	Neonate	Not E. coli	NA
D31941	2005	klebsiella pneumoniae	Neonate	Not E. coli	NA
D35028A	2005	S. aureus	Neonate	Not E. coli	NA
D35028	2005	S. aureus	Neonate	Not E. coli	NA
D29180	2005	Micrococcus species	Neonate	Not E. coli	NA
D30223	2005	Coagulase negative Staph	Neonate	Not E. coli	NA
D31595	2005	Coagulase negative Staph	Neonate	Not E. coli	NA
D33588	2005	Coagulase negative Staph	Neonate	Not E. coli	NA
D33842	2005	Coagulase negative Staph	Neonate	Not E. coli	NA
D35012	2005	Coagulase negative Staph	Neonate	Not E. coli	NA
D35923	2005	enterobacter species	Neonate	Not E. coli	NA
D32465	2005	coliform species	Neonate	Not E. coli	NA
D30224	2005		Neonate	Not E. coli	NA
D30741	2005		Neonate	Not E. coli	NA
D32241	2005		Neonate	Not E. coli	NA
D32380	2005		Neonate	Not E. coli	NA
D32932	2005		Neonate	Not E. coli	NA
D33394	2005		Neonate	Not E. coli	NA
D33673	2005		Neonate	Not E. coli	NA
D34105	2005		Neonate	Not E. coli	NA
D34319	2005		Neonate	Not E. coli	NA
D35249	2005		Neonate	Not E. coli	NA
D35674	2005		Neonate	Not E. coli	NA
D35969	2005		Neonate	Not E. coli	NA
D33383	2005	escherichia coli	Neonate	E. coli	NA
D34993A	2005	a- Haemolytic Strept	Neonate	Not E. coli	NA
D34993	2005	a- Haemolytic Strept	Neonate	Not E. coli	NA
D34381	2005	Coagulase negative Staph	Neonate	Not E. coli	NA
D34993B	2005	Coagulase negative Staph	Neonate	Not E. coli	NA
D36060	2005	Coagulase negative Staph	Neonate	Not E. coli	NA
D36073	2005	Coagulase negative Staph	Neonate	Not E. coli	NA
D35916	2005	salmonella typhimurium	Neonate	Not E. coli	NA
D32734	2005	streptococcus agalactiae; group b strep	Neonate	Not E. coli	NA
D29361	2005		Neonate	Not E. coli	NA
D29973	2005		Neonate	Not E. coli	NA
D30091	2005		Neonate	Not E. coli	NA
D30211	2005		Neonate	Not E. coli	NA
D31490	2005		Neonate	Not E. coli	NA
D31522	2005		Neonate	Not E. coli	NA
D31659	2005		Neonate	Not E. coli	NA
D32285	2005		Neonate	Not E. coli	NA
D32844	2005		Neonate	Not E. coli	NA
D33707	2005		Neonate	Not E. coli	NA
D34054	2005		Neonate	Not E. coli	NA
D34491	2005	Bacillus species	Neonate	Not E. coli	NA
D33337	2005	Micrococcus species	Neonate	Not E. coli	NA
D32417	2005	Coagulase negative Staph	Neonate	Not E. coli	NA
D35117	2005	Coagulase negative Staph	Neonate	Not E. coli	NA
D32595	2005	enterobacter agglomerans	Neonate	Not E. coli	NA
D29437	2005		Neonate	Not E. coli	NA
D30228	2005		Neonate	Not E. coli	NA
D33396	2005		Neonate	Not E. coli	NA
D34324	2005		Neonate	Not E. coli	NA
D34352	2005		Neonate	Not E. coli	NA
D34732	2005		Neonate	Not E. coli	NA
D35127	2005		Neonate	Not E. coli	NA
D34578A	2005	escherichia coli	Neonate	E. coli	NA
D34578	2005	escherichia coli	Neonate	E. coli	NA
D30400	2005	a- Haemolytic Strept	Neonate	Not E. coli	NA
D34578B	2005	enterobacter species	Neonate	Not E. coli	NA
D32238	2005	salmonella typhimurium	Neonate	Not E. coli	NA
D29480	2005	streptococcus agalactiae; group b strep	Neonate	Not E. coli	NA
D34050	2005	streptococcus agalactiae; group b strep	Neonate	Not E. coli	NA
D31236	2005		Neonate	Not E. coli	NA
D31562	2005		Neonate	Not E. coli	NA
D31844	2005		Neonate	Not E. coli	NA
D32772	2005		Neonate	Not E. coli	NA
D33391	2005		Neonate	Not E. coli	NA
D33857	2005		Neonate	Not E. coli	NA
D35281	2005		Neonate	Not E. coli	NA
D29621	2005		Neonate	Not E. coli	NA
D30750	2005		Neonate	Not E. coli	NA
D31672	2005		Neonate	Not E. coli	NA
D34160	2005	Bacillus species	Neonate	Not E. coli	NA
D30677	2005	Coagulase negative Staph	Neonate	Not E. coli	NA
D34739	2005	Coagulase negative Staph	Neonate	Not E. coli	NA
D35487	2005	Coagulase negative Staph	Neonate	Not E. coli	NA
D33291	2005	escherichia coli	Neonate	E. coli	NA
D33113	2005	acinetobacter lwoffii	Neonate	Not E. coli	NA
D33113A	2005	acinetobacter species	Neonate	Not E. coli	NA
D31840	2005	Bacillus species	Neonate	Not E. coli	NA
D33644	2005	Bacillus species	Neonate	Not E. coli	NA
D32174	2005	Micrococcus species	Neonate	Not E. coli	NA
D32358	2005	Micrococcus species	Neonate	Not E. coli	NA
D34164	2005	Micrococcus species	Neonate	Not E. coli	NA
D34475	2005	Micrococcus species	Neonate	Not E. coli	NA
D35199	2005	Micrococcus species	Neonate	Not E. coli	NA
D30250	2005	Coagulase negative Staph	Neonate	Not E. coli	NA
D30388	2005	Coagulase negative Staph	Neonate	Not E. coli	NA
D30398	2005	Coagulase negative Staph	Neonate	Not E. coli	NA
D30798	2005	Coagulase negative Staph	Neonate	Not E. coli	NA
D30979	2005	Coagulase negative Staph	Neonate	Not E. coli	NA
D31744	2005	Coagulase negative Staph	Neonate	Not E. coli	NA
D31838	2005	Coagulase negative Staph	Neonate	Not E. coli	NA
D31996	2005	Coagulase negative Staph	Neonate	Not E. coli	NA
D32096	2005	Coagulase negative Staph	Neonate	Not E. coli	NA
D32191	2005	Coagulase negative Staph	Neonate	Not E. coli	NA
D32292	2005	Coagulase negative Staph	Neonate	Not E. coli	NA
D32378	2005	Coagulase negative Staph	Neonate	Not E. coli	NA
D32469	2005	Coagulase negative Staph	Neonate	Not E. coli	NA
D32473	2005	Coagulase negative Staph	Neonate	Not E. coli	NA
D33111	2005	Coagulase negative Staph	Neonate	Not E. coli	NA
D33113B	2005	Coagulase negative Staph	Neonate	Not E. coli	NA
D33399	2005	Coagulase negative Staph	Neonate	Not E. coli	NA
D33445	2005	Coagulase negative Staph	Neonate	Not E. coli	NA
D33484B	2005	Coagulase negative Staph	Neonate	Not E. coli	NA
D34255	2005	Coagulase negative Staph	Neonate	Not E. coli	NA
D34302	2005	Coagulase negative Staph	Neonate	Not E. coli	NA
D34344	2005	Coagulase negative Staph	Neonate	Not E. coli	NA
D34680	2005	Coagulase negative Staph	Neonate	Not E. coli	NA
D35011	2005	Coagulase negative Staph	Neonate	Not E. coli	NA
D35163	2005	Coagulase negative Staph	Neonate	Not E. coli	NA
D35742	2005	Coagulase negative Staph	Neonate	Not E. coli	NA
D35765	2005	Coagulase negative Staph	Neonate	Not E. coli	NA
D35964	2005	Coagulase negative Staph	Neonate	Not E. coli	NA
D34969	2005	pseudomonas aeruginosa	Neonate	Not E. coli	NA
D35780	2005	salmonella typhimurium	Neonate	Not E. coli	NA
D32479	2005	enterococcus faecalis; group d strep	Neonate	Not E. coli	NA
D34919	2005	enterococcus faecalis; group d strep	Neonate	Not E. coli	NA
D34303	2005	S. aureus	Neonate	Not E. coli	NA
D29283	2005	S. aureus	Neonate	Not E. coli	NA
D30797	2005	S. aureus	Neonate	Not E. coli	NA
D33819	2005	S. aureus	Neonate	Not E. coli	NA
D33484A	2005	streptococcus agalactiae; group b strep	Neonate	Not E. coli	NA
D31426	2005	streptococcus agalactiae; group b strep	Neonate	Not E. coli	NA
D31771	2005	streptococcus agalactiae; group b strep	Neonate	Not E. coli	NA
D31823	2005	streptococcus agalactiae; group b strep	Neonate	Not E. coli	NA
D31951	2005	streptococcus agalactiae; group b strep	Neonate	Not E. coli	NA
D32999	2005	streptococcus agalactiae; group b strep	Neonate	Not E. coli	NA
D33180	2005	streptococcus agalactiae; group b strep	Neonate	Not E. coli	NA
D33430	2005	streptococcus agalactiae; group b strep	Neonate	Not E. coli	NA
D33446	2005	streptococcus agalactiae; group b strep	Neonate	Not E. coli	NA
D33484	2005	streptococcus agalactiae; group b strep	Neonate	Not E. coli	NA
D35392	2005	streptococcus agalactiae; group b strep	Neonate	Not E. coli	NA
D32648	2005	S. pneumoniae	Neonate	Not E. coli	NA
D290308	2005		Neonate	Not E. coli	NA
D29162	2005		Neonate	Not E. coli	NA
D29206	2005		Neonate	Not E. coli	NA
D29308	2005		Neonate	Not E. coli	NA
D29476	2005		Neonate	Not E. coli	NA
D29486	2005		Neonate	Not E. coli	NA
D29544	2005		Neonate	Not E. coli	NA
D29653	2005		Neonate	Not E. coli	NA
D29822	2005		Neonate	Not E. coli	NA
D29825	2005		Neonate	Not E. coli	NA
D29830	2005		Neonate	Not E. coli	NA
D29909	2005		Neonate	Not E. coli	NA
D30139	2005		Neonate	Not E. coli	NA
D30340	2005		Neonate	Not E. coli	NA
D30347	2005		Neonate	Not E. coli	NA
D30446	2005		Neonate	Not E. coli	NA
D30521	2005		Neonate	Not E. coli	NA
D30601	2005		Neonate	Not E. coli	NA
D30746	2005		Neonate	Not E. coli	NA
D30986	2005		Neonate	Not E. coli	NA
D31020	2005		Neonate	Not E. coli	NA
D31135	2005		Neonate	Not E. coli	NA
D31136	2005		Neonate	Not E. coli	NA
D31170	2005		Neonate	Not E. coli	NA
D31256	2005		Neonate	Not E. coli	NA
D31375	2005		Neonate	Not E. coli	NA
D31396	2005		Neonate	Not E. coli	NA
D31429	2005		Neonate	Not E. coli	NA
D31492	2005		Neonate	Not E. coli	NA
D31503	2005		Neonate	Not E. coli	NA
D31713	2005		Neonate	Not E. coli	NA
D31722	2005		Neonate	Not E. coli	NA
D31756	2005		Neonate	Not E. coli	NA
D31857	2005		Neonate	Not E. coli	NA
D31883	2005		Neonate	Not E. coli	NA
D32235	2005		Neonate	Not E. coli	NA
D32320	2005		Neonate	Not E. coli	NA
D32336	2005		Neonate	Not E. coli	NA
D32526	2005		Neonate	Not E. coli	NA
D32624	2005		Neonate	Not E. coli	NA
D32787	2005		Neonate	Not E. coli	NA
D32831	2005		Neonate	Not E. coli	NA
D33016	2005		Neonate	Not E. coli	NA
D33197	2005		Neonate	Not E. coli	NA
D33211	2005		Neonate	Not E. coli	NA
D33271	2005		Neonate	Not E. coli	NA
D33579	2005		Neonate	Not E. coli	NA
D33609	2005		Neonate	Not E. coli	NA
D33717	2005		Neonate	Not E. coli	NA
D33952	2005		Neonate	Not E. coli	NA
D34347	2005		Neonate	Not E. coli	NA
D34387	2005		Neonate	Not E. coli	NA
D34726	2005		Neonate	Not E. coli	NA
D35253	2005		Neonate	Not E. coli	NA
D35256	2005		Neonate	Not E. coli	NA
D35351	2005		Neonate	Not E. coli	NA
D35460	2005		Neonate	Not E. coli	NA
D35505	2005		Neonate	Not E. coli	NA
D35623	2005		Neonate	Not E. coli	NA
D35654	2005		Neonate	Not E. coli	NA
D35715	2005		Neonate	Not E. coli	NA
D35777	2005		Neonate	Not E. coli	NA
D35852	2005		Neonate	Not E. coli	NA
D35948	2005		Neonate	Not E. coli	NA
D35954	2005		Neonate	Not E. coli	NA
D35986	2005		Neonate	Not E. coli	NA
D35987	2005		Neonate	Not E. coli	NA
D30409	2005	Coagulase negative Staph	Neonate	Not E. coli	NA
D31054	2005		Neonate	Not E. coli	NA
D34334	2005		Neonate	Not E. coli	NA
D35185	2005		Neonate	Not E. coli	NA
D30427	2005		Neonate	Not E. coli	NA
D31776	2005		Neonate	Not E. coli	NA
D30970	2005	Coagulase negative Staph	Neonate	Not E. coli	NA
D31009	2005	S. aureus	Neonate	Not E. coli	NA
D30653	2005	Coagulase negative Staph	Neonate	Not E. coli	NA
D31133	2005		Neonate	Not E. coli	NA
D33942	2005		Neonate	Not E. coli	NA
D34667	2005		Neonate	Not E. coli	NA
D34708	2005	escherichia coli	Neonate	E. coli	NA
D35766	2005	Micrococcus species	Neonate	Not E. coli	NA
D30442	2005		Neonate	Not E. coli	NA
D35905	2005	Coagulase negative Staph	Neonate	Not E. coli	NA
D31476	2005	streptococcus agalactiae; group b strep	Neonate	Not E. coli	NA
D32270	2005	Diphtheroids	Neonate	Not E. coli	NA
D33947	2005	Diphtheroids	Neonate	Not E. coli	NA
D29915	2005	Micrococcus species	Neonate	Not E. coli	NA
D30452	2005	Micrococcus species	Neonate	Not E. coli	NA
D30957	2005	Micrococcus species	Neonate	Not E. coli	NA
D31164	2005	Micrococcus species	Neonate	Not E. coli	NA
D31475	2005	Micrococcus species	Neonate	Not E. coli	NA
D32259	2005	Micrococcus species	Neonate	Not E. coli	NA
D33091	2005	Micrococcus species	Neonate	Not E. coli	NA
D33120	2005	Micrococcus species	Neonate	Not E. coli	NA
D33820	2005	Micrococcus species	Neonate	Not E. coli	NA
D35029	2005	Micrococcus species	Neonate	Not E. coli	NA
D30341	2005	Coagulase negative Staph	Neonate	Not E. coli	NA
D30766	2005	Coagulase negative Staph	Neonate	Not E. coli	NA
D31005	2005	Coagulase negative Staph	Neonate	Not E. coli	NA
D31204	2005	Coagulase negative Staph	Neonate	Not E. coli	NA
D31536	2005	Coagulase negative Staph	Neonate	Not E. coli	NA
D31829	2005	Coagulase negative Staph	Neonate	Not E. coli	NA
D31944	2005	Coagulase negative Staph	Neonate	Not E. coli	NA
D32082	2005	Coagulase negative Staph	Neonate	Not E. coli	NA
D33046	2005	Coagulase negative Staph	Neonate	Not E. coli	NA
D33532	2005	Coagulase negative Staph	Neonate	Not E. coli	NA
D33540	2005	Coagulase negative Staph	Neonate	Not E. coli	NA
D34247	2005	Coagulase negative Staph	Neonate	Not E. coli	NA
D34779	2005	Coagulase negative Staph	Neonate	Not E. coli	NA
D34808	2005	Coagulase negative Staph	Neonate	Not E. coli	NA
D35257	2005	Coagulase negative Staph	Neonate	Not E. coli	NA
D35546	2005	Coagulase negative Staph	Neonate	Not E. coli	NA
D35607	2005	Coagulase negative Staph	Neonate	Not E. coli	NA
D35818	2005	Coagulase negative Staph	Neonate	Not E. coli	NA
D35978	2005	Coagulase negative Staph	Neonate	Not E. coli	NA
D35472	2005	enterobacter aerogenes	Neonate	Not E. coli	NA
D32976	2005	Gram negative rod	Neonate	Not E. coli	NA
D31502	2005	salmonella typhimurium	Neonate	Not E. coli	NA
D32388	2005	salmonella typhimurium	Neonate	Not E. coli	NA
D35730	2005	salmonella typhimurium	Neonate	Not E. coli	NA
D31930	2005	S. aureus	Neonate	Not E. coli	NA
D32139	2005	S. aureus	Neonate	Not E. coli	NA
D30738	2005	streptococcus agalactiae; group b strep	Neonate	Not E. coli	NA
D29545	2005	streptococcus agalactiae; group b strep	Neonate	Not E. coli	NA
D31559	2005	streptococcus agalactiae; group b strep	Neonate	Not E. coli	NA
D32679	2005	streptococcus agalactiae; group b strep	Neonate	Not E. coli	NA
D33407	2005	streptococcus agalactiae; group b strep	Neonate	Not E. coli	NA
D33008	2005	S. pneumoniae	Neonate	Not E. coli	NA
D29101	2005		Neonate	Not E. coli	NA
D29146	2005		Neonate	Not E. coli	NA
D29156	2005		Neonate	Not E. coli	NA
D29280	2005		Neonate	Not E. coli	NA
D29282	2005		Neonate	Not E. coli	NA
D29441	2005		Neonate	Not E. coli	NA
D29842	2005		Neonate	Not E. coli	NA
D29850	2005		Neonate	Not E. coli	NA
D30158	2005		Neonate	Not E. coli	NA
D30532	2005		Neonate	Not E. coli	NA
D30968	2005		Neonate	Not E. coli	NA
D31385	2005		Neonate	Not E. coli	NA
D31454	2005		Neonate	Not E. coli	NA
D31537	2005		Neonate	Not E. coli	NA
D31656	2005		Neonate	Not E. coli	NA
D31946	2005		Neonate	Not E. coli	NA
D31961	2005		Neonate	Not E. coli	NA
D32136	2005		Neonate	Not E. coli	NA
D32329	2005		Neonate	Not E. coli	NA
D32514	2005		Neonate	Not E. coli	NA
D33189	2005		Neonate	Not E. coli	NA
D33244	2005		Neonate	Not E. coli	NA
D33365	2005		Neonate	Not E. coli	NA
D33392	2005		Neonate	Not E. coli	NA
D33462	2005		Neonate	Not E. coli	NA
D33730	2005		Neonate	Not E. coli	NA
D33745	2005		Neonate	Not E. coli	NA
D33989	2005		Neonate	Not E. coli	NA
D34090	2005		Neonate	Not E. coli	NA
D34194	2005		Neonate	Not E. coli	NA
D34268	2005		Neonate	Not E. coli	NA
D34271	2005		Neonate	Not E. coli	NA
D34333	2005		Neonate	Not E. coli	NA
D34393	2005		Neonate	Not E. coli	NA
D34564	2005		Neonate	Not E. coli	NA
D34763	2005		Neonate	Not E. coli	NA
D34785	2005		Neonate	Not E. coli	NA
D34823	2005		Neonate	Not E. coli	NA
D35136	2005		Neonate	Not E. coli	NA
D35150	2005		Neonate	Not E. coli	NA
D35180	2005		Neonate	Not E. coli	NA
D35342	2005		Neonate	Not E. coli	NA
D35421	2005		Neonate	Not E. coli	NA
D35456	2005		Neonate	Not E. coli	NA
D35497	2005		Neonate	Not E. coli	NA
D35523	2005		Neonate	Not E. coli	NA
D35653	2005		Neonate	Not E. coli	NA
D35719	2005		Neonate	Not E. coli	NA
D35738	2005		Neonate	Not E. coli	NA
D35739	2005		Neonate	Not E. coli	NA
D31010	2005	S. aureus	Neonate	Not E. coli	NA
D30612	2005		Neonate	Not E. coli	NA
D30419	2005		Neonate	Not E. coli	NA
D33656	2005		Neonate	Not E. coli	NA
D34278	2005		Neonate	Not E. coli	NA
D35205	2005	acinetobacter junii	Neonate	Not E. coli	NA
D31616	2005	a- Haemolytic Strept	Neonate	Not E. coli	NA
D29149	2005	Bacillus species	Neonate	Not E. coli	NA
D30950	2005	Bacillus species	Neonate	Not E. coli	NA
D31443	2005	Bacillus species	Neonate	Not E. coli	NA
D32206	2005	Bacillus species	Neonate	Not E. coli	NA
D32575	2005	Bacillus species	Neonate	Not E. coli	NA
D32818	2005	Bacillus species	Neonate	Not E. coli	NA
D33472	2005	Bacillus species	Neonate	Not E. coli	NA
D34020	2005	Bacillus species	Neonate	Not E. coli	NA
D34716	2005	Bacillus species	Neonate	Not E. coli	NA
D30100	2005	Diphtheroids	Neonate	Not E. coli	NA
D30844	2005	Diphtheroids	Neonate	Not E. coli	NA
D35075	2005	Diphtheroids	Neonate	Not E. coli	NA
D30283	2005	Micrococcus species	Neonate	Not E. coli	NA
D31120	2005	Micrococcus species	Neonate	Not E. coli	NA
D31370	2005	Micrococcus species	Neonate	Not E. coli	NA
D31781	2005	Micrococcus species	Neonate	Not E. coli	NA
D31999	2005	Micrococcus species	Neonate	Not E. coli	NA
D33031	2005	Micrococcus species	Neonate	Not E. coli	NA
D33634	2005	Micrococcus species	Neonate	Not E. coli	NA
D34956	2005	Micrococcus species	Neonate	Not E. coli	NA
D35069	2005	Micrococcus species	Neonate	Not E. coli	NA
D35120	2005	Micrococcus species	Neonate	Not E. coli	NA
D35379A	2005	Micrococcus species	Neonate	Not E. coli	NA
D35581	2005	Micrococcus species	Neonate	Not E. coli	NA
D35743	2005	Micrococcus species	Neonate	Not E. coli	NA
D35951	2005	Micrococcus species	Neonate	Not E. coli	NA
D35956	2005	Micrococcus species	Neonate	Not E. coli	NA
D29181	2005	Coagulase negative Staph	Neonate	Not E. coli	NA
D29211	2005	Coagulase negative Staph	Neonate	Not E. coli	NA
D29233	2005	Coagulase negative Staph	Neonate	Not E. coli	NA
D29234	2005	Coagulase negative Staph	Neonate	Not E. coli	NA
D29481	2005	Coagulase negative Staph	Neonate	Not E. coli	NA
D29579	2005	Coagulase negative Staph	Neonate	Not E. coli	NA
D29648	2005	Coagulase negative Staph	Neonate	Not E. coli	NA
D29734	2005	Coagulase negative Staph	Neonate	Not E. coli	NA
D29764	2005	Coagulase negative Staph	Neonate	Not E. coli	NA
D29877	2005	Coagulase negative Staph	Neonate	Not E. coli	NA
D29916	2005	Coagulase negative Staph	Neonate	Not E. coli	NA
D29964	2005	Coagulase negative Staph	Neonate	Not E. coli	NA
D30061	2005	Coagulase negative Staph	Neonate	Not E. coli	NA
D30239	2005	Coagulase negative Staph	Neonate	Not E. coli	NA
D30319	2005	Coagulase negative Staph	Neonate	Not E. coli	NA
D30451	2005	Coagulase negative Staph	Neonate	Not E. coli	NA
D30561	2005	Coagulase negative Staph	Neonate	Not E. coli	NA
D30771	2005	Coagulase negative Staph	Neonate	Not E. coli	NA
D30919	2005	Coagulase negative Staph	Neonate	Not E. coli	NA
D31053	2005	Coagulase negative Staph	Neonate	Not E. coli	NA
D31091	2005	Coagulase negative Staph	Neonate	Not E. coli	NA
D32086	2005	Coagulase negative Staph	Neonate	Not E. coli	NA
D32223	2005	Coagulase negative Staph	Neonate	Not E. coli	NA
D32403	2005	Coagulase negative Staph	Neonate	Not E. coli	NA
D32626	2005	Coagulase negative Staph	Neonate	Not E. coli	NA
D32924	2005	Coagulase negative Staph	Neonate	Not E. coli	NA
D33443	2005	Coagulase negative Staph	Neonate	Not E. coli	NA
D33510	2005	Coagulase negative Staph	Neonate	Not E. coli	NA
D33691	2005	Coagulase negative Staph	Neonate	Not E. coli	NA
D33768	2005	Coagulase negative Staph	Neonate	Not E. coli	NA
D33798	2005	Coagulase negative Staph	Neonate	Not E. coli	NA
D33923	2005	Coagulase negative Staph	Neonate	Not E. coli	NA
D34066	2005	Coagulase negative Staph	Neonate	Not E. coli	NA
D34115	2005	Coagulase negative Staph	Neonate	Not E. coli	NA
D34173	2005	Coagulase negative Staph	Neonate	Not E. coli	NA
D34740	2005	Coagulase negative Staph	Neonate	Not E. coli	NA
D34846	2005	Coagulase negative Staph	Neonate	Not E. coli	NA
D35175	2005	Coagulase negative Staph	Neonate	Not E. coli	NA
D35194	2005	Coagulase negative Staph	Neonate	Not E. coli	NA
D35379B	2005	Coagulase negative Staph	Neonate	Not E. coli	NA
D35547	2005	Coagulase negative Staph	Neonate	Not E. coli	NA
D35631	2005	Coagulase negative Staph	Neonate	Not E. coli	NA
D35755	2005	Coagulase negative Staph	Neonate	Not E. coli	NA
D35788	2005	Coagulase negative Staph	Neonate	Not E. coli	NA
D35919	2005	Coagulase negative Staph	Neonate	Not E. coli	NA
D35888	2005	pseudomonas aeruginosa	Neonate	Not E. coli	NA
D29936	2005	salmonella typhimurium	Neonate	Not E. coli	NA
D32013	2005	salmonella typhimurium	Neonate	Not E. coli	NA
D35064	2005	salmonella typhimurium	Neonate	Not E. coli	NA
D35416	2005	salmonella typhimurium	Neonate	Not E. coli	NA
D30935	2005	S. aureus	Neonate	Not E. coli	NA
D33675	2005	S. aureus	Neonate	Not E. coli	NA
D34216	2005	streptococcus agalactiae; group b strep	Neonate	Not E. coli	NA
D30182	2005	S. pneumoniae	Neonate	Not E. coli	NA
D31938	2005	S. pneumoniae	Neonate	Not E. coli	NA
D32289	2005	S. pneumoniae	Neonate	Not E. coli	NA
D33496	2005	S. pneumoniae	Neonate	Not E. coli	NA
D34301	2005	S. pneumoniae	Neonate	Not E. coli	NA
D13430	2005		Neonate	Not E. coli	NA
D20211	2005		Neonate	Not E. coli	NA
D29397	2005		Neonate	Not E. coli	NA
D29600	2005		Neonate	Not E. coli	NA
D29641	2005		Neonate	Not E. coli	NA
D29796	2005		Neonate	Not E. coli	NA
D29814	2005		Neonate	Not E. coli	NA
D29833	2005		Neonate	Not E. coli	NA
D29982	2005		Neonate	Not E. coli	NA
D30034	2005		Neonate	Not E. coli	NA
D30053	2005		Neonate	Not E. coli	NA
D3010	2005		Neonate	Not E. coli	NA
D30263	2005		Neonate	Not E. coli	NA
D30277	2005		Neonate	Not E. coli	NA
D30324	2005		Neonate	Not E. coli	NA
D30354	2005		Neonate	Not E. coli	NA
D30461	2005		Neonate	Not E. coli	NA
D30733	2005		Neonate	Not E. coli	NA
D30801	2005		Neonate	Not E. coli	NA
D30880	2005		Neonate	Not E. coli	NA
D30885	2005		Neonate	Not E. coli	NA
D31019	2005		Neonate	Not E. coli	NA
D31047	2005		Neonate	Not E. coli	NA
D31059	2005		Neonate	Not E. coli	NA
D31071	2005		Neonate	Not E. coli	NA
D31072	2005		Neonate	Not E. coli	NA
D31086	2005		Neonate	Not E. coli	NA
D31087	2005		Neonate	Not E. coli	NA
D31117	2005		Neonate	Not E. coli	NA
D31194	2005		Neonate	Not E. coli	NA
D31361	2005		Neonate	Not E. coli	NA
D31373	2005		Neonate	Not E. coli	NA
D31431	2005		Neonate	Not E. coli	NA
D31494	2005		Neonate	Not E. coli	NA
D31579	2005		Neonate	Not E. coli	NA
D31594	2005		Neonate	Not E. coli	NA
D31629	2005		Neonate	Not E. coli	NA
D31780	2005		Neonate	Not E. coli	NA
D31880	2005		Neonate	Not E. coli	NA
D31942	2005		Neonate	Not E. coli	NA
D32076	2005		Neonate	Not E. coli	NA
D32165	2005		Neonate	Not E. coli	NA
D32225	2005		Neonate	Not E. coli	NA
D32286	2005		Neonate	Not E. coli	NA
D32294	2005		Neonate	Not E. coli	NA
D32345	2005		Neonate	Not E. coli	NA
D32423	2005		Neonate	Not E. coli	NA
D32534	2005		Neonate	Not E. coli	NA
D32564	2005		Neonate	Not E. coli	NA
D32620	2005		Neonate	Not E. coli	NA
D32671	2005		Neonate	Not E. coli	NA
D32874	2005		Neonate	Not E. coli	NA
D32967	2005		Neonate	Not E. coli	NA
D33109	2005		Neonate	Not E. coli	NA
D33471	2005		Neonate	Not E. coli	NA
D33523	2005		Neonate	Not E. coli	NA
D33580	2005		Neonate	Not E. coli	NA
D33620	2005		Neonate	Not E. coli	NA
D33718	2005		Neonate	Not E. coli	NA
D33801	2005		Neonate	Not E. coli	NA
D33858	2005		Neonate	Not E. coli	NA
D33866	2005		Neonate	Not E. coli	NA
D33915	2005		Neonate	Not E. coli	NA
D33975	2005		Neonate	Not E. coli	NA
D33978	2005		Neonate	Not E. coli	NA
D34013	2005		Neonate	Not E. coli	NA
D34109	2005		Neonate	Not E. coli	NA
D34134	2005		Neonate	Not E. coli	NA
D34144	2005		Neonate	Not E. coli	NA
D34336	2005		Neonate	Not E. coli	NA
D34408	2005		Neonate	Not E. coli	NA
D34431	2005		Neonate	Not E. coli	NA
D34454	2005		Neonate	Not E. coli	NA
D34459	2005		Neonate	Not E. coli	NA
D34523	2005		Neonate	Not E. coli	NA
D34584	2005		Neonate	Not E. coli	NA
D34656	2005		Neonate	Not E. coli	NA
D34722	2005		Neonate	Not E. coli	NA
D34780	2005		Neonate	Not E. coli	NA
D34840	2005		Neonate	Not E. coli	NA
D34938	2005		Neonate	Not E. coli	NA
D34986	2005		Neonate	Not E. coli	NA
D35061	2005		Neonate	Not E. coli	NA
D35121	2005		Neonate	Not E. coli	NA
D35146	2005		Neonate	Not E. coli	NA
D35167	2005		Neonate	Not E. coli	NA
D35174	2005		Neonate	Not E. coli	NA
D35182	2005		Neonate	Not E. coli	NA
D35193	2005		Neonate	Not E. coli	NA
D35200	2005		Neonate	Not E. coli	NA
D35379	2005		Neonate	Not E. coli	NA
D35526	2005		Neonate	Not E. coli	NA
D35580	2005		Neonate	Not E. coli	NA
D35587	2005		Neonate	Not E. coli	NA
D35655	2005		Neonate	Not E. coli	NA
D35657	2005		Neonate	Not E. coli	NA
D35768	2005		Neonate	Not E. coli	NA
D36062	2005		Neonate	Not E. coli	NA
D45194	2005		Neonate	Not E. coli	NA
D33655	2005	escherichia coli	Non-neonate	E. coli	NA
D34348	2005	Bacillus species	Non-neonate	Not E. coli	NA
D29778	2005	Micrococcus species	Non-neonate	Not E. coli	NA
D35515	2005	S. aureus	Non-neonate	Not E. coli	NA
D32577	2005		Non-neonate	Not E. coli	NA
D30218	2005	a- Haemolytic Strept	Non-neonate	Not E. coli	NA
D29374	2005	Micrococcus species	Non-neonate	Not E. coli	NA
D29823	2005	Coagulase negative Staph	Non-neonate	Not E. coli	NA
D34167	2005	Coagulase negative Staph	Non-neonate	Not E. coli	NA
D34917	2005	salmonella typhimurium	Non-neonate	Not E. coli	NA
D29581	2005	streptococcus agalactiae; group b strep	Non-neonate	Not E. coli	NA
D30119	2005		Non-neonate	Not E. coli	NA
D30141	2005		Non-neonate	Not E. coli	NA
D30768	2005		Non-neonate	Not E. coli	NA
D32182	2005		Non-neonate	Not E. coli	NA
D32809	2005		Non-neonate	Not E. coli	NA
D33835	2005		Non-neonate	Not E. coli	NA
D35958	2005		Non-neonate	Not E. coli	NA
D33650	2005	escherichia coli	Non-neonate	E. coli	NA
D34351	2005	Coagulase negative Staph	Non-neonate	Not E. coli	NA
D30818	2005		Non-neonate	Not E. coli	NA
D30884	2005		Non-neonate	Not E. coli	NA
D34782	2005		Non-neonate	Not E. coli	NA
D34835	2005		Non-neonate	Not E. coli	NA
D30872	2005		Non-neonate	Not E. coli	NA
D32959	2005	acinetobacter lwoffii	Non-neonate	Not E. coli	NA
D29680	2005	acinetobacter species	Non-neonate	Not E. coli	NA
D29995	2005	Bacillus species	Non-neonate	Not E. coli	NA
D30173	2005	Bacillus species	Non-neonate	Not E. coli	NA
D30301	2005	Bacillus species	Non-neonate	Not E. coli	NA
D31530	2005	Bacillus species	Non-neonate	Not E. coli	NA
D32585	2005	Bacillus species	Non-neonate	Not E. coli	NA
D32751	2005	Bacillus species	Non-neonate	Not E. coli	NA
D32819	2005	Bacillus species	Non-neonate	Not E. coli	NA
D33032	2005	Bacillus species	Non-neonate	Not E. coli	NA
D33053	2005	Bacillus species	Non-neonate	Not E. coli	NA
D33153B	2005	Bacillus species	Non-neonate	Not E. coli	NA
D33736	2005	Bacillus species	Non-neonate	Not E. coli	NA
D33881	2005	Bacillus species	Non-neonate	Not E. coli	NA
D34525	2005	Bacillus species	Non-neonate	Not E. coli	NA
D30104	2005	Diphtheroids	Non-neonate	Not E. coli	NA
D31074	2005	Diphtheroids	Non-neonate	Not E. coli	NA
D32273	2005	Diphtheroids	Non-neonate	Not E. coli	NA
D29880	2005	Micrococcus species	Non-neonate	Not E. coli	NA
D31052	2005	Micrococcus species	Non-neonate	Not E. coli	NA
D31123	2005	Micrococcus species	Non-neonate	Not E. coli	NA
D31619	2005	Micrococcus species	Non-neonate	Not E. coli	NA
D32638	2005	Micrococcus species	Non-neonate	Not E. coli	NA
D32876	2005	Micrococcus species	Non-neonate	Not E. coli	NA
D33222	2005	Micrococcus species	Non-neonate	Not E. coli	NA
D33690	2005	Micrococcus species	Non-neonate	Not E. coli	NA
D34060	2005	Micrococcus species	Non-neonate	Not E. coli	NA
D34256	2005	Micrococcus species	Non-neonate	Not E. coli	NA
D34376	2005	Micrococcus species	Non-neonate	Not E. coli	NA
D34621	2005	Micrococcus species	Non-neonate	Not E. coli	NA
D35176	2005	Micrococcus species	Non-neonate	Not E. coli	NA
D35343	2005	Micrococcus species	Non-neonate	Not E. coli	NA
D29266	2005	Coagulase negative Staph	Non-neonate	Not E. coli	NA
D29370	2005	Coagulase negative Staph	Non-neonate	Not E. coli	NA
D29443	2005	Coagulase negative Staph	Non-neonate	Not E. coli	NA
D29551	2005	Coagulase negative Staph	Non-neonate	Not E. coli	NA
D29691	2005	Coagulase negative Staph	Non-neonate	Not E. coli	NA
D29761	2005	Coagulase negative Staph	Non-neonate	Not E. coli	NA
D29852	2005	Coagulase negative Staph	Non-neonate	Not E. coli	NA
D30098	2005	Coagulase negative Staph	Non-neonate	Not E. coli	NA
D30157	2005	Coagulase negative Staph	Non-neonate	Not E. coli	NA
D30353	2005	Coagulase negative Staph	Non-neonate	Not E. coli	NA
D30402	2005	Coagulase negative Staph	Non-neonate	Not E. coli	NA
D30551	2005	Coagulase negative Staph	Non-neonate	Not E. coli	NA
D30810	2005	Coagulase negative Staph	Non-neonate	Not E. coli	NA
D31149	2005	Coagulase negative Staph	Non-neonate	Not E. coli	NA
D31224	2005	Coagulase negative Staph	Non-neonate	Not E. coli	NA
D32189	2005	Coagulase negative Staph	Non-neonate	Not E. coli	NA
D32226	2005	Coagulase negative Staph	Non-neonate	Not E. coli	NA
D32275	2005	Coagulase negative Staph	Non-neonate	Not E. coli	NA
D32462	2005	Coagulase negative Staph	Non-neonate	Not E. coli	NA
D32496	2005	Coagulase negative Staph	Non-neonate	Not E. coli	NA
D32504	2005	Coagulase negative Staph	Non-neonate	Not E. coli	NA
D32559	2005	Coagulase negative Staph	Non-neonate	Not E. coli	NA
D32567	2005	Coagulase negative Staph	Non-neonate	Not E. coli	NA
D32681	2005	Coagulase negative Staph	Non-neonate	Not E. coli	NA
D32794	2005	Coagulase negative Staph	Non-neonate	Not E. coli	NA
D33097	2005	Coagulase negative Staph	Non-neonate	Not E. coli	NA
D33153A	2005	Coagulase negative Staph	Non-neonate	Not E. coli	NA
D33221	2005	Coagulase negative Staph	Non-neonate	Not E. coli	NA
D33283	2005	Coagulase negative Staph	Non-neonate	Not E. coli	NA
D33476	2005	Coagulase negative Staph	Non-neonate	Not E. coli	NA
D34098	2005	Coagulase negative Staph	Non-neonate	Not E. coli	NA
D34180	2005	Coagulase negative Staph	Non-neonate	Not E. coli	NA
D34223	2005	Coagulase negative Staph	Non-neonate	Not E. coli	NA
D34365	2005	Coagulase negative Staph	Non-neonate	Not E. coli	NA
D34509	2005	Coagulase negative Staph	Non-neonate	Not E. coli	NA
D34752	2005	Coagulase negative Staph	Non-neonate	Not E. coli	NA
D35016	2005	Coagulase negative Staph	Non-neonate	Not E. coli	NA
D35279	2005	Coagulase negative Staph	Non-neonate	Not E. coli	NA
D35451	2005	Coagulase negative Staph	Non-neonate	Not E. coli	NA
D35838	2005	Coagulase negative Staph	Non-neonate	Not E. coli	NA
D33022	2005	haemophilus influenzae type b	Non-neonate	Not E. coli	NA
D31088	2005	klebsiella pneumoniae	Non-neonate	Not E. coli	NA
D34546	2005	Gram negative rod	Non-neonate	Not E. coli	NA
D31360	2005	salmonella typhimurium	Non-neonate	Not E. coli	NA
D32753	2005	salmonella typhimurium	Non-neonate	Not E. coli	NA
D33338	2005	salmonella typhimurium	Non-neonate	Not E. coli	NA
D35259	2005	salmonella typhimurium	Non-neonate	Not E. coli	NA
D35453	2005	salmonella typhimurium	Non-neonate	Not E. coli	NA
D34591	2005	salmonella species	Non-neonate	Not E. coli	NA
D35741	2005	enterococcus faecalis; group d strep	Non-neonate	Not E. coli	NA
D29717	2005	S. aureus	Non-neonate	Not E. coli	NA
D29844	2005	S. aureus	Non-neonate	Not E. coli	NA
D32005	2005	S. aureus	Non-neonate	Not E. coli	NA
D32677	2005	S. pneumoniae	Non-neonate	Not E. coli	NA
D34496	2005	S. pneumoniae	Non-neonate	Not E. coli	NA
D35242	2005	S. pneumoniae	Non-neonate	Not E. coli	NA
D29213	2005		Non-neonate	Not E. coli	NA
D29261	2005		Non-neonate	Not E. coli	NA
D29269	2005		Non-neonate	Not E. coli	NA
D29307	2005		Non-neonate	Not E. coli	NA
D29322	2005		Non-neonate	Not E. coli	NA
D29333	2005		Non-neonate	Not E. coli	NA
D29373	2005		Non-neonate	Not E. coli	NA
D29430	2005		Non-neonate	Not E. coli	NA
D29432	2005		Non-neonate	Not E. coli	NA
D29583	2005		Non-neonate	Not E. coli	NA
D29867	2005		Non-neonate	Not E. coli	NA
D29892	2005		Non-neonate	Not E. coli	NA
D29901	2005		Non-neonate	Not E. coli	NA
D29935	2005		Non-neonate	Not E. coli	NA
D29952	2005		Non-neonate	Not E. coli	NA
D30013	2005		Non-neonate	Not E. coli	NA
D30150	2005		Non-neonate	Not E. coli	NA
D30172	2005		Non-neonate	Not E. coli	NA
D30195	2005		Non-neonate	Not E. coli	NA
D30230	2005		Non-neonate	Not E. coli	NA
D30251	2005		Non-neonate	Not E. coli	NA
D30253	2005		Non-neonate	Not E. coli	NA
D30271	2005		Non-neonate	Not E. coli	NA
D30369	2005		Non-neonate	Not E. coli	NA
D30549	2005		Non-neonate	Not E. coli	NA
D30555	2005		Non-neonate	Not E. coli	NA
D30560	2005		Non-neonate	Not E. coli	NA
D30573	2005		Non-neonate	Not E. coli	NA
D30618	2005		Non-neonate	Not E. coli	NA
D30793	2005		Non-neonate	Not E. coli	NA
D30920	2005		Non-neonate	Not E. coli	NA
D31165	2005		Non-neonate	Not E. coli	NA
D31286	2005		Non-neonate	Not E. coli	NA
D31529	2005		Non-neonate	Not E. coli	NA
D31533	2005		Non-neonate	Not E. coli	NA
D31576	2005		Non-neonate	Not E. coli	NA
D31605	2005		Non-neonate	Not E. coli	NA
D31608	2005		Non-neonate	Not E. coli	NA
D31692	2005		Non-neonate	Not E. coli	NA
D31758	2005		Non-neonate	Not E. coli	NA
D31945	2005		Non-neonate	Not E. coli	NA
D32045	2005		Non-neonate	Not E. coli	NA
D32119	2005		Non-neonate	Not E. coli	NA
D32123	2005		Non-neonate	Not E. coli	NA
D32161	2005		Non-neonate	Not E. coli	NA
D32228	2005		Non-neonate	Not E. coli	NA
D32571	2005		Non-neonate	Not E. coli	NA
D32647	2005		Non-neonate	Not E. coli	NA
D32668	2005		Non-neonate	Not E. coli	NA
D32675	2005		Non-neonate	Not E. coli	NA
D32903	2005		Non-neonate	Not E. coli	NA
D32955	2005		Non-neonate	Not E. coli	NA
D33018	2005		Non-neonate	Not E. coli	NA
D33019	2005		Non-neonate	Not E. coli	NA
D33104	2005		Non-neonate	Not E. coli	NA
D33138	2005		Non-neonate	Not E. coli	NA
D33153	2005		Non-neonate	Not E. coli	NA
D33178	2005		Non-neonate	Not E. coli	NA
D33213	2005		Non-neonate	Not E. coli	NA
D33233	2005		Non-neonate	Not E. coli	NA
D33252	2005		Non-neonate	Not E. coli	NA
D33368	2005		Non-neonate	Not E. coli	NA
D33371	2005		Non-neonate	Not E. coli	NA
D33393	2005		Non-neonate	Not E. coli	NA
D33442	2005		Non-neonate	Not E. coli	NA
D33475	2005		Non-neonate	Not E. coli	NA
D33593	2005		Non-neonate	Not E. coli	NA
D33595	2005		Non-neonate	Not E. coli	NA
D33616	2005		Non-neonate	Not E. coli	NA
D33629	2005		Non-neonate	Not E. coli	NA
D33632	2005		Non-neonate	Not E. coli	NA
D33671	2005		Non-neonate	Not E. coli	NA
D33766	2005		Non-neonate	Not E. coli	NA
D33797	2005		Non-neonate	Not E. coli	NA
D33813	2005		Non-neonate	Not E. coli	NA
D33949	2005		Non-neonate	Not E. coli	NA
D34101	2005		Non-neonate	Not E. coli	NA
D34113	2005		Non-neonate	Not E. coli	NA
D34143	2005		Non-neonate	Not E. coli	NA
D34263	2005		Non-neonate	Not E. coli	NA
D34276	2005		Non-neonate	Not E. coli	NA
D34276A	2005		Non-neonate	Not E. coli	NA
D34283	2005		Non-neonate	Not E. coli	NA
D34364	2005		Non-neonate	Not E. coli	NA
D34410	2005		Non-neonate	Not E. coli	NA
D34426	2005		Non-neonate	Not E. coli	NA
D34539	2005		Non-neonate	Not E. coli	NA
D34646	2005		Non-neonate	Not E. coli	NA
D34670	2005		Non-neonate	Not E. coli	NA
D34691	2005		Non-neonate	Not E. coli	NA
D34693	2005		Non-neonate	Not E. coli	NA
D34753	2005		Non-neonate	Not E. coli	NA
D34868	2005		Non-neonate	Not E. coli	NA
D34932	2005		Non-neonate	Not E. coli	NA
D34959	2005		Non-neonate	Not E. coli	NA
D34989	2005		Non-neonate	Not E. coli	NA
D35077	2005		Non-neonate	Not E. coli	NA
D35102	2005		Non-neonate	Not E. coli	NA
D35345	2005		Non-neonate	Not E. coli	NA
D35372	2005		Non-neonate	Not E. coli	NA
D35408A	2005		Non-neonate	Not E. coli	NA
D35602	2005		Non-neonate	Not E. coli	NA
D35638	2005		Non-neonate	Not E. coli	NA
D35732	2005		Non-neonate	Not E. coli	NA
D35749	2005		Non-neonate	Not E. coli	NA
D35767	2005		Non-neonate	Not E. coli	NA
D35812	2005		Non-neonate	Not E. coli	NA
D35864	2005		Non-neonate	Not E. coli	NA
D35884	2005		Non-neonate	Not E. coli	NA
D35935	2005		Non-neonate	Not E. coli	NA
D40252	2005		Non-neonate	Not E. coli	NA
D34503	2005		Non-neonate	Not E. coli	NA
D35714	2005		Non-neonate	Not E. coli	NA
D30876	2005		Non-neonate	Not E. coli	NA
D29285	2005		Non-neonate	Not E. coli	NA
D29185	2005	escherichia coli	Non-neonate	E. coli	NA
D33556	2005	escherichia coli	Non-neonate	E. coli	NA
D31828	2005	acinetobacter lwoffii	Non-neonate	Not E. coli	NA
D35423	2005	acinetobacter lwoffii	Non-neonate	Not E. coli	NA
D31541	2005	a- Haemolytic Strept	Non-neonate	Not E. coli	NA
D31914	2005	a- Haemolytic Strept	Non-neonate	Not E. coli	NA
D33769	2005	a- Haemolytic Strept	Non-neonate	Not E. coli	NA
D34756	2005	a- Haemolytic Strept	Non-neonate	Not E. coli	NA
D30572	2005	Bacillus species	Non-neonate	Not E. coli	NA
D30861	2005	Bacillus species	Non-neonate	Not E. coli	NA
D31011	2005	Bacillus species	Non-neonate	Not E. coli	NA
D31012	2005	Bacillus species	Non-neonate	Not E. coli	NA
D31943	2005	Bacillus species	Non-neonate	Not E. coli	NA
D32253	2005	Bacillus species	Non-neonate	Not E. coli	NA
D33487	2005	Bacillus species	Non-neonate	Not E. coli	NA
D33684	2005	Bacillus species	Non-neonate	Not E. coli	NA
D33713	2005	Bacillus species	Non-neonate	Not E. coli	NA
D33904	2005	Bacillus species	Non-neonate	Not E. coli	NA
D34715	2005	Bacillus species	Non-neonate	Not E. coli	NA
D36025	2005	Bacillus species	Non-neonate	Not E. coli	NA
D31787	2005	Diphtheroids	Non-neonate	Not E. coli	NA
D34447	2005	Diphtheroids	Non-neonate	Not E. coli	NA
D35254	2005	Diphtheroids	Non-neonate	Not E. coli	NA
D36024	2005	Diphtheroids	Non-neonate	Not E. coli	NA
D29204	2005	Micrococcus species	Non-neonate	Not E. coli	NA
D29235	2005	Micrococcus species	Non-neonate	Not E. coli	NA
D29747	2005	Micrococcus species	Non-neonate	Not E. coli	NA
D30169	2005	Micrococcus species	Non-neonate	Not E. coli	NA
D30705	2005	Micrococcus species	Non-neonate	Not E. coli	NA
D30834	2005	Micrococcus species	Non-neonate	Not E. coli	NA
D32264	2005	Micrococcus species	Non-neonate	Not E. coli	NA
D32413	2005	Micrococcus species	Non-neonate	Not E. coli	NA
D32642	2005	Micrococcus species	Non-neonate	Not E. coli	NA
D32680	2005	Micrococcus species	Non-neonate	Not E. coli	NA
D32941	2005	Micrococcus species	Non-neonate	Not E. coli	NA
D32994	2005	Micrococcus species	Non-neonate	Not E. coli	NA
D33340	2005	Micrococcus species	Non-neonate	Not E. coli	NA
D33425	2005	Micrococcus species	Non-neonate	Not E. coli	NA
D33572	2005	Micrococcus species	Non-neonate	Not E. coli	NA
D34046	2005	Micrococcus species	Non-neonate	Not E. coli	NA
D34071	2005	Micrococcus species	Non-neonate	Not E. coli	NA
D34610	2005	Micrococcus species	Non-neonate	Not E. coli	NA
D34833	2005	Micrococcus species	Non-neonate	Not E. coli	NA
D34894	2005	Micrococcus species	Non-neonate	Not E. coli	NA
D29446	2005	Coagulase negative Staph	Non-neonate	Not E. coli	NA
D29856	2005	Coagulase negative Staph	Non-neonate	Not E. coli	NA
D29912	2005	Coagulase negative Staph	Non-neonate	Not E. coli	NA
D30012	2005	Coagulase negative Staph	Non-neonate	Not E. coli	NA
D30406	2005	Coagulase negative Staph	Non-neonate	Not E. coli	NA
D30848	2005	Coagulase negative Staph	Non-neonate	Not E. coli	NA
D31271	2005	Coagulase negative Staph	Non-neonate	Not E. coli	NA
D31506	2005	Coagulase negative Staph	Non-neonate	Not E. coli	NA
D31954	2005	Coagulase negative Staph	Non-neonate	Not E. coli	NA
D32140	2005	Coagulase negative Staph	Non-neonate	Not E. coli	NA
D32157	2005	Coagulase negative Staph	Non-neonate	Not E. coli	NA
D32298	2005	Coagulase negative Staph	Non-neonate	Not E. coli	NA
D33059	2005	Coagulase negative Staph	Non-neonate	Not E. coli	NA
D33075	2005	Coagulase negative Staph	Non-neonate	Not E. coli	NA
D33258	2005	Coagulase negative Staph	Non-neonate	Not E. coli	NA
D33306	2005	Coagulase negative Staph	Non-neonate	Not E. coli	NA
D33466	2005	Coagulase negative Staph	Non-neonate	Not E. coli	NA
D33531	2005	Coagulase negative Staph	Non-neonate	Not E. coli	NA
D33560	2005	Coagulase negative Staph	Non-neonate	Not E. coli	NA
D33830	2005	Coagulase negative Staph	Non-neonate	Not E. coli	NA
D34100	2005	Coagulase negative Staph	Non-neonate	Not E. coli	NA
D34220	2005	Coagulase negative Staph	Non-neonate	Not E. coli	NA
D34784	2005	Coagulase negative Staph	Non-neonate	Not E. coli	NA
D35268	2005	Coagulase negative Staph	Non-neonate	Not E. coli	NA
D35485	2005	Coagulase negative Staph	Non-neonate	Not E. coli	NA
D35658	2005	Coagulase negative Staph	Non-neonate	Not E. coli	NA
D35728	2005	Coagulase negative Staph	Non-neonate	Not E. coli	NA
D35929	2005	Coagulase negative Staph	Non-neonate	Not E. coli	NA
D34713	2005	Gram negative rod	Non-neonate	Not E. coli	NA
D29178	2005	salmonella typhimurium	Non-neonate	Not E. coli	NA
D30465	2005	salmonella typhimurium	Non-neonate	Not E. coli	NA
D30599	2005	salmonella typhimurium	Non-neonate	Not E. coli	NA
D35615	2005	salmonella typhimurium	Non-neonate	Not E. coli	NA
D30079	2005	S. aureus	Non-neonate	Not E. coli	NA
D30160	2005	S. aureus	Non-neonate	Not E. coli	NA
D32936	2005	streptococcus agalactiae; group b strep	Non-neonate	Not E. coli	NA
D29439	2005	S. pneumoniae	Non-neonate	Not E. coli	NA
D30622	2005	S. pneumoniae	Non-neonate	Not E. coli	NA
D31058	2005	S. pneumoniae	Non-neonate	Not E. coli	NA
D31094	2005	S. pneumoniae	Non-neonate	Not E. coli	NA
D31898	2005	S. pneumoniae	Non-neonate	Not E. coli	NA
D32101	2005	S. pneumoniae	Non-neonate	Not E. coli	NA
D32372	2005	S. pneumoniae	Non-neonate	Not E. coli	NA
33713	2005		Non-neonate	Not E. coli	NA
D29166	2005		Non-neonate	Not E. coli	NA
D29172	2005		Non-neonate	Not E. coli	NA
D29192	2005		Non-neonate	Not E. coli	NA
D29243	2005		Non-neonate	Not E. coli	NA
D29245	2005		Non-neonate	Not E. coli	NA
D29304	2005		Non-neonate	Not E. coli	NA
D29321	2005		Non-neonate	Not E. coli	NA
D29323	2005		Non-neonate	Not E. coli	NA
D29395	2005		Non-neonate	Not E. coli	NA
D29705	2005		Non-neonate	Not E. coli	NA
D29713	2005		Non-neonate	Not E. coli	NA
D29855	2005		Non-neonate	Not E. coli	NA
D29857	2005		Non-neonate	Not E. coli	NA
D29895	2005		Non-neonate	Not E. coli	NA
D29913	2005		Non-neonate	Not E. coli	NA
D30031	2005		Non-neonate	Not E. coli	NA
D30057	2005		Non-neonate	Not E. coli	NA
D30624	2005		Non-neonate	Not E. coli	NA
D30648	2005		Non-neonate	Not E. coli	NA
D30675	2005		Non-neonate	Not E. coli	NA
D30679	2005		Non-neonate	Not E. coli	NA
D30692	2005		Non-neonate	Not E. coli	NA
D30728	2005		Non-neonate	Not E. coli	NA
D30849	2005		Non-neonate	Not E. coli	NA
D30854	2005		Non-neonate	Not E. coli	NA
D30976	2005		Non-neonate	Not E. coli	NA
D31055	2005		Non-neonate	Not E. coli	NA
D31060	2005		Non-neonate	Not E. coli	NA
D31064	2005		Non-neonate	Not E. coli	NA
D31108	2005		Non-neonate	Not E. coli	NA
D31113	2005		Non-neonate	Not E. coli	NA
D31296	2005		Non-neonate	Not E. coli	NA
D31354	2005		Non-neonate	Not E. coli	NA
D31372	2005		Non-neonate	Not E. coli	NA
D31505	2005		Non-neonate	Not E. coli	NA
D31649	2005		Non-neonate	Not E. coli	NA
D31905	2005		Non-neonate	Not E. coli	NA
D31971	2005		Non-neonate	Not E. coli	NA
D32017	2005		Non-neonate	Not E. coli	NA
D32025	2005		Non-neonate	Not E. coli	NA
D32070	2005		Non-neonate	Not E. coli	NA
D32071	2005		Non-neonate	Not E. coli	NA
D32209	2005		Non-neonate	Not E. coli	NA
D32325	2005		Non-neonate	Not E. coli	NA
D32371	2005		Non-neonate	Not E. coli	NA
D32407	2005		Non-neonate	Not E. coli	NA
D32441	2005		Non-neonate	Not E. coli	NA
D32531	2005		Non-neonate	Not E. coli	NA
D32532	2005		Non-neonate	Not E. coli	NA
D32545	2005		Non-neonate	Not E. coli	NA
D32609	2005		Non-neonate	Not E. coli	NA
D32802	2005		Non-neonate	Not E. coli	NA
D32842	2005		Non-neonate	Not E. coli	NA
D32949	2005		Non-neonate	Not E. coli	NA
D32956	2005		Non-neonate	Not E. coli	NA
D33027	2005		Non-neonate	Not E. coli	NA
D33134	2005		Non-neonate	Not E. coli	NA
D33167	2005		Non-neonate	Not E. coli	NA
D33170	2005		Non-neonate	Not E. coli	NA
D33234	2005		Non-neonate	Not E. coli	NA
D33281	2005		Non-neonate	Not E. coli	NA
D33316	2005		Non-neonate	Not E. coli	NA
D33319	2005		Non-neonate	Not E. coli	NA
D33375	2005		Non-neonate	Not E. coli	NA
D33382	2005		Non-neonate	Not E. coli	NA
D33515	2005		Non-neonate	Not E. coli	NA
D33565	2005		Non-neonate	Not E. coli	NA
D33603	2005		Non-neonate	Not E. coli	NA
D33674	2005		Non-neonate	Not E. coli	NA
D33734	2005		Non-neonate	Not E. coli	NA
D33740	2005		Non-neonate	Not E. coli	NA
D33795	2005		Non-neonate	Not E. coli	NA
D33814	2005		Non-neonate	Not E. coli	NA
D33865	2005		Non-neonate	Not E. coli	NA
D33868	2005		Non-neonate	Not E. coli	NA
D33891	2005		Non-neonate	Not E. coli	NA
D33948	2005		Non-neonate	Not E. coli	NA
D34009	2005		Non-neonate	Not E. coli	NA
D34021	2005		Non-neonate	Not E. coli	NA
D34081	2005		Non-neonate	Not E. coli	NA
D34117	2005		Non-neonate	Not E. coli	NA
D34142	2005		Non-neonate	Not E. coli	NA
D34148	2005		Non-neonate	Not E. coli	NA
D34182	2005		Non-neonate	Not E. coli	NA
D34200	2005		Non-neonate	Not E. coli	NA
D34444	2005		Non-neonate	Not E. coli	NA
D34533	2005		Non-neonate	Not E. coli	NA
D34534	2005		Non-neonate	Not E. coli	NA
D34542	2005		Non-neonate	Not E. coli	NA
D34543	2005		Non-neonate	Not E. coli	NA
D34613	2005		Non-neonate	Not E. coli	NA
D34675	2005		Non-neonate	Not E. coli	NA
D34679	2005		Non-neonate	Not E. coli	NA
D34696	2005		Non-neonate	Not E. coli	NA
D34878	2005		Non-neonate	Not E. coli	NA
D34886	2005		Non-neonate	Not E. coli	NA
D34927	2005		Non-neonate	Not E. coli	NA
D34936	2005		Non-neonate	Not E. coli	NA
D35027	2005		Non-neonate	Not E. coli	NA
D35090	2005		Non-neonate	Not E. coli	NA
D35119	2005		Non-neonate	Not E. coli	NA
D35148	2005		Non-neonate	Not E. coli	NA
D35149	2005		Non-neonate	Not E. coli	NA
D35162	2005		Non-neonate	Not E. coli	NA
D35202	2005		Non-neonate	Not E. coli	NA
D35293	2005		Non-neonate	Not E. coli	NA
D35314	2005		Non-neonate	Not E. coli	NA
D35341	2005		Non-neonate	Not E. coli	NA
D35415	2005		Non-neonate	Not E. coli	NA
D35574	2005		Non-neonate	Not E. coli	NA
D35827	2005		Non-neonate	Not E. coli	NA
D35868	2005		Non-neonate	Not E. coli	NA
D35901	2005		Non-neonate	Not E. coli	NA
D35906	2005		Non-neonate	Not E. coli	NA
D32322	2005	escherichia coli	Non-neonate	E. coli	NA
D32908	2005	escherichia coli	Non-neonate	E. coli	NA
D29938	2005	a- Haemolytic Strept	Non-neonate	Not E. coli	NA
D35904	2005	a- Haemolytic Strept	Non-neonate	Not E. coli	NA
D31344	2005	Bacillus species	Non-neonate	Not E. coli	NA
D31395	2005	Bacillus species	Non-neonate	Not E. coli	NA
D32158	2005	Bacillus species	Non-neonate	Not E. coli	NA
D32603	2005	Bacillus species	Non-neonate	Not E. coli	NA
D33553	2005	Bacillus species	Non-neonate	Not E. coli	NA
D34501	2005	Bacillus species	Non-neonate	Not E. coli	NA
D32863	2005	Diphtheroids	Non-neonate	Not E. coli	NA
D29553	2005	Micrococcus species	Non-neonate	Not E. coli	NA
D29681	2005	Micrococcus species	Non-neonate	Not E. coli	NA
D29817	2005	Micrococcus species	Non-neonate	Not E. coli	NA
D30129	2005	Micrococcus species	Non-neonate	Not E. coli	NA
D30610	2005	Micrococcus species	Non-neonate	Not E. coli	NA
D30891	2005	Micrococcus species	Non-neonate	Not E. coli	NA
D31144	2005	Micrococcus species	Non-neonate	Not E. coli	NA
D31669	2005	Micrococcus species	Non-neonate	Not E. coli	NA
D31752	2005	Micrococcus species	Non-neonate	Not E. coli	NA
D31812	2005	Micrococcus species	Non-neonate	Not E. coli	NA
D32849	2005	Micrococcus species	Non-neonate	Not E. coli	NA
D33464	2005	Micrococcus species	Non-neonate	Not E. coli	NA
D33638	2005	Micrococcus species	Non-neonate	Not E. coli	NA
D34231	2005	Micrococcus species	Non-neonate	Not E. coli	NA
D34586	2005	Micrococcus species	Non-neonate	Not E. coli	NA
D35020	2005	Micrococcus species	Non-neonate	Not E. coli	NA
D35096	2005	Micrococcus species	Non-neonate	Not E. coli	NA
D35178	2005	Micrococcus species	Non-neonate	Not E. coli	NA
D35727	2005	Micrococcus species	Non-neonate	Not E. coli	NA
D29536	2005	Coagulase negative Staph	Non-neonate	Not E. coli	NA
D29700	2005	Coagulase negative Staph	Non-neonate	Not E. coli	NA
D29765	2005	Coagulase negative Staph	Non-neonate	Not E. coli	NA
D30411	2005	Coagulase negative Staph	Non-neonate	Not E. coli	NA
D30639	2005	Coagulase negative Staph	Non-neonate	Not E. coli	NA
D31221	2005	Coagulase negative Staph	Non-neonate	Not E. coli	NA
D31246	2005	Coagulase negative Staph	Non-neonate	Not E. coli	NA
D31552	2005	Coagulase negative Staph	Non-neonate	Not E. coli	NA
D31680	2005	Coagulase negative Staph	Non-neonate	Not E. coli	NA
D31736	2005	Coagulase negative Staph	Non-neonate	Not E. coli	NA
D31767	2005	Coagulase negative Staph	Non-neonate	Not E. coli	NA
D31836	2005	Coagulase negative Staph	Non-neonate	Not E. coli	NA
D32134	2005	Coagulase negative Staph	Non-neonate	Not E. coli	NA
D32383	2005	Coagulase negative Staph	Non-neonate	Not E. coli	NA
D32497	2005	Coagulase negative Staph	Non-neonate	Not E. coli	NA
D32560	2005	Coagulase negative Staph	Non-neonate	Not E. coli	NA
D32584	2005	Coagulase negative Staph	Non-neonate	Not E. coli	NA
D32851	2005	Coagulase negative Staph	Non-neonate	Not E. coli	NA
D32860	2005	Coagulase negative Staph	Non-neonate	Not E. coli	NA
D32867	2005	Coagulase negative Staph	Non-neonate	Not E. coli	NA
D32965	2005	Coagulase negative Staph	Non-neonate	Not E. coli	NA
D33259	2005	Coagulase negative Staph	Non-neonate	Not E. coli	NA
D33381	2005	Coagulase negative Staph	Non-neonate	Not E. coli	NA
D33571	2005	Coagulase negative Staph	Non-neonate	Not E. coli	NA
D33630	2005	Coagulase negative Staph	Non-neonate	Not E. coli	NA
D33786	2005	Coagulase negative Staph	Non-neonate	Not E. coli	NA
D34213	2005	Coagulase negative Staph	Non-neonate	Not E. coli	NA
D34665	2005	Coagulase negative Staph	Non-neonate	Not E. coli	NA
D34759	2005	Coagulase negative Staph	Non-neonate	Not E. coli	NA
D34962	2005	Coagulase negative Staph	Non-neonate	Not E. coli	NA
D34982	2005	Coagulase negative Staph	Non-neonate	Not E. coli	NA
D35562	2005	Coagulase negative Staph	Non-neonate	Not E. coli	NA
D35630	2005	Coagulase negative Staph	Non-neonate	Not E. coli	NA
D35699	2005	Coagulase negative Staph	Non-neonate	Not E. coli	NA
D35725	2005	Coagulase negative Staph	Non-neonate	Not E. coli	NA
D35925	2005	Coagulase negative Staph	Non-neonate	Not E. coli	NA
D35822	2005	serratia liquefaciens	Non-neonate	Not E. coli	NA
D33880	2005	haemophilus influenzae type b	Non-neonate	Not E. coli	NA
D29301	2005	salmonella typhimurium	Non-neonate	Not E. coli	NA
D30328	2005	salmonella typhimurium	Non-neonate	Not E. coli	NA
D30859	2005	salmonella typhimurium	Non-neonate	Not E. coli	NA
D32037	2005	salmonella typhimurium	Non-neonate	Not E. coli	NA
D32038	2005	salmonella typhimurium	Non-neonate	Not E. coli	NA
D36014	2005	salmonella typhimurium	Non-neonate	Not E. coli	NA
D31826	2005	enterococcus faecalis; group d strep	Non-neonate	Not E. coli	NA
D35747	2005	enterococcus faecalis; group d strep	Non-neonate	Not E. coli	NA
D35297A	2005	S. aureus	Non-neonate	Not E. coli	NA
D33592	2005	S. aureus	Non-neonate	Not E. coli	NA
D35297	2005	S. aureus	Non-neonate	Not E. coli	NA
D32366	2005	S. pneumoniae	Non-neonate	Not E. coli	NA
D32641	2005	S. pneumoniae	Non-neonate	Not E. coli	NA
D34296	2005	S. pneumoniae	Non-neonate	Not E. coli	NA
D35297B	2005	streptococcus species	Non-neonate	Not E. coli	NA
D29099	2005		Non-neonate	Not E. coli	NA
D29161	2005		Non-neonate	Not E. coli	NA
D29186	2005		Non-neonate	Not E. coli	NA
D29187	2005		Non-neonate	Not E. coli	NA
D29199	2005		Non-neonate	Not E. coli	NA
D29313	2005		Non-neonate	Not E. coli	NA
D29885	2005		Non-neonate	Not E. coli	NA
D30106	2005		Non-neonate	Not E. coli	NA
D30220	2005		Non-neonate	Not E. coli	NA
D30255	2005		Non-neonate	Not E. coli	NA
D30285	2005		Non-neonate	Not E. coli	NA
D30322	2005		Non-neonate	Not E. coli	NA
D30330	2005		Non-neonate	Not E. coli	NA
D30332	2005		Non-neonate	Not E. coli	NA
D30431	2005		Non-neonate	Not E. coli	NA
D30494	2005		Non-neonate	Not E. coli	NA
D30537	2005		Non-neonate	Not E. coli	NA
D30598	2005		Non-neonate	Not E. coli	NA
D30600	2005		Non-neonate	Not E. coli	NA
D30646	2005		Non-neonate	Not E. coli	NA
D30654	2005		Non-neonate	Not E. coli	NA
D30657	2005		Non-neonate	Not E. coli	NA
D30752	2005		Non-neonate	Not E. coli	NA
D30833	2005		Non-neonate	Not E. coli	NA
D31001	2005		Non-neonate	Not E. coli	NA
D31007	2005		Non-neonate	Not E. coli	NA
D31068	2005		Non-neonate	Not E. coli	NA
D31080	2005		Non-neonate	Not E. coli	NA
D31374	2005		Non-neonate	Not E. coli	NA
D31408	2005		Non-neonate	Not E. coli	NA
D31449	2005		Non-neonate	Not E. coli	NA
D31538	2005		Non-neonate	Not E. coli	NA
D31583	2005		Non-neonate	Not E. coli	NA
D31637	2005		Non-neonate	Not E. coli	NA
D31645	2005		Non-neonate	Not E. coli	NA
D31720	2005		Non-neonate	Not E. coli	NA
D31746	2005		Non-neonate	Not E. coli	NA
D31903	2005		Non-neonate	Not E. coli	NA
D32108	2005		Non-neonate	Not E. coli	NA
D32150	2005		Non-neonate	Not E. coli	NA
D32160	2005		Non-neonate	Not E. coli	NA
D32169	2005		Non-neonate	Not E. coli	NA
D32172	2005		Non-neonate	Not E. coli	NA
D32357	2005		Non-neonate	Not E. coli	NA
D32466	2005		Non-neonate	Not E. coli	NA
D32501	2005		Non-neonate	Not E. coli	NA
D32612	2005		Non-neonate	Not E. coli	NA
D32700	2005		Non-neonate	Not E. coli	NA
D32708	2005		Non-neonate	Not E. coli	NA
D32733	2005		Non-neonate	Not E. coli	NA
D32747	2005		Non-neonate	Not E. coli	NA
D32971	2005		Non-neonate	Not E. coli	NA
D33049	2005		Non-neonate	Not E. coli	NA
D33161	2005		Non-neonate	Not E. coli	NA
D33183	2005		Non-neonate	Not E. coli	NA
D33277	2005		Non-neonate	Not E. coli	NA
D33314	2005		Non-neonate	Not E. coli	NA
D33320	2005		Non-neonate	Not E. coli	NA
D33364	2005		Non-neonate	Not E. coli	NA
D33444	2005		Non-neonate	Not E. coli	NA
D33456	2005		Non-neonate	Not E. coli	NA
D33461	2005		Non-neonate	Not E. coli	NA
D33493	2005		Non-neonate	Not E. coli	NA
D33509	2005		Non-neonate	Not E. coli	NA
D33525	2005		Non-neonate	Not E. coli	NA
D33549	2005		Non-neonate	Not E. coli	NA
D33728	2005		Non-neonate	Not E. coli	NA
D33741	2005		Non-neonate	Not E. coli	NA
D33996	2005		Non-neonate	Not E. coli	NA
D34012	2005		Non-neonate	Not E. coli	NA
D34065	2005		Non-neonate	Not E. coli	NA
D34157	2005		Non-neonate	Not E. coli	NA
D34290	2005		Non-neonate	Not E. coli	NA
D34307	2005		Non-neonate	Not E. coli	NA
D34323	2005		Non-neonate	Not E. coli	NA
D34422	2005		Non-neonate	Not E. coli	NA
D34556	2005		Non-neonate	Not E. coli	NA
D34577	2005		Non-neonate	Not E. coli	NA
D34580	2005		Non-neonate	Not E. coli	NA
D34624	2005		Non-neonate	Not E. coli	NA
D34660	2005		Non-neonate	Not E. coli	NA
D34712	2005		Non-neonate	Not E. coli	NA
D34745	2005		Non-neonate	Not E. coli	NA
D34798	2005		Non-neonate	Not E. coli	NA
D34845	2005		Non-neonate	Not E. coli	NA
D34971	2005		Non-neonate	Not E. coli	NA
D34998	2005		Non-neonate	Not E. coli	NA
D35261	2005		Non-neonate	Not E. coli	NA
D35323	2005		Non-neonate	Not E. coli	NA
D35387	2005		Non-neonate	Not E. coli	NA
D35576	2005		Non-neonate	Not E. coli	NA
D35604	2005		Non-neonate	Not E. coli	NA
D35605	2005		Non-neonate	Not E. coli	NA
D35628	2005		Non-neonate	Not E. coli	NA
D35636	2005		Non-neonate	Not E. coli	NA
D35643	2005		Non-neonate	Not E. coli	NA
D35644	2005		Non-neonate	Not E. coli	NA
D35718	2005		Non-neonate	Not E. coli	NA
D35784	2005		Non-neonate	Not E. coli	NA
D35837	2005		Non-neonate	Not E. coli	NA
D35887	2005		Non-neonate	Not E. coli	NA
D35910	2005		Non-neonate	Not E. coli	NA
D33578A	2005	escherichia coli	Non-neonate	E. coli	NA
D31751	2005	escherichia coli	Non-neonate	E. coli	NA
D33021	2005	escherichia coli	Non-neonate	E. coli	NA
D33578	2005	escherichia coli	Non-neonate	E. coli	NA
D30267	2005	acinetobacter species	Non-neonate	Not E. coli	NA
D32180	2005	a- Haemolytic Strept	Non-neonate	Not E. coli	NA
D35005	2005	a- Haemolytic Strept	Non-neonate	Not E. coli	NA
D31979	2005	Bacillus species	Non-neonate	Not E. coli	NA
D32185	2005	Bacillus species	Non-neonate	Not E. coli	NA
D32857	2005	Bacillus species	Non-neonate	Not E. coli	NA
D35957	2005	Bacillus species	Non-neonate	Not E. coli	NA
D30430	2005	Diphtheroids	Non-neonate	Not E. coli	NA
D30608	2005	Diphtheroids	Non-neonate	Not E. coli	NA
D30892	2005	Diphtheroids	Non-neonate	Not E. coli	NA
D33433	2005	Diphtheroids	Non-neonate	Not E. coli	NA
D29958	2005	Micrococcus species	Non-neonate	Not E. coli	NA
D31151	2005	Micrococcus species	Non-neonate	Not E. coli	NA
D31511	2005	Micrococcus species	Non-neonate	Not E. coli	NA
D31755	2005	Micrococcus species	Non-neonate	Not E. coli	NA
D31925	2005	Micrococcus species	Non-neonate	Not E. coli	NA
D32374	2005	Micrococcus species	Non-neonate	Not E. coli	NA
D32415	2005	Micrococcus species	Non-neonate	Not E. coli	NA
D32790	2005	Micrococcus species	Non-neonate	Not E. coli	NA
D32810	2005	Micrococcus species	Non-neonate	Not E. coli	NA
D33085	2005	Micrococcus species	Non-neonate	Not E. coli	NA
D33499	2005	Micrococcus species	Non-neonate	Not E. coli	NA
D33518	2005	Micrococcus species	Non-neonate	Not E. coli	NA
D34094	2005	Micrococcus species	Non-neonate	Not E. coli	NA
D34581	2005	Micrococcus species	Non-neonate	Not E. coli	NA
D34659	2005	Micrococcus species	Non-neonate	Not E. coli	NA
D34842	2005	Micrococcus species	Non-neonate	Not E. coli	NA
D35139	2005	Micrococcus species	Non-neonate	Not E. coli	NA
D35232	2005	Micrococcus species	Non-neonate	Not E. coli	NA
D35457	2005	Micrococcus species	Non-neonate	Not E. coli	NA
D35585	2005	Micrococcus species	Non-neonate	Not E. coli	NA
D35756	2005	Micrococcus species	Non-neonate	Not E. coli	NA
D29376	2005	Coagulase negative Staph	Non-neonate	Not E. coli	NA
D29561	2005	Coagulase negative Staph	Non-neonate	Not E. coli	NA
D29875	2005	Coagulase negative Staph	Non-neonate	Not E. coli	NA
D30070	2005	Coagulase negative Staph	Non-neonate	Not E. coli	NA
D30904	2005	Coagulase negative Staph	Non-neonate	Not E. coli	NA
D30911	2005	Coagulase negative Staph	Non-neonate	Not E. coli	NA
D30961	2005	Coagulase negative Staph	Non-neonate	Not E. coli	NA
D31159	2005	Coagulase negative Staph	Non-neonate	Not E. coli	NA
D31327	2005	Coagulase negative Staph	Non-neonate	Not E. coli	NA
D31337	2005	Coagulase negative Staph	Non-neonate	Not E. coli	NA
D31509	2005	Coagulase negative Staph	Non-neonate	Not E. coli	NA
D31697	2005	Coagulase negative Staph	Non-neonate	Not E. coli	NA
D31806	2005	Coagulase negative Staph	Non-neonate	Not E. coli	NA
D31995	2005	Coagulase negative Staph	Non-neonate	Not E. coli	NA
D32061	2005	Coagulase negative Staph	Non-neonate	Not E. coli	NA
D32222	2005	Coagulase negative Staph	Non-neonate	Not E. coli	NA
D32484	2005	Coagulase negative Staph	Non-neonate	Not E. coli	NA
D33563	2005	Coagulase negative Staph	Non-neonate	Not E. coli	NA
D33578B	2005	Coagulase negative Staph	Non-neonate	Not E. coli	NA
D34174	2005	Coagulase negative Staph	Non-neonate	Not E. coli	NA
D34239	2005	Coagulase negative Staph	Non-neonate	Not E. coli	NA
D34857	2005	Coagulase negative Staph	Non-neonate	Not E. coli	NA
D35339	2005	Coagulase negative Staph	Non-neonate	Not E. coli	NA
D35374	2005	Coagulase negative Staph	Non-neonate	Not E. coli	NA
D32077	2005	Flavobacteria species	Non-neonate	Not E. coli	NA
D31461	2005	haemophilus influenzae type b	Non-neonate	Not E. coli	NA
D34421	2005	haemophilus influenzae type b	Non-neonate	Not E. coli	NA
D31985	2005	klebsiella pneumoniae	Non-neonate	Not E. coli	NA
D34843	2005	Gram negative rod	Non-neonate	Not E. coli	NA
D35841	2005	salmonella enteritidis	Non-neonate	Not E. coli	NA
D29223	2005	salmonella typhimurium	Non-neonate	Not E. coli	NA
D29409	2005	salmonella typhimurium	Non-neonate	Not E. coli	NA
D29868	2005	salmonella typhimurium	Non-neonate	Not E. coli	NA
D30262	2005	salmonella typhimurium	Non-neonate	Not E. coli	NA
D30426	2005	salmonella typhimurium	Non-neonate	Not E. coli	NA
D30466	2005	salmonella typhimurium	Non-neonate	Not E. coli	NA
D31366	2005	salmonella typhimurium	Non-neonate	Not E. coli	NA
D34512	2005	salmonella typhimurium	Non-neonate	Not E. coli	NA
D31757	2005	S. aureus	Non-neonate	Not E. coli	NA
D30988	2005	S. pneumoniae	Non-neonate	Not E. coli	NA
D33614	2005	S. pneumoniae	Non-neonate	Not E. coli	NA
D33733	2005	S. pneumoniae	Non-neonate	Not E. coli	NA
D29140	2005		Non-neonate	Not E. coli	NA
D29362	2005		Non-neonate	Not E. coli	NA
D29509	2005		Non-neonate	Not E. coli	NA
D29547	2005		Non-neonate	Not E. coli	NA
D29595	2005		Non-neonate	Not E. coli	NA
D29597	2005		Non-neonate	Not E. coli	NA
D29613	2005		Non-neonate	Not E. coli	NA
D29638	2005		Non-neonate	Not E. coli	NA
D29660	2005		Non-neonate	Not E. coli	NA
D29675	2005		Non-neonate	Not E. coli	NA
D29930	2005		Non-neonate	Not E. coli	NA
D30170	2005		Non-neonate	Not E. coli	NA
D30313	2005		Non-neonate	Not E. coli	NA
D30456	2005		Non-neonate	Not E. coli	NA
D30460	2005		Non-neonate	Not E. coli	NA
D30514	2005		Non-neonate	Not E. coli	NA
D30602	2005		Non-neonate	Not E. coli	NA
D30643	2005		Non-neonate	Not E. coli	NA
D30689	2005		Non-neonate	Not E. coli	NA
D30698	2005		Non-neonate	Not E. coli	NA
D30742	2005		Non-neonate	Not E. coli	NA
D30779	2005		Non-neonate	Not E. coli	NA
D30811	2005		Non-neonate	Not E. coli	NA
D30883	2005		Non-neonate	Not E. coli	NA
D30924	2005		Non-neonate	Not E. coli	NA
D31128	2005		Non-neonate	Not E. coli	NA
D31313	2005		Non-neonate	Not E. coli	NA
D31345	2005		Non-neonate	Not E. coli	NA
D31378	2005		Non-neonate	Not E. coli	NA
D31428	2005		Non-neonate	Not E. coli	NA
D31466	2005		Non-neonate	Not E. coli	NA
D31515	2005		Non-neonate	Not E. coli	NA
D31547	2005		Non-neonate	Not E. coli	NA
D31599	2005		Non-neonate	Not E. coli	NA
D31631	2005		Non-neonate	Not E. coli	NA
D31717	2005		Non-neonate	Not E. coli	NA
D31789	2005		Non-neonate	Not E. coli	NA
D31790	2005		Non-neonate	Not E. coli	NA
D31862	2005		Non-neonate	Not E. coli	NA
D32015	2005		Non-neonate	Not E. coli	NA
D32049	2005		Non-neonate	Not E. coli	NA
D32087	2005		Non-neonate	Not E. coli	NA
D32137	2005		Non-neonate	Not E. coli	NA
D32141	2005		Non-neonate	Not E. coli	NA
D32175	2005		Non-neonate	Not E. coli	NA
D32248	2005		Non-neonate	Not E. coli	NA
D32296	2005		Non-neonate	Not E. coli	NA
D32315	2005		Non-neonate	Not E. coli	NA
D32328	2005		Non-neonate	Not E. coli	NA
D32361	2005		Non-neonate	Not E. coli	NA
D32438	2005		Non-neonate	Not E. coli	NA
D32443	2005		Non-neonate	Not E. coli	NA
D32553	2005		Non-neonate	Not E. coli	NA
D32664	2005		Non-neonate	Not E. coli	NA
D32667	2005		Non-neonate	Not E. coli	NA
D32709	2005		Non-neonate	Not E. coli	NA
D32735	2005		Non-neonate	Not E. coli	NA
D32854	2005		Non-neonate	Not E. coli	NA
D32894	2005		Non-neonate	Not E. coli	NA
D33141	2005		Non-neonate	Not E. coli	NA
D33148	2005		Non-neonate	Not E. coli	NA
D33250	2005		Non-neonate	Not E. coli	NA
D33438	2005		Non-neonate	Not E. coli	NA
D33460	2005		Non-neonate	Not E. coli	NA
D33500	2005		Non-neonate	Not E. coli	NA
D33566	2005		Non-neonate	Not E. coli	NA
D33600	2005		Non-neonate	Not E. coli	NA
D33631	2005		Non-neonate	Not E. coli	NA
D33633	2005		Non-neonate	Not E. coli	NA
D33767	2005		Non-neonate	Not E. coli	NA
D33851	2005		Non-neonate	Not E. coli	NA
D33854	2005		Non-neonate	Not E. coli	NA
D33859	2005		Non-neonate	Not E. coli	NA
D33930	2005		Non-neonate	Not E. coli	NA
D33961	2005		Non-neonate	Not E. coli	NA
D33977	2005		Non-neonate	Not E. coli	NA
D33988	2005		Non-neonate	Not E. coli	NA
D34087	2005		Non-neonate	Not E. coli	NA
D34265	2005		Non-neonate	Not E. coli	NA
D34350	2005		Non-neonate	Not E. coli	NA
D34391	2005		Non-neonate	Not E. coli	NA
D34405	2005		Non-neonate	Not E. coli	NA
D34514	2005		Non-neonate	Not E. coli	NA
D34531	2005		Non-neonate	Not E. coli	NA
D34593	2005		Non-neonate	Not E. coli	NA
D34651	2005		Non-neonate	Not E. coli	NA
D34662	2005		Non-neonate	Not E. coli	NA
D34707	2005		Non-neonate	Not E. coli	NA
D34885	2005		Non-neonate	Not E. coli	NA
D34967	2005		Non-neonate	Not E. coli	NA
D34977	2005		Non-neonate	Not E. coli	NA
D35015	2005		Non-neonate	Not E. coli	NA
D35022	2005		Non-neonate	Not E. coli	NA
D35023	2005		Non-neonate	Not E. coli	NA
D35099	2005		Non-neonate	Not E. coli	NA
D35140	2005		Non-neonate	Not E. coli	NA
D35246	2005		Non-neonate	Not E. coli	NA
D35251	2005		Non-neonate	Not E. coli	NA
D35277	2005		Non-neonate	Not E. coli	NA
D35280	2005		Non-neonate	Not E. coli	NA
D35340	2005		Non-neonate	Not E. coli	NA
D35475	2005		Non-neonate	Not E. coli	NA
D35511	2005		Non-neonate	Not E. coli	NA
D35594	2005		Non-neonate	Not E. coli	NA
D35700	2005		Non-neonate	Not E. coli	NA
D35849	2005		Non-neonate	Not E. coli	NA
D35898	2005		Non-neonate	Not E. coli	NA
D36071	2005		Non-neonate	Not E. coli	NA
D36216	2005		Non-neonate	Not E. coli	NA
D30969	2005		Non-neonate	Not E. coli	NA
D34719	2005	escherichia coli	Non-neonate	E. coli	NA
D35448	2005	escherichia coli	Non-neonate	E. coli	NA
D29268	2005	a- Haemolytic Strept	Non-neonate	Not E. coli	NA
D35240	2005	a- Haemolytic Strept	Non-neonate	Not E. coli	NA
D30626	2005	Bacillus species	Non-neonate	Not E. coli	NA
D31167	2005	Bacillus species	Non-neonate	Not E. coli	NA
D31323	2005	Bacillus species	Non-neonate	Not E. coli	NA
D31338	2005	Bacillus species	Non-neonate	Not E. coli	NA
D33692	2005	Bacillus species	Non-neonate	Not E. coli	NA
D30910	2005	Diphtheroids	Non-neonate	Not E. coli	NA
D32006	2005	Diphtheroids	Non-neonate	Not E. coli	NA
D33325	2005	Diphtheroids	Non-neonate	Not E. coli	NA
D34355	2005	Diphtheroids	Non-neonate	Not E. coli	NA
D29343	2005	Micrococcus species	Non-neonate	Not E. coli	NA
D29414	2005	Micrococcus species	Non-neonate	Not E. coli	NA
D29519	2005	Micrococcus species	Non-neonate	Not E. coli	NA
D29775	2005	Micrococcus species	Non-neonate	Not E. coli	NA
D29801	2005	Micrococcus species	Non-neonate	Not E. coli	NA
D30215	2005	Micrococcus species	Non-neonate	Not E. coli	NA
D30390	2005	Micrococcus species	Non-neonate	Not E. coli	NA
D30586	2005	Micrococcus species	Non-neonate	Not E. coli	NA
D31141	2005	Micrococcus species	Non-neonate	Not E. coli	NA
D31210	2005	Micrococcus species	Non-neonate	Not E. coli	NA
D31308	2005	Micrococcus species	Non-neonate	Not E. coli	NA
D31451	2005	Micrococcus species	Non-neonate	Not E. coli	NA
D31462	2005	Micrococcus species	Non-neonate	Not E. coli	NA
D31470	2005	Micrococcus species	Non-neonate	Not E. coli	NA
D31624	2005	Micrococcus species	Non-neonate	Not E. coli	NA
D31726	2005	Micrococcus species	Non-neonate	Not E. coli	NA
D31861	2005	Micrococcus species	Non-neonate	Not E. coli	NA
D32019	2005	Micrococcus species	Non-neonate	Not E. coli	NA
D32707	2005	Micrococcus species	Non-neonate	Not E. coli	NA
D33228	2005	Micrococcus species	Non-neonate	Not E. coli	NA
D33552	2005	Micrococcus species	Non-neonate	Not E. coli	NA
D33711	2005	Micrococcus species	Non-neonate	Not E. coli	NA
D33803	2005	Micrococcus species	Non-neonate	Not E. coli	NA
D34340	2005	Micrococcus species	Non-neonate	Not E. coli	NA
D34532	2005	Micrococcus species	Non-neonate	Not E. coli	NA
D34973	2005	Micrococcus species	Non-neonate	Not E. coli	NA
D34995	2005	Micrococcus species	Non-neonate	Not E. coli	NA
D35528A	2005	Micrococcus species	Non-neonate	Not E. coli	NA
D29391	2005	Coagulase negative Staph	Non-neonate	Not E. coli	NA
D29969	2005	Coagulase negative Staph	Non-neonate	Not E. coli	NA
D30131	2005	Coagulase negative Staph	Non-neonate	Not E. coli	NA
D30485	2005	Coagulase negative Staph	Non-neonate	Not E. coli	NA
D31044	2005	Coagulase negative Staph	Non-neonate	Not E. coli	NA
D31103	2005	Coagulase negative Staph	Non-neonate	Not E. coli	NA
D31305	2005	Coagulase negative Staph	Non-neonate	Not E. coli	NA
D31306	2005	Coagulase negative Staph	Non-neonate	Not E. coli	NA
D31468	2005	Coagulase negative Staph	Non-neonate	Not E. coli	NA
D31584	2005	Coagulase negative Staph	Non-neonate	Not E. coli	NA
D31640	2005	Coagulase negative Staph	Non-neonate	Not E. coli	NA
D31773	2005	Coagulase negative Staph	Non-neonate	Not E. coli	NA
D32040	2005	Coagulase negative Staph	Non-neonate	Not E. coli	NA
D32064	2005	Coagulase negative Staph	Non-neonate	Not E. coli	NA
D32390	2005	Coagulase negative Staph	Non-neonate	Not E. coli	NA
D32591	2005	Coagulase negative Staph	Non-neonate	Not E. coli	NA
D32717	2005	Coagulase negative Staph	Non-neonate	Not E. coli	NA
D32791	2005	Coagulase negative Staph	Non-neonate	Not E. coli	NA
D33087	2005	Coagulase negative Staph	Non-neonate	Not E. coli	NA
D33151	2005	Coagulase negative Staph	Non-neonate	Not E. coli	NA
D33272	2005	Coagulase negative Staph	Non-neonate	Not E. coli	NA
D33304	2005	Coagulase negative Staph	Non-neonate	Not E. coli	NA
D34497	2005	Coagulase negative Staph	Non-neonate	Not E. coli	NA
D35528B	2005	Coagulase negative Staph	Non-neonate	Not E. coli	NA
D35698	2005	Coagulase negative Staph	Non-neonate	Not E. coli	NA
D36001	2005	Coagulase negative Staph	Non-neonate	Not E. coli	NA
D36039	2005	Coagulase negative Staph	Non-neonate	Not E. coli	NA
D32156	2005	enterobacter amnigenus	Non-neonate	Not E. coli	NA
D30193	2005	klebsiella pneumoniae	Non-neonate	Not E. coli	NA
D33663	2005	Gram negative rod	Non-neonate	Not E. coli	NA
D30078	2005	salmonella enteritidis	Non-neonate	Not E. coli	NA
D30207	2005	salmonella typhimurium	Non-neonate	Not E. coli	NA
D30024	2005	salmonella typhimurium	Non-neonate	Not E. coli	NA
D30181	2005	salmonella typhimurium	Non-neonate	Not E. coli	NA
D30377	2005	salmonella typhimurium	Non-neonate	Not E. coli	NA
D30455	2005	salmonella typhimurium	Non-neonate	Not E. coli	NA
D30715	2005	salmonella typhimurium	Non-neonate	Not E. coli	NA
D34206	2005	salmonella typhimurium	Non-neonate	Not E. coli	NA
D34772	2005	salmonella typhimurium	Non-neonate	Not E. coli	NA
D35076	2005	salmonella typhimurium	Non-neonate	Not E. coli	NA
D33374	2005	S. aureus	Non-neonate	Not E. coli	NA
D30868	2005	S. pneumoniae	Non-neonate	Not E. coli	NA
D31827	2005	S. pneumoniae	Non-neonate	Not E. coli	NA
D32911	2005	S. pneumoniae	Non-neonate	Not E. coli	NA
D34280	2005	S. pneumoniae	Non-neonate	Not E. coli	NA
D35706	2005	streptococcus species	Non-neonate	Not E. coli	NA
D29203	2005		Non-neonate	Not E. coli	NA
D29209	2005		Non-neonate	Not E. coli	NA
D29274	2005		Non-neonate	Not E. coli	NA
D29331	2005		Non-neonate	Not E. coli	NA
D29353	2005		Non-neonate	Not E. coli	NA
D29404	2005		Non-neonate	Not E. coli	NA
D29484	2005		Non-neonate	Not E. coli	NA
D29592	2005		Non-neonate	Not E. coli	NA
D29609	2005		Non-neonate	Not E. coli	NA
D29667	2005		Non-neonate	Not E. coli	NA
D29701	2005		Non-neonate	Not E. coli	NA
D29762	2005		Non-neonate	Not E. coli	NA
D29792	2005		Non-neonate	Not E. coli	NA
D29798	2005		Non-neonate	Not E. coli	NA
D29816	2005		Non-neonate	Not E. coli	NA
D29827	2005		Non-neonate	Not E. coli	NA
D29848	2005		Non-neonate	Not E. coli	NA
D29872	2005		Non-neonate	Not E. coli	NA
D29873	2005		Non-neonate	Not E. coli	NA
D29905	2005		Non-neonate	Not E. coli	NA
D29979	2005		Non-neonate	Not E. coli	NA
D30073	2005		Non-neonate	Not E. coli	NA
D30114	2005		Non-neonate	Not E. coli	NA
D30176	2005		Non-neonate	Not E. coli	NA
D30179	2005		Non-neonate	Not E. coli	NA
D30226	2005		Non-neonate	Not E. coli	NA
D30298	2005		Non-neonate	Not E. coli	NA
D30350	2005		Non-neonate	Not E. coli	NA
D30373	2005		Non-neonate	Not E. coli	NA
D30383	2005		Non-neonate	Not E. coli	NA
D30437	2005		Non-neonate	Not E. coli	NA
D30450	2005		Non-neonate	Not E. coli	NA
D30579	2005		Non-neonate	Not E. coli	NA
D30585	2005		Non-neonate	Not E. coli	NA
D30644	2005		Non-neonate	Not E. coli	NA
D30666	2005		Non-neonate	Not E. coli	NA
D30723	2005		Non-neonate	Not E. coli	NA
D30800	2005		Non-neonate	Not E. coli	NA
D30851	2005		Non-neonate	Not E. coli	NA
D30864	2005		Non-neonate	Not E. coli	NA
D30873	2005		Non-neonate	Not E. coli	NA
D30933	2005		Non-neonate	Not E. coli	NA
D31049	2005		Non-neonate	Not E. coli	NA
D31275	2005		Non-neonate	Not E. coli	NA
D31322	2005		Non-neonate	Not E. coli	NA
D31324	2005		Non-neonate	Not E. coli	NA
D31399	2005		Non-neonate	Not E. coli	NA
D31432	2005		Non-neonate	Not E. coli	NA
D31520	2005		Non-neonate	Not E. coli	NA
D31531	2005		Non-neonate	Not E. coli	NA
D31563	2005		Non-neonate	Not E. coli	NA
D31628	2005		Non-neonate	Not E. coli	NA
D31693	2005		Non-neonate	Not E. coli	NA
D31716	2005		Non-neonate	Not E. coli	NA
D31786	2005		Non-neonate	Not E. coli	NA
D31801	2005		Non-neonate	Not E. coli	NA
D31908	2005		Non-neonate	Not E. coli	NA
D31931	2005		Non-neonate	Not E. coli	NA
D31932	2005		Non-neonate	Not E. coli	NA
D32020	2005		Non-neonate	Not E. coli	NA
D32047	2005		Non-neonate	Not E. coli	NA
D32121	2005		Non-neonate	Not E. coli	NA
D32184	2005		Non-neonate	Not E. coli	NA
D32213	2005		Non-neonate	Not E. coli	NA
D32373	2005		Non-neonate	Not E. coli	NA
D32427	2005		Non-neonate	Not E. coli	NA
D32439	2005		Non-neonate	Not E. coli	NA
D32495	2005		Non-neonate	Not E. coli	NA
D32676	2005		Non-neonate	Not E. coli	NA
D32757	2005		Non-neonate	Not E. coli	NA
D32806	2005		Non-neonate	Not E. coli	NA
D33140	2005		Non-neonate	Not E. coli	NA
D33157	2005		Non-neonate	Not E. coli	NA
D33305	2005		Non-neonate	Not E. coli	NA
D33561	2005		Non-neonate	Not E. coli	NA
D33562	2005		Non-neonate	Not E. coli	NA
D33635	2005		Non-neonate	Not E. coli	NA
D33647	2005		Non-neonate	Not E. coli	NA
D33660	2005		Non-neonate	Not E. coli	NA
D33686	2005		Non-neonate	Not E. coli	NA
D33746	2005		Non-neonate	Not E. coli	NA
D33775	2005		Non-neonate	Not E. coli	NA
D33783	2005		Non-neonate	Not E. coli	NA
D33836	2005		Non-neonate	Not E. coli	NA
D33867	2005		Non-neonate	Not E. coli	NA
D33944	2005		Non-neonate	Not E. coli	NA
D33970	2005		Non-neonate	Not E. coli	NA
D34016	2005		Non-neonate	Not E. coli	NA
D34018	2005		Non-neonate	Not E. coli	NA
D34178	2005		Non-neonate	Not E. coli	NA
D34243	2005		Non-neonate	Not E. coli	NA
D34248	2005		Non-neonate	Not E. coli	NA
D34500	2005		Non-neonate	Not E. coli	NA
D34506	2005		Non-neonate	Not E. coli	NA
D34507	2005		Non-neonate	Not E. coli	NA
D34573	2005		Non-neonate	Not E. coli	NA
D34664	2005		Non-neonate	Not E. coli	NA
D34678	2005		Non-neonate	Not E. coli	NA
D34736	2005		Non-neonate	Not E. coli	NA
D34816	2005		Non-neonate	Not E. coli	NA
D34837	2005		Non-neonate	Not E. coli	NA
D34963	2005		Non-neonate	Not E. coli	NA
D35009	2005		Non-neonate	Not E. coli	NA
D35010	2005		Non-neonate	Not E. coli	NA
D35129	2005		Non-neonate	Not E. coli	NA
D35143	2005		Non-neonate	Not E. coli	NA
D35233	2005		Non-neonate	Not E. coli	NA
D35272	2005		Non-neonate	Not E. coli	NA
D35273	2005		Non-neonate	Not E. coli	NA
D35286	2005		Non-neonate	Not E. coli	NA
D35288	2005		Non-neonate	Not E. coli	NA
D35328	2005		Non-neonate	Not E. coli	NA
D35367	2005		Non-neonate	Not E. coli	NA
D35377	2005		Non-neonate	Not E. coli	NA
D35432	2005		Non-neonate	Not E. coli	NA
D35528	2005		Non-neonate	Not E. coli	NA
D35542	2005		Non-neonate	Not E. coli	NA
D35579	2005		Non-neonate	Not E. coli	NA
D35663	2005		Non-neonate	Not E. coli	NA
D35802	2005		Non-neonate	Not E. coli	NA
D35843	2005		Non-neonate	Not E. coli	NA
D35926	2005		Non-neonate	Not E. coli	NA
D35927	2005		Non-neonate	Not E. coli	NA
D35963	2005		Non-neonate	Not E. coli	NA
D36046	2005		Non-neonate	Not E. coli	NA
D29444	2005	a- Haemolytic Strept	Non-neonate	Not E. coli	NA
D29876	2005	Bacillus species	Non-neonate	Not E. coli	NA
D33646	2005	Bacillus species	Non-neonate	Not E. coli	NA
D33805	2005	Bacillus species	Non-neonate	Not E. coli	NA
D35295	2005	Bacillus species	Non-neonate	Not E. coli	NA
D35481	2005	Bacillus species	Non-neonate	Not E. coli	NA
D33437	2005	Diphtheroids	Non-neonate	Not E. coli	NA
D29520	2005	Micrococcus species	Non-neonate	Not E. coli	NA
D30030	2005	Micrococcus species	Non-neonate	Not E. coli	NA
D30749	2005	Micrococcus species	Non-neonate	Not E. coli	NA
D31242	2005	Micrococcus species	Non-neonate	Not E. coli	NA
D31525	2005	Micrococcus species	Non-neonate	Not E. coli	NA
D31565	2005	Micrococcus species	Non-neonate	Not E. coli	NA
D31696	2005	Micrococcus species	Non-neonate	Not E. coli	NA
D31809	2005	Micrococcus species	Non-neonate	Not E. coli	NA
D31993	2005	Micrococcus species	Non-neonate	Not E. coli	NA
D32391	2005	Micrococcus species	Non-neonate	Not E. coli	NA
D32404	2005	Micrococcus species	Non-neonate	Not E. coli	NA
D32508	2005	Micrococcus species	Non-neonate	Not E. coli	NA
D33223	2005	Micrococcus species	Non-neonate	Not E. coli	NA
D33832	2005	Micrococcus species	Non-neonate	Not E. coli	NA
D34611	2005	Micrococcus species	Non-neonate	Not E. coli	NA
D35042	2005	Micrococcus species	Non-neonate	Not E. coli	NA
D35430	2005	Micrococcus species	Non-neonate	Not E. coli	NA
D35443	2005	Micrococcus species	Non-neonate	Not E. coli	NA
D35758	2005	Micrococcus species	Non-neonate	Not E. coli	NA
D35938	2005	Micrococcus species	Non-neonate	Not E. coli	NA
D35943	2005	Micrococcus species	Non-neonate	Not E. coli	NA
D29306	2005	Coagulase negative Staph	Non-neonate	Not E. coli	NA
D29506	2005	Coagulase negative Staph	Non-neonate	Not E. coli	NA
D29760	2005	Coagulase negative Staph	Non-neonate	Not E. coli	NA
D30126	2005	Coagulase negative Staph	Non-neonate	Not E. coli	NA
D30201	2005	Coagulase negative Staph	Non-neonate	Not E. coli	NA
D30289	2005	Coagulase negative Staph	Non-neonate	Not E. coli	NA
D30358	2005	Coagulase negative Staph	Non-neonate	Not E. coli	NA
D30482	2005	Coagulase negative Staph	Non-neonate	Not E. coli	NA
D30704	2005	Coagulase negative Staph	Non-neonate	Not E. coli	NA
D30915	2005	Coagulase negative Staph	Non-neonate	Not E. coli	NA
D31115	2005	Coagulase negative Staph	Non-neonate	Not E. coli	NA
D31183	2005	Coagulase negative Staph	Non-neonate	Not E. coli	NA
D31315	2005	Coagulase negative Staph	Non-neonate	Not E. coli	NA
D32541	2005	Coagulase negative Staph	Non-neonate	Not E. coli	NA
D33301	2005	Coagulase negative Staph	Non-neonate	Not E. coli	NA
D33408	2005	Coagulase negative Staph	Non-neonate	Not E. coli	NA
D34033	2005	Coagulase negative Staph	Non-neonate	Not E. coli	NA
D34264	2005	Coagulase negative Staph	Non-neonate	Not E. coli	NA
D34294	2005	Coagulase negative Staph	Non-neonate	Not E. coli	NA
D34304	2005	Coagulase negative Staph	Non-neonate	Not E. coli	NA
D34552	2005	Coagulase negative Staph	Non-neonate	Not E. coli	NA
D34829	2005	Coagulase negative Staph	Non-neonate	Not E. coli	NA
D35464	2005	Coagulase negative Staph	Non-neonate	Not E. coli	NA
D35746	2005	Coagulase negative Staph	Non-neonate	Not E. coli	NA
D35800	2005	Coagulase negative Staph	Non-neonate	Not E. coli	NA
D35356	2005	enterobacter agglomerans	Non-neonate	Not E. coli	NA
D29674	2005	Flavobacteria species	Non-neonate	Not E. coli	NA
D29837	2005	salmonella typhimurium	Non-neonate	Not E. coli	NA
D30729	2005	salmonella typhimurium	Non-neonate	Not E. coli	NA
D33274	2005	salmonella typhimurium	Non-neonate	Not E. coli	NA
D34228	2005	salmonella typhimurium	Non-neonate	Not E. coli	NA
D34565	2005	salmonella typhimurium	Non-neonate	Not E. coli	NA
D35362	2005	salmonella typhimurium	Non-neonate	Not E. coli	NA
D35678	2005	salmonella typhimurium	Non-neonate	Not E. coli	NA
D29724	2005	S. aureus	Non-neonate	Not E. coli	NA
D30023	2005	S. aureus	Non-neonate	Not E. coli	NA
D29865	2005	S. pneumoniae	Non-neonate	Not E. coli	NA
D30443	2005	S. pneumoniae	Non-neonate	Not E. coli	NA
D30490	2005	S. pneumoniae	Non-neonate	Not E. coli	NA
D35991	2005	S. pneumoniae	Non-neonate	Not E. coli	NA
D13467	2005		Non-neonate	Not E. coli	NA
D29291	2005		Non-neonate	Not E. coli	NA
D29325	2005		Non-neonate	Not E. coli	NA
D29327	2005		Non-neonate	Not E. coli	NA
D29399	2005		Non-neonate	Not E. coli	NA
D29465	2005		Non-neonate	Not E. coli	NA
D29472	2005		Non-neonate	Not E. coli	NA
D29494	2005		Non-neonate	Not E. coli	NA
D29512	2005		Non-neonate	Not E. coli	NA
D29514	2005		Non-neonate	Not E. coli	NA
D29554	2005		Non-neonate	Not E. coli	NA
D29610	2005		Non-neonate	Not E. coli	NA
D29683	2005		Non-neonate	Not E. coli	NA
D29879	2005		Non-neonate	Not E. coli	NA
D29898	2005		Non-neonate	Not E. coli	NA
D29937	2005		Non-neonate	Not E. coli	NA
D29951	2005		Non-neonate	Not E. coli	NA
D29954	2005		Non-neonate	Not E. coli	NA
D29965	2005		Non-neonate	Not E. coli	NA
D29980	2005		Non-neonate	Not E. coli	NA
D29981	2005		Non-neonate	Not E. coli	NA
D30020	2005		Non-neonate	Not E. coli	NA
D30066	2005		Non-neonate	Not E. coli	NA
D30072	2005		Non-neonate	Not E. coli	NA
D30142	2005		Non-neonate	Not E. coli	NA
D30174	2005		Non-neonate	Not E. coli	NA
D30203	2005		Non-neonate	Not E. coli	NA
D30212	2005		Non-neonate	Not E. coli	NA
D30258	2005		Non-neonate	Not E. coli	NA
D30273	2005		Non-neonate	Not E. coli	NA
D30281	2005		Non-neonate	Not E. coli	NA
D30312	2005		Non-neonate	Not E. coli	NA
D30356	2005		Non-neonate	Not E. coli	NA
D30587	2005		Non-neonate	Not E. coli	NA
D30699	2005		Non-neonate	Not E. coli	NA
D30754	2005		Non-neonate	Not E. coli	NA
D30897	2005		Non-neonate	Not E. coli	NA
D30917	2005		Non-neonate	Not E. coli	NA
D30942	2005		Non-neonate	Not E. coli	NA
D30949	2005		Non-neonate	Not E. coli	NA
D30994	2005		Non-neonate	Not E. coli	NA
D31026	2005		Non-neonate	Not E. coli	NA
D31090	2005		Non-neonate	Not E. coli	NA
D31158	2005		Non-neonate	Not E. coli	NA
D31180	2005		Non-neonate	Not E. coli	NA
D31182	2005		Non-neonate	Not E. coli	NA
D31203	2005		Non-neonate	Not E. coli	NA
D31280	2005		Non-neonate	Not E. coli	NA
D31339	2005		Non-neonate	Not E. coli	NA
D31342	2005		Non-neonate	Not E. coli	NA
D31409	2005		Non-neonate	Not E. coli	NA
D31652	2005		Non-neonate	Not E. coli	NA
D31753	2005		Non-neonate	Not E. coli	NA
D31772	2005		Non-neonate	Not E. coli	NA
D31805	2005		Non-neonate	Not E. coli	NA
D31928	2005		Non-neonate	Not E. coli	NA
D31947	2005		Non-neonate	Not E. coli	NA
D31984	2005		Non-neonate	Not E. coli	NA
D32004	2005		Non-neonate	Not E. coli	NA
D32024	2005		Non-neonate	Not E. coli	NA
D32044	2005		Non-neonate	Not E. coli	NA
D32094	2005		Non-neonate	Not E. coli	NA
D32199	2005		Non-neonate	Not E. coli	NA
D32231	2005		Non-neonate	Not E. coli	NA
D32326	2005		Non-neonate	Not E. coli	NA
D32397	2005		Non-neonate	Not E. coli	NA
D32420	2005		Non-neonate	Not E. coli	NA
D32582	2005		Non-neonate	Not E. coli	NA
D32614	2005		Non-neonate	Not E. coli	NA
D32622	2005		Non-neonate	Not E. coli	NA
D32704	2005		Non-neonate	Not E. coli	NA
D33020	2005		Non-neonate	Not E. coli	NA
D33142	2005		Non-neonate	Not E. coli	NA
D33287	2005		Non-neonate	Not E. coli	NA
D33421	2005		Non-neonate	Not E. coli	NA
D33506	2005		Non-neonate	Not E. coli	NA
D33627	2005		Non-neonate	Not E. coli	NA
D33668	2005		Non-neonate	Not E. coli	NA
D33670	2005		Non-neonate	Not E. coli	NA
D33770	2005		Non-neonate	Not E. coli	NA
D33788	2005		Non-neonate	Not E. coli	NA
D33825	2005		Non-neonate	Not E. coli	NA
D33888	2005		Non-neonate	Not E. coli	NA
D34040	2005		Non-neonate	Not E. coli	NA
D34154	2005		Non-neonate	Not E. coli	NA
D34318	2005		Non-neonate	Not E. coli	NA
D34579	2005		Non-neonate	Not E. coli	NA
D34625	2005		Non-neonate	Not E. coli	NA
D34681	2005		Non-neonate	Not E. coli	NA
D34701	2005		Non-neonate	Not E. coli	NA
D34754	2005		Non-neonate	Not E. coli	NA
D34826	2005		Non-neonate	Not E. coli	NA
D35017	2005		Non-neonate	Not E. coli	NA
D35070	2005		Non-neonate	Not E. coli	NA
D35172	2005		Non-neonate	Not E. coli	NA
D35321	2005		Non-neonate	Not E. coli	NA
D35360	2005		Non-neonate	Not E. coli	NA
D35381	2005		Non-neonate	Not E. coli	NA
D35480	2005		Non-neonate	Not E. coli	NA
D35549	2005		Non-neonate	Not E. coli	NA
D35554	2005		Non-neonate	Not E. coli	NA
D35603	2005		Non-neonate	Not E. coli	NA
D35686	2005		Non-neonate	Not E. coli	NA
D35774	2005		Non-neonate	Not E. coli	NA
D35823	2005		Non-neonate	Not E. coli	NA
D35861	2005		Non-neonate	Not E. coli	NA
D35895	2005		Non-neonate	Not E. coli	NA
D36000	2005		Non-neonate	Not E. coli	NA
D29448	2005	escherichia coli	Non-neonate	E. coli	NA
D33434	2005	escherichia coli	Non-neonate	E. coli	NA
D30710	2005	acinetobacter species	Non-neonate	Not E. coli	NA
D31251	2005	acinetobacter species	Non-neonate	Not E. coli	NA
D30007	2005	a- Haemolytic Strept	Non-neonate	Not E. coli	NA
D29625	2005	Bacillus species	Non-neonate	Not E. coli	NA
D30349	2005	Bacillus species	Non-neonate	Not E. coli	NA
D31580	2005	Bacillus species	Non-neonate	Not E. coli	NA
D32196	2005	Bacillus species	Non-neonate	Not E. coli	NA
D32711	2005	Bacillus species	Non-neonate	Not E. coli	NA
D33758	2005	Bacillus species	Non-neonate	Not E. coli	NA
D33883	2005	Bacillus species	Non-neonate	Not E. coli	NA
D35312	2005	Bacillus species	Non-neonate	Not E. coli	NA
D31980	2005	Diphtheroids	Non-neonate	Not E. coli	NA
D35319	2005	Diphtheroids	Non-neonate	Not E. coli	NA
D29431	2005	Micrococcus species	Non-neonate	Not E. coli	NA
D29492	2005	Micrococcus species	Non-neonate	Not E. coli	NA
D29567	2005	Micrococcus species	Non-neonate	Not E. coli	NA
D29635	2005	Micrococcus species	Non-neonate	Not E. coli	NA
D30489	2005	Micrococcus species	Non-neonate	Not E. coli	NA
D30672	2005	Micrococcus species	Non-neonate	Not E. coli	NA
D30947	2005	Micrococcus species	Non-neonate	Not E. coli	NA
D31957	2005	Micrococcus species	Non-neonate	Not E. coli	NA
D33386	2005	Micrococcus species	Non-neonate	Not E. coli	NA
D34062	2005	Micrococcus species	Non-neonate	Not E. coli	NA
D34122	2005	Micrococcus species	Non-neonate	Not E. coli	NA
D34992	2005	Micrococcus species	Non-neonate	Not E. coli	NA
D35650	2005	Micrococcus species	Non-neonate	Not E. coli	NA
D35844	2005	Micrococcus species	Non-neonate	Not E. coli	NA
D29228	2005	Coagulase negative Staph	Non-neonate	Not E. coli	NA
D29423	2005	Coagulase negative Staph	Non-neonate	Not E. coli	NA
D29655	2005	Coagulase negative Staph	Non-neonate	Not E. coli	NA
D29834	2005	Coagulase negative Staph	Non-neonate	Not E. coli	NA
D30120	2005	Coagulase negative Staph	Non-neonate	Not E. coli	NA
D30977	2005	Coagulase negative Staph	Non-neonate	Not E. coli	NA
D31216	2005	Coagulase negative Staph	Non-neonate	Not E. coli	NA
D32699	2005	Coagulase negative Staph	Non-neonate	Not E. coli	NA
D32891	2005	Coagulase negative Staph	Non-neonate	Not E. coli	NA
D33188	2005	Coagulase negative Staph	Non-neonate	Not E. coli	NA
D33533	2005	Coagulase negative Staph	Non-neonate	Not E. coli	NA
D34051	2005	Coagulase negative Staph	Non-neonate	Not E. coli	NA
D34517	2005	Coagulase negative Staph	Non-neonate	Not E. coli	NA
D34787	2005	Coagulase negative Staph	Non-neonate	Not E. coli	NA
D35857	2005	Coagulase negative Staph	Non-neonate	Not E. coli	NA
D30305	2005	pseudomonas aeruginosa	Non-neonate	Not E. coli	NA
D33339	2005	pseudomonas aeruginosa	Non-neonate	Not E. coli	NA
D28834	2005	salmonella typhimurium	Non-neonate	Not E. coli	NA
D30028	2005	salmonella typhimurium	Non-neonate	Not E. coli	NA
D30058	2005	salmonella typhimurium	Non-neonate	Not E. coli	NA
D30248	2005	salmonella typhimurium	Non-neonate	Not E. coli	NA
D31176	2005	salmonella typhimurium	Non-neonate	Not E. coli	NA
D31392	2005	salmonella typhimurium	Non-neonate	Not E. coli	NA
D31604	2005	salmonella typhimurium	Non-neonate	Not E. coli	NA
D31869	2005	salmonella typhimurium	Non-neonate	Not E. coli	NA
D32203	2005	salmonella typhimurium	Non-neonate	Not E. coli	NA
D32279	2005	salmonella typhimurium	Non-neonate	Not E. coli	NA
D32316	2005	salmonella typhimurium	Non-neonate	Not E. coli	NA
D32536	2005	salmonella typhimurium	Non-neonate	Not E. coli	NA
D32835	2005	salmonella typhimurium	Non-neonate	Not E. coli	NA
D32958	2005	salmonella typhimurium	Non-neonate	Not E. coli	NA
D33981	2005	salmonella typhimurium	Non-neonate	Not E. coli	NA
D34044	2005	salmonella typhimurium	Non-neonate	Not E. coli	NA
D34056	2005	salmonella typhimurium	Non-neonate	Not E. coli	NA
D34362	2005	salmonella typhimurium	Non-neonate	Not E. coli	NA
D34412	2005	salmonella typhimurium	Non-neonate	Not E. coli	NA
D34767	2005	salmonella typhimurium	Non-neonate	Not E. coli	NA
D35074	2005	salmonella typhimurium	Non-neonate	Not E. coli	NA
D35104	2005	salmonella typhimurium	Non-neonate	Not E. coli	NA
D30780	2005	salmonella species	Non-neonate	Not E. coli	NA
D35985	2005	S. aureus	Non-neonate	Not E. coli	NA
D33815	2005	S. pneumoniae	Non-neonate	Not E. coli	NA
D35821	2005	S. pneumoniae	Non-neonate	Not E. coli	NA
D29105	2005		Non-neonate	Not E. coli	NA
D29315	2005		Non-neonate	Not E. coli	NA
D29340	2005		Non-neonate	Not E. coli	NA
D29363	2005		Non-neonate	Not E. coli	NA
D29493	2005		Non-neonate	Not E. coli	NA
D29499	2005		Non-neonate	Not E. coli	NA
D29505	2005		Non-neonate	Not E. coli	NA
D29537	2005		Non-neonate	Not E. coli	NA
D29548	2005		Non-neonate	Not E. coli	NA
D29565	2005		Non-neonate	Not E. coli	NA
D29636	2005		Non-neonate	Not E. coli	NA
D29651	2005		Non-neonate	Not E. coli	NA
D29656	2005		Non-neonate	Not E. coli	NA
D29687	2005		Non-neonate	Not E. coli	NA
D29795	2005		Non-neonate	Not E. coli	NA
D29845	2005		Non-neonate	Not E. coli	NA
D29866	2005		Non-neonate	Not E. coli	NA
D29891	2005		Non-neonate	Not E. coli	NA
D30003	2005		Non-neonate	Not E. coli	NA
D30032	2005		Non-neonate	Not E. coli	NA
D30111	2005		Non-neonate	Not E. coli	NA
D30138	2005		Non-neonate	Not E. coli	NA
D30162	2005		Non-neonate	Not E. coli	NA
D30166	2005		Non-neonate	Not E. coli	NA
D30247	2005		Non-neonate	Not E. coli	NA
D30274	2005		Non-neonate	Not E. coli	NA
D30434	2005		Non-neonate	Not E. coli	NA
D30440	2005		Non-neonate	Not E. coli	NA
D30486	2005		Non-neonate	Not E. coli	NA
D30559	2005		Non-neonate	Not E. coli	NA
D30569	2005		Non-neonate	Not E. coli	NA
D30576	2005		Non-neonate	Not E. coli	NA
D30584	2005		Non-neonate	Not E. coli	NA
D30588	2005		Non-neonate	Not E. coli	NA
D30645	2005		Non-neonate	Not E. coli	NA
D30696	2005		Non-neonate	Not E. coli	NA
D30706	2005		Non-neonate	Not E. coli	NA
D30707	2005		Non-neonate	Not E. coli	NA
D30712	2005		Non-neonate	Not E. coli	NA
D30713	2005		Non-neonate	Not E. coli	NA
D30839	2005		Non-neonate	Not E. coli	NA
D30843	2005		Non-neonate	Not E. coli	NA
D30886	2005		Non-neonate	Not E. coli	NA
D30902	2005		Non-neonate	Not E. coli	NA
D30926	2005		Non-neonate	Not E. coli	NA
D31004	2005		Non-neonate	Not E. coli	NA
D31031	2005		Non-neonate	Not E. coli	NA
D31237	2005		Non-neonate	Not E. coli	NA
D31288	2005		Non-neonate	Not E. coli	NA
D31411	2005		Non-neonate	Not E. coli	NA
D31441	2005		Non-neonate	Not E. coli	NA
D31445	2005		Non-neonate	Not E. coli	NA
D31527	2005		Non-neonate	Not E. coli	NA
D31603	2005		Non-neonate	Not E. coli	NA
D31644	2005		Non-neonate	Not E. coli	NA
D31657	2005		Non-neonate	Not E. coli	NA
D31675	2005		Non-neonate	Not E. coli	NA
D31707	2005		Non-neonate	Not E. coli	NA
D31743	2005		Non-neonate	Not E. coli	NA
D31766	2005		Non-neonate	Not E. coli	NA
D31797	2005		Non-neonate	Not E. coli	NA
D31973	2005		Non-neonate	Not E. coli	NA
D32097	2005		Non-neonate	Not E. coli	NA
D32262	2005		Non-neonate	Not E. coli	NA
D32342	2005		Non-neonate	Not E. coli	NA
D32589	2005		Non-neonate	Not E. coli	NA
D32596	2005		Non-neonate	Not E. coli	NA
D32746	2005		Non-neonate	Not E. coli	NA
D32749	2005		Non-neonate	Not E. coli	NA
D32824	2005		Non-neonate	Not E. coli	NA
D32861	2005		Non-neonate	Not E. coli	NA
D32887	2005		Non-neonate	Not E. coli	NA
D32942	2005		Non-neonate	Not E. coli	NA
D33013	2005		Non-neonate	Not E. coli	NA
D33024	2005		Non-neonate	Not E. coli	NA
D33103	2005		Non-neonate	Not E. coli	NA
D33118	2005		Non-neonate	Not E. coli	NA
D33164	2005		Non-neonate	Not E. coli	NA
D33195	2005		Non-neonate	Not E. coli	NA
D33240	2005		Non-neonate	Not E. coli	NA
D33497	2005		Non-neonate	Not E. coli	NA
D33534	2005		Non-neonate	Not E. coli	NA
D33558	2005		Non-neonate	Not E. coli	NA
D33604	2005		Non-neonate	Not E. coli	NA
D33662	2005		Non-neonate	Not E. coli	NA
D33694	2005		Non-neonate	Not E. coli	NA
D33778	2005		Non-neonate	Not E. coli	NA
D33784	2005		Non-neonate	Not E. coli	NA
D33824	2005		Non-neonate	Not E. coli	NA
D33828	2005		Non-neonate	Not E. coli	NA
D33953	2005		Non-neonate	Not E. coli	NA
D34053	2005		Non-neonate	Not E. coli	NA
D34068	2005		Non-neonate	Not E. coli	NA
D34092	2005		Non-neonate	Not E. coli	NA
D34136	2005		Non-neonate	Not E. coli	NA
D34176	2005		Non-neonate	Not E. coli	NA
D34233	2005		Non-neonate	Not E. coli	NA
D34254	2005		Non-neonate	Not E. coli	NA
D34282	2005		Non-neonate	Not E. coli	NA
D34317	2005		Non-neonate	Not E. coli	NA
D34326	2005		Non-neonate	Not E. coli	NA
D34361	2005		Non-neonate	Not E. coli	NA
D34676	2005		Non-neonate	Not E. coli	NA
D34727	2005		Non-neonate	Not E. coli	NA
D34926	2005		Non-neonate	Not E. coli	NA
D35018	2005		Non-neonate	Not E. coli	NA
D35181	2005		Non-neonate	Not E. coli	NA
D35224	2005		Non-neonate	Not E. coli	NA
D35225	2005		Non-neonate	Not E. coli	NA
D35234	2005		Non-neonate	Not E. coli	NA
D35243	2005		Non-neonate	Not E. coli	NA
D35310	2005		Non-neonate	Not E. coli	NA
D35545	2005		Non-neonate	Not E. coli	NA
D35637	2005		Non-neonate	Not E. coli	NA
D35751	2005		Non-neonate	Not E. coli	NA
D35786	2005		Non-neonate	Not E. coli	NA
D35787	2005		Non-neonate	Not E. coli	NA
D35836	2005		Non-neonate	Not E. coli	NA
D35854	2005		Non-neonate	Not E. coli	NA
D35976	2005		Non-neonate	Not E. coli	NA
D35998	2005		Non-neonate	Not E. coli	NA
D36020	2005		Non-neonate	Not E. coli	NA
D36026	2005		Non-neonate	Not E. coli	NA
D30379	2005	escherichia coli	Non-neonate	E. coli	NA
D30563	2005	escherichia coli	Non-neonate	E. coli	NA
D30630	2005	escherichia coli	Non-neonate	E. coli	NA
D31865	2005	escherichia coli	Non-neonate	E. coli	NA
D31940	2005	escherichia coli	Non-neonate	E. coli	NA
D33926	2005	escherichia coli	Non-neonate	E. coli	NA
D34289	2005	acinetobacter species	Non-neonate	Not E. coli	NA
D29290	2005	a- Haemolytic Strept	Non-neonate	Not E. coli	NA
D30242	2005	a- Haemolytic Strept	Non-neonate	Not E. coli	NA
D34486	2005	a- Haemolytic Strept	Non-neonate	Not E. coli	NA
D30966	2005	Bacillus species	Non-neonate	Not E. coli	NA
D32563	2005	Bacillus species	Non-neonate	Not E. coli	NA
D32897	2005	Bacillus species	Non-neonate	Not E. coli	NA
D33204	2005	Bacillus species	Non-neonate	Not E. coli	NA
D33284	2005	Bacillus species	Non-neonate	Not E. coli	NA
D34150	2005	Bacillus species	Non-neonate	Not E. coli	NA
D35641	2005	Bacillus species	Non-neonate	Not E. coli	NA
D29623	2005	Diphtheroids	Non-neonate	Not E. coli	NA
D29137	2005	Micrococcus species	Non-neonate	Not E. coli	NA
D30483	2005	Micrococcus species	Non-neonate	Not E. coli	NA
D31447	2005	Micrococcus species	Non-neonate	Not E. coli	NA
D31761	2005	Micrococcus species	Non-neonate	Not E. coli	NA
D31910	2005	Micrococcus species	Non-neonate	Not E. coli	NA
D32611	2005	Micrococcus species	Non-neonate	Not E. coli	NA
D34600	2005	Micrococcus species	Non-neonate	Not E. coli	NA
D34923	2005	Micrococcus species	Non-neonate	Not E. coli	NA
D29463	2005	Coagulase negative Staph	Non-neonate	Not E. coli	NA
D29809	2005	Coagulase negative Staph	Non-neonate	Not E. coli	NA
D30488	2005	Coagulase negative Staph	Non-neonate	Not E. coli	NA
D30655	2005	Coagulase negative Staph	Non-neonate	Not E. coli	NA
D30724	2005	Coagulase negative Staph	Non-neonate	Not E. coli	NA
D30778	2005	Coagulase negative Staph	Non-neonate	Not E. coli	NA
D30918	2005	Coagulase negative Staph	Non-neonate	Not E. coli	NA
D31223	2005	Coagulase negative Staph	Non-neonate	Not E. coli	NA
D31231	2005	Coagulase negative Staph	Non-neonate	Not E. coli	NA
D31278	2005	Coagulase negative Staph	Non-neonate	Not E. coli	NA
D31553	2005	Coagulase negative Staph	Non-neonate	Not E. coli	NA
D32104	2005	Coagulase negative Staph	Non-neonate	Not E. coli	NA
D32168	2005	Coagulase negative Staph	Non-neonate	Not E. coli	NA
D32283	2005	Coagulase negative Staph	Non-neonate	Not E. coli	NA
D32389	2005	Coagulase negative Staph	Non-neonate	Not E. coli	NA
D33029	2005	Coagulase negative Staph	Non-neonate	Not E. coli	NA
D33182	2005	Coagulase negative Staph	Non-neonate	Not E. coli	NA
D33705	2005	Coagulase negative Staph	Non-neonate	Not E. coli	NA
D33785	2005	Coagulase negative Staph	Non-neonate	Not E. coli	NA
D33995	2005	Coagulase negative Staph	Non-neonate	Not E. coli	NA
D34073	2005	Coagulase negative Staph	Non-neonate	Not E. coli	NA
D34208	2005	Coagulase negative Staph	Non-neonate	Not E. coli	NA
D34502	2005	Coagulase negative Staph	Non-neonate	Not E. coli	NA
D34762	2005	Coagulase negative Staph	Non-neonate	Not E. coli	NA
D34972	2005	Coagulase negative Staph	Non-neonate	Not E. coli	NA
D35073	2005	Coagulase negative Staph	Non-neonate	Not E. coli	NA
D35495	2005	Coagulase negative Staph	Non-neonate	Not E. coli	NA
D35534	2005	Coagulase negative Staph	Non-neonate	Not E. coli	NA
D30192	2005	salmonella enteritidis	Non-neonate	Not E. coli	NA
D30065	2005	salmonella typhimurium	Non-neonate	Not E. coli	NA
D30180	2005	salmonella typhimurium	Non-neonate	Not E. coli	NA
D30387	2005	salmonella typhimurium	Non-neonate	Not E. coli	NA
D32579	2005	salmonella typhimurium	Non-neonate	Not E. coli	NA
D32701	2005	salmonella typhimurium	Non-neonate	Not E. coli	NA
D33006	2005	salmonella typhimurium	Non-neonate	Not E. coli	NA
D34002	2005	salmonella typhimurium	Non-neonate	Not E. coli	NA
D34184	2005	salmonella typhimurium	Non-neonate	Not E. coli	NA
D34588	2005	salmonella typhimurium	Non-neonate	Not E. coli	NA
D34913	2005	salmonella typhimurium	Non-neonate	Not E. coli	NA
D35792	2005	salmonella typhimurium	Non-neonate	Not E. coli	NA
D29650	2005	enterococcus faecalis; group d strep	Non-neonate	Not E. coli	NA
D29836	2005	enterococcus faecalis; group d strep	Non-neonate	Not E. coli	NA
D31457	2005	enterococcus faecalis; group d strep	Non-neonate	Not E. coli	NA
D29138	2005	S. aureus	Non-neonate	Not E. coli	NA
D31682	2005	S. aureus	Non-neonate	Not E. coli	NA
D29418	2005	S. pneumoniae	Non-neonate	Not E. coli	NA
D30272	2005	S. pneumoniae	Non-neonate	Not E. coli	NA
D33693	2005	S. pneumoniae	Non-neonate	Not E. coli	NA
D29106	2005		Non-neonate	Not E. coli	NA
D29216	2005		Non-neonate	Not E. coli	NA
D29255	2005		Non-neonate	Not E. coli	NA
D29453	2005		Non-neonate	Not E. coli	NA
D29546	2005		Non-neonate	Not E. coli	NA
D29633	2005		Non-neonate	Not E. coli	NA
D29637	2005		Non-neonate	Not E. coli	NA
D29661	2005		Non-neonate	Not E. coli	NA
D29678	2005		Non-neonate	Not E. coli	NA
D29710	2005		Non-neonate	Not E. coli	NA
D29712	2005		Non-neonate	Not E. coli	NA
D29746	2005		Non-neonate	Not E. coli	NA
D29781	2005		Non-neonate	Not E. coli	NA
D29955	2005		Non-neonate	Not E. coli	NA
D30026	2005		Non-neonate	Not E. coli	NA
D30064	2005		Non-neonate	Not E. coli	NA
D30118	2005		Non-neonate	Not E. coli	NA
D30244	2005		Non-neonate	Not E. coli	NA
D30367	2005		Non-neonate	Not E. coli	NA
D30435	2005		Non-neonate	Not E. coli	NA
D30522	2005		Non-neonate	Not E. coli	NA
D30523	2005		Non-neonate	Not E. coli	NA
D30647	2005		Non-neonate	Not E. coli	NA
D30708	2005		Non-neonate	Not E. coli	NA
D30866	2005		Non-neonate	Not E. coli	NA
D30898	2005		Non-neonate	Not E. coli	NA
D30978	2005		Non-neonate	Not E. coli	NA
D30985	2005		Non-neonate	Not E. coli	NA
D30993	2005		Non-neonate	Not E. coli	NA
D30996	2005		Non-neonate	Not E. coli	NA
D31051	2005		Non-neonate	Not E. coli	NA
D31209	2005		Non-neonate	Not E. coli	NA
D31252	2005		Non-neonate	Not E. coli	NA
D31423	2005		Non-neonate	Not E. coli	NA
D31568	2005		Non-neonate	Not E. coli	NA
D31748	2005		Non-neonate	Not E. coli	NA
D31949	2005		Non-neonate	Not E. coli	NA
D31956	2005		Non-neonate	Not E. coli	NA
D32143	2005		Non-neonate	Not E. coli	NA
D32237	2005		Non-neonate	Not E. coli	NA
D32263	2005		Non-neonate	Not E. coli	NA
D32348	2005		Non-neonate	Not E. coli	NA
D32543	2005		Non-neonate	Not E. coli	NA
D32744	2005		Non-neonate	Not E. coli	NA
D32745	2005		Non-neonate	Not E. coli	NA
D32780	2005		Non-neonate	Not E. coli	NA
D32832	2005		Non-neonate	Not E. coli	NA
D32914	2005		Non-neonate	Not E. coli	NA
D32951	2005		Non-neonate	Not E. coli	NA
D33044	2005		Non-neonate	Not E. coli	NA
D33102	2005		Non-neonate	Not E. coli	NA
D33132	2005		Non-neonate	Not E. coli	NA
D33156	2005		Non-neonate	Not E. coli	NA
D33218	2005		Non-neonate	Not E. coli	NA
D33260	2005		Non-neonate	Not E. coli	NA
D33431	2005		Non-neonate	Not E. coli	NA
D33467	2005		Non-neonate	Not E. coli	NA
D33567	2005		Non-neonate	Not E. coli	NA
D33789	2005		Non-neonate	Not E. coli	NA
D33793	2005		Non-neonate	Not E. coli	NA
D33928	2005		Non-neonate	Not E. coli	NA
D33929	2005		Non-neonate	Not E. coli	NA
D33997	2005		Non-neonate	Not E. coli	NA
D34078	2005		Non-neonate	Not E. coli	NA
D34124	2005		Non-neonate	Not E. coli	NA
D34165	2005		Non-neonate	Not E. coli	NA
D34203	2005		Non-neonate	Not E. coli	NA
D34281	2005		Non-neonate	Not E. coli	NA
D34313	2005		Non-neonate	Not E. coli	NA
D34432	2005		Non-neonate	Not E. coli	NA
D34511	2005		Non-neonate	Not E. coli	NA
D34553	2005		Non-neonate	Not E. coli	NA
D34555	2005		Non-neonate	Not E. coli	NA
D34567	2005		Non-neonate	Not E. coli	NA
D34669	2005		Non-neonate	Not E. coli	NA
D34694	2005		Non-neonate	Not E. coli	NA
D34804	2005		Non-neonate	Not E. coli	NA
D34828	2005		Non-neonate	Not E. coli	NA
D34867	2005		Non-neonate	Not E. coli	NA
D34876	2005		Non-neonate	Not E. coli	NA
D34880	2005		Non-neonate	Not E. coli	NA
D34918	2005		Non-neonate	Not E. coli	NA
D35025	2005		Non-neonate	Not E. coli	NA
D35046	2005		Non-neonate	Not E. coli	NA
D35057	2005		Non-neonate	Not E. coli	NA
D35206	2005		Non-neonate	Not E. coli	NA
D35245	2005		Non-neonate	Not E. coli	NA
D35445	2005		Non-neonate	Not E. coli	NA
D35642	2005		Non-neonate	Not E. coli	NA
D35795	2005		Non-neonate	Not E. coli	NA
D35876	2005		Non-neonate	Not E. coli	NA
D35962	2005		Non-neonate	Not E. coli	NA
D29160	2005	escherichia coli	Non-neonate	E. coli	NA
D29971	2005	escherichia coli	Non-neonate	E. coli	NA
D31353	2005	escherichia coli	Non-neonate	E. coli	NA
D31405	2005	escherichia coli	Non-neonate	E. coli	NA
D30491	2005	Bacillus species	Non-neonate	Not E. coli	NA
D30907	2005	Bacillus species	Non-neonate	Not E. coli	NA
D30956	2005	Bacillus species	Non-neonate	Not E. coli	NA
D31013	2005	Bacillus species	Non-neonate	Not E. coli	NA
D31934	2005	Bacillus species	Non-neonate	Not E. coli	NA
D34309	2005	Bacillus species	Non-neonate	Not E. coli	NA
D34687	2005	Bacillus species	Non-neonate	Not E. coli	NA
D29832	2005	Diphtheroids	Non-neonate	Not E. coli	NA
D32405	2005	Diphtheroids	Non-neonate	Not E. coli	NA
D29210	2005	Micrococcus species	Non-neonate	Not E. coli	NA
D29334	2005	Micrococcus species	Non-neonate	Not E. coli	NA
D29400	2005	Micrococcus species	Non-neonate	Not E. coli	NA
D29718	2005	Micrococcus species	Non-neonate	Not E. coli	NA
D30256	2005	Micrococcus species	Non-neonate	Not E. coli	NA
D30405	2005	Micrococcus species	Non-neonate	Not E. coli	NA
D31126	2005	Micrococcus species	Non-neonate	Not E. coli	NA
D31453	2005	Micrococcus species	Non-neonate	Not E. coli	NA
D31907	2005	Micrococcus species	Non-neonate	Not E. coli	NA
D32245	2005	Micrococcus species	Non-neonate	Not E. coli	NA
D32459	2005	Micrococcus species	Non-neonate	Not E. coli	NA
D33025	2005	Micrococcus species	Non-neonate	Not E. coli	NA
D33378	2005	Micrococcus species	Non-neonate	Not E. coli	NA
D33704	2005	Micrococcus species	Non-neonate	Not E. coli	NA
D34191	2005	Micrococcus species	Non-neonate	Not E. coli	NA
D34495	2005	Micrococcus species	Non-neonate	Not E. coli	NA
D34730	2005	Micrococcus species	Non-neonate	Not E. coli	NA
D34791	2005	Micrococcus species	Non-neonate	Not E. coli	NA
D34797	2005	Micrococcus species	Non-neonate	Not E. coli	NA
D34970	2005	Micrococcus species	Non-neonate	Not E. coli	NA
D34999	2005	Micrococcus species	Non-neonate	Not E. coli	NA
D35688	2005	Micrococcus species	Non-neonate	Not E. coli	NA
D35726	2005	Micrococcus species	Non-neonate	Not E. coli	NA
D29100	2005	Coagulase negative Staph	Non-neonate	Not E. coli	NA
D29355	2005	Coagulase negative Staph	Non-neonate	Not E. coli	NA
D29652	2005	Coagulase negative Staph	Non-neonate	Not E. coli	NA
D29849	2005	Coagulase negative Staph	Non-neonate	Not E. coli	NA
D30395	2005	Coagulase negative Staph	Non-neonate	Not E. coli	NA
D30433	2005	Coagulase negative Staph	Non-neonate	Not E. coli	NA
D31033	2005	Coagulase negative Staph	Non-neonate	Not E. coli	NA
D31084	2005	Coagulase negative Staph	Non-neonate	Not E. coli	NA
D31401	2005	Coagulase negative Staph	Non-neonate	Not E. coli	NA
D32110	2005	Coagulase negative Staph	Non-neonate	Not E. coli	NA
D33002	2005	Coagulase negative Staph	Non-neonate	Not E. coli	NA
D33193	2005	Coagulase negative Staph	Non-neonate	Not E. coli	NA
D34005	2005	Coagulase negative Staph	Non-neonate	Not E. coli	NA
D34912	2005	Coagulase negative Staph	Non-neonate	Not E. coli	NA
D30225	2005	klebsiella pneumoniae	Non-neonate	Not E. coli	NA
D29207	2005	pseudomonas aeruginosa	Non-neonate	Not E. coli	NA
D34563	2005	salmonella enteritidis	Non-neonate	Not E. coli	NA
D29582	2005	salmonella typhimurium	Non-neonate	Not E. coli	NA
D30302	2005	salmonella typhimurium	Non-neonate	Not E. coli	NA
D30757	2005	salmonella typhimurium	Non-neonate	Not E. coli	NA
D31893	2005	salmonella typhimurium	Non-neonate	Not E. coli	NA
D32056	2005	salmonella typhimurium	Non-neonate	Not E. coli	NA
D32429	2005	salmonella typhimurium	Non-neonate	Not E. coli	NA
D33586	2005	salmonella typhimurium	Non-neonate	Not E. coli	NA
D33862	2005	salmonella typhimurium	Non-neonate	Not E. coli	NA
D34218	2005	salmonella typhimurium	Non-neonate	Not E. coli	NA
D34225	2005	salmonella typhimurium	Non-neonate	Not E. coli	NA
D34329	2005	salmonella typhimurium	Non-neonate	Not E. coli	NA
D34484	2005	salmonella typhimurium	Non-neonate	Not E. coli	NA
D34633	2005	salmonella typhimurium	Non-neonate	Not E. coli	NA
D35394	2005	salmonella typhimurium	Non-neonate	Not E. coli	NA
D35842	2005	salmonella typhimurium	Non-neonate	Not E. coli	NA
D29384	2005	S. aureus	Non-neonate	Not E. coli	NA
D32144	2005	S. pneumoniae	Non-neonate	Not E. coli	NA
D33853	2005	S. pneumoniae	Non-neonate	Not E. coli	NA
D34237	2005	S. pneumoniae	Non-neonate	Not E. coli	NA
D29127	2005		Non-neonate	Not E. coli	NA
D29134	2005		Non-neonate	Not E. coli	NA
D29163	2005		Non-neonate	Not E. coli	NA
D29563	2005		Non-neonate	Not E. coli	NA
D29620	2005		Non-neonate	Not E. coli	NA
D29649	2005		Non-neonate	Not E. coli	NA
D29748	2005		Non-neonate	Not E. coli	NA
D29839	2005		Non-neonate	Not E. coli	NA
D29863	2005		Non-neonate	Not E. coli	NA
D29882	2005		Non-neonate	Not E. coli	NA
D29919	2005		Non-neonate	Not E. coli	NA
D30002	2005		Non-neonate	Not E. coli	NA
D30077	2005		Non-neonate	Not E. coli	NA
D30112	2005		Non-neonate	Not E. coli	NA
D30422	2005		Non-neonate	Not E. coli	NA
D30472	2005		Non-neonate	Not E. coli	NA
D30478	2005		Non-neonate	Not E. coli	NA
D30722	2005		Non-neonate	Not E. coli	NA
D30809	2005		Non-neonate	Not E. coli	NA
D30830	2005		Non-neonate	Not E. coli	NA
D30856	2005		Non-neonate	Not E. coli	NA
D30946	2005		Non-neonate	Not E. coli	NA
D30981	2005		Non-neonate	Not E. coli	NA
D31017	2005		Non-neonate	Not E. coli	NA
D31266	2005		Non-neonate	Not E. coli	NA
D31300	2005		Non-neonate	Not E. coli	NA
D31319	2005		Non-neonate	Not E. coli	NA
D31330	2005		Non-neonate	Not E. coli	NA
D31364	2005		Non-neonate	Not E. coli	NA
D31436	2005		Non-neonate	Not E. coli	NA
D31539	2005		Non-neonate	Not E. coli	NA
D31557	2005		Non-neonate	Not E. coli	NA
D31768	2005		Non-neonate	Not E. coli	NA
D31794	2005		Non-neonate	Not E. coli	NA
D31851	2005		Non-neonate	Not E. coli	NA
D31974	2005		Non-neonate	Not E. coli	NA
D31975	2005		Non-neonate	Not E. coli	NA
D32029	2005		Non-neonate	Not E. coli	NA
D32031	2005		Non-neonate	Not E. coli	NA
D32084	2005		Non-neonate	Not E. coli	NA
D32107	2005		Non-neonate	Not E. coli	NA
D32257	2005		Non-neonate	Not E. coli	NA
D32327	2005		Non-neonate	Not E. coli	NA
D32386	2005		Non-neonate	Not E. coli	NA
D32435	2005		Non-neonate	Not E. coli	NA
D32485	2005		Non-neonate	Not E. coli	NA
D32509	2005		Non-neonate	Not E. coli	NA
D32640	2005		Non-neonate	Not E. coli	NA
D32795	2005		Non-neonate	Not E. coli	NA
D32846	2005		Non-neonate	Not E. coli	NA
D33042	2005		Non-neonate	Not E. coli	NA
D33206	2005		Non-neonate	Not E. coli	NA
D33209	2005		Non-neonate	Not E. coli	NA
D33511	2005		Non-neonate	Not E. coli	NA
D33536	2005		Non-neonate	Not E. coli	NA
D33542	2005		Non-neonate	Not E. coli	NA
D33622	2005		Non-neonate	Not E. coli	NA
D33753	2005		Non-neonate	Not E. coli	NA
D33956	2005		Non-neonate	Not E. coli	NA
D34076	2005		Non-neonate	Not E. coli	NA
D34085	2005		Non-neonate	Not E. coli	NA
D34120	2005		Non-neonate	Not E. coli	NA
D34146	2005		Non-neonate	Not E. coli	NA
D34210	2005		Non-neonate	Not E. coli	NA
D34222	2005		Non-neonate	Not E. coli	NA
D34306	2005		Non-neonate	Not E. coli	NA
D34338	2005		Non-neonate	Not E. coli	NA
D34799	2005		Non-neonate	Not E. coli	NA
D34838	2005		Non-neonate	Not E. coli	NA
D34946	2005		Non-neonate	Not E. coli	NA
D34994	2005		Non-neonate	Not E. coli	NA
D35144	2005		Non-neonate	Not E. coli	NA
D35157	2005		Non-neonate	Not E. coli	NA
D35215	2005		Non-neonate	Not E. coli	NA
D35413	2005		Non-neonate	Not E. coli	NA
D35437	2005		Non-neonate	Not E. coli	NA
D35720	2005		Non-neonate	Not E. coli	NA
D35907	2005		Non-neonate	Not E. coli	NA
D35936	2005		Non-neonate	Not E. coli	NA
D36038	2005		Non-neonate	Not E. coli	NA
D36093	2005	escherichia coli	Non-neonate	E. coli	NA
D35885A	2005	a- Haemolytic Strept	Non-neonate	Not E. coli	NA
D32482	2005	a- Haemolytic Strept	Non-neonate	Not E. coli	NA
D35885	2005	a- Haemolytic Strept	Non-neonate	Not E. coli	NA
D29730	2005	Bacillus species	Non-neonate	Not E. coli	NA
D30628	2005	Bacillus species	Non-neonate	Not E. coli	NA
D31950	2005	Bacillus species	Non-neonate	Not E. coli	NA
D33106	2005	Bacillus species	Non-neonate	Not E. coli	NA
D33659	2005	Bacillus species	Non-neonate	Not E. coli	NA
D31214	2005	Diphtheroids	Non-neonate	Not E. coli	NA
D34630	2005	Diphtheroids	Non-neonate	Not E. coli	NA
D35333	2005	Diphtheroids	Non-neonate	Not E. coli	NA
D29504	2005	Micrococcus species	Non-neonate	Not E. coli	NA
D29780	2005	Micrococcus species	Non-neonate	Not E. coli	NA
D29975	2005	Micrococcus species	Non-neonate	Not E. coli	NA
D30621	2005	Micrococcus species	Non-neonate	Not E. coli	NA
D31988	2005	Micrococcus species	Non-neonate	Not E. coli	NA
D32142	2005	Micrococcus species	Non-neonate	Not E. coli	NA
D32242	2005	Micrococcus species	Non-neonate	Not E. coli	NA
D32535	2005	Micrococcus species	Non-neonate	Not E. coli	NA
D32736	2005	Micrococcus species	Non-neonate	Not E. coli	NA
D33294	2005	Micrococcus species	Non-neonate	Not E. coli	NA
D33516	2005	Micrococcus species	Non-neonate	Not E. coli	NA
D34140	2005	Micrococcus species	Non-neonate	Not E. coli	NA
D34211	2005	Micrococcus species	Non-neonate	Not E. coli	NA
D34810	2005	Micrococcus species	Non-neonate	Not E. coli	NA
D35198	2005	Micrococcus species	Non-neonate	Not E. coli	NA
D35396	2005	Micrococcus species	Non-neonate	Not E. coli	NA
D35813	2005	Micrococcus species	Non-neonate	Not E. coli	NA
D35848	2005	Micrococcus species	Non-neonate	Not E. coli	NA
D35885B	2005	Micrococcus species	Non-neonate	Not E. coli	NA
D36040	2005	Micrococcus species	Non-neonate	Not E. coli	NA
D29212	2005	Coagulase negative Staph	Non-neonate	Not E. coli	NA
D29356	2005	Coagulase negative Staph	Non-neonate	Not E. coli	NA
D29379	2005	Coagulase negative Staph	Non-neonate	Not E. coli	NA
D29956	2005	Coagulase negative Staph	Non-neonate	Not E. coli	NA
D30008	2005	Coagulase negative Staph	Non-neonate	Not E. coli	NA
D30497	2005	Coagulase negative Staph	Non-neonate	Not E. coli	NA
D30581	2005	Coagulase negative Staph	Non-neonate	Not E. coli	NA
D30790	2005	Coagulase negative Staph	Non-neonate	Not E. coli	NA
D31225	2005	Coagulase negative Staph	Non-neonate	Not E. coli	NA
D31243	2005	Coagulase negative Staph	Non-neonate	Not E. coli	NA
D32027	2005	Coagulase negative Staph	Non-neonate	Not E. coli	NA
D32276	2005	Coagulase negative Staph	Non-neonate	Not E. coli	NA
D32471	2005	Coagulase negative Staph	Non-neonate	Not E. coli	NA
D32825	2005	Coagulase negative Staph	Non-neonate	Not E. coli	NA
D32929	2005	Coagulase negative Staph	Non-neonate	Not E. coli	NA
D33068	2005	Coagulase negative Staph	Non-neonate	Not E. coli	NA
D34026	2005	Coagulase negative Staph	Non-neonate	Not E. coli	NA
D34429	2005	Coagulase negative Staph	Non-neonate	Not E. coli	NA
D34560	2005	Coagulase negative Staph	Non-neonate	Not E. coli	NA
D34744	2005	Coagulase negative Staph	Non-neonate	Not E. coli	NA
D34908	2005	Coagulase negative Staph	Non-neonate	Not E. coli	NA
D35195	2005	Coagulase negative Staph	Non-neonate	Not E. coli	NA
D35560	2005	Coagulase negative Staph	Non-neonate	Not E. coli	NA
D31962	2005	Gram negative rod	Non-neonate	Not E. coli	NA
D29924	2005	salmonella enteritidis	Non-neonate	Not E. coli	NA
D34149	2005	salmonella enteritidis	Non-neonate	Not E. coli	NA
D29572	2005	salmonella typhimurium	Non-neonate	Not E. coli	NA
D30615	2005	salmonella typhimurium	Non-neonate	Not E. coli	NA
D31254	2005	salmonella typhimurium	Non-neonate	Not E. coli	NA
D32430	2005	salmonella typhimurium	Non-neonate	Not E. coli	NA
D33336	2005	salmonella typhimurium	Non-neonate	Not E. coli	NA
D33657	2005	salmonella typhimurium	Non-neonate	Not E. coli	NA
D34575	2005	salmonella typhimurium	Non-neonate	Not E. coli	NA
D34742	2005	salmonella typhimurium	Non-neonate	Not E. coli	NA
D35082	2005	salmonella typhimurium	Non-neonate	Not E. coli	NA
D35170	2005	salmonella typhimurium	Non-neonate	Not E. coli	NA
D35311	2005	salmonella typhimurium	Non-neonate	Not E. coli	NA
D35359	2005	salmonella typhimurium	Non-neonate	Not E. coli	NA
D35736	2005	salmonella typhimurium	Non-neonate	Not E. coli	NA
D30879	2005	salmonella species	Non-neonate	Not E. coli	NA
D34163	2005	salmonella species	Non-neonate	Not E. coli	NA
D34939	2005	S. aureus	Non-neonate	Not E. coli	NA
D29896	2005	S. pneumoniae	Non-neonate	Not E. coli	NA
D31866	2005	S. pneumoniae	Non-neonate	Not E. coli	NA
D32698	2005	S. pneumoniae	Non-neonate	Not E. coli	NA
D33615	2005	S. pneumoniae	Non-neonate	Not E. coli	NA
D35045	2005	S. pneumoniae	Non-neonate	Not E. coli	NA
D15502	2005		Non-neonate	Not E. coli	NA
D29195	2005		Non-neonate	Not E. coli	NA
D29248	2005		Non-neonate	Not E. coli	NA
D29534	2005		Non-neonate	Not E. coli	NA
D29634	2005		Non-neonate	Not E. coli	NA
D29658	2005		Non-neonate	Not E. coli	NA
D30333	2005		Non-neonate	Not E. coli	NA
D30524	2005		Non-neonate	Not E. coli	NA
D30577	2005		Non-neonate	Not E. coli	NA
D30589	2005		Non-neonate	Not E. coli	NA
D30688	2005		Non-neonate	Not E. coli	NA
D30719	2005		Non-neonate	Not E. coli	NA
D30817	2005		Non-neonate	Not E. coli	NA
D30860	2005		Non-neonate	Not E. coli	NA
D30948	2005		Non-neonate	Not E. coli	NA
D31134	2005		Non-neonate	Not E. coli	NA
D31207	2005		Non-neonate	Not E. coli	NA
D31238	2005		Non-neonate	Not E. coli	NA
D31262	2005		Non-neonate	Not E. coli	NA
D31368	2005		Non-neonate	Not E. coli	NA
D31460	2005		Non-neonate	Not E. coli	NA
D31811	2005		Non-neonate	Not E. coli	NA
D31858	2005		Non-neonate	Not E. coli	NA
D31924	2005		Non-neonate	Not E. coli	NA
D31955	2005		Non-neonate	Not E. coli	NA
D32210	2005		Non-neonate	Not E. coli	NA
D32219	2005		Non-neonate	Not E. coli	NA
D32267	2005		Non-neonate	Not E. coli	NA
D32381	2005		Non-neonate	Not E. coli	NA
D32396	2005		Non-neonate	Not E. coli	NA
D32418	2005		Non-neonate	Not E. coli	NA
D32461	2005		Non-neonate	Not E. coli	NA
D32572	2005		Non-neonate	Not E. coli	NA
D32714	2005		Non-neonate	Not E. coli	NA
D32777	2005		Non-neonate	Not E. coli	NA
D32893	2005		Non-neonate	Not E. coli	NA
D33009	2005		Non-neonate	Not E. coli	NA
D33047	2005		Non-neonate	Not E. coli	NA
D33105	2005		Non-neonate	Not E. coli	NA
D33128	2005		Non-neonate	Not E. coli	NA
D33299	2005		Non-neonate	Not E. coli	NA
D33376	2005		Non-neonate	Not E. coli	NA
D33607	2005		Non-neonate	Not E. coli	NA
D33683	2005		Non-neonate	Not E. coli	NA
D33719	2005		Non-neonate	Not E. coli	NA
D34057	2005		Non-neonate	Not E. coli	NA
D34083	2005		Non-neonate	Not E. coli	NA
D34133	2005		Non-neonate	Not E. coli	NA
D34212	2005		Non-neonate	Not E. coli	NA
D34275	2005		Non-neonate	Not E. coli	NA
D34322	2005		Non-neonate	Not E. coli	NA
D34332	2005		Non-neonate	Not E. coli	NA
D34358	2005		Non-neonate	Not E. coli	NA
D34383	2005		Non-neonate	Not E. coli	NA
D34404	2005		Non-neonate	Not E. coli	NA
D34551	2005		Non-neonate	Not E. coli	NA
D34627	2005		Non-neonate	Not E. coli	NA
D34631	2005		Non-neonate	Not E. coli	NA
D34731	2005		Non-neonate	Not E. coli	NA
D34831	2005		Non-neonate	Not E. coli	NA
D34964	2005		Non-neonate	Not E. coli	NA
D34974	2005		Non-neonate	Not E. coli	NA
D34975	2005		Non-neonate	Not E. coli	NA
D34979	2005		Non-neonate	Not E. coli	NA
D34980	2005		Non-neonate	Not E. coli	NA
D35065	2005		Non-neonate	Not E. coli	NA
D35184	2005		Non-neonate	Not E. coli	NA
D35192	2005		Non-neonate	Not E. coli	NA
D35223	2005		Non-neonate	Not E. coli	NA
D35244	2005		Non-neonate	Not E. coli	NA
D35350	2005		Non-neonate	Not E. coli	NA
D35435	2005		Non-neonate	Not E. coli	NA
D35467	2005		Non-neonate	Not E. coli	NA
D35470	2005		Non-neonate	Not E. coli	NA
D35496	2005		Non-neonate	Not E. coli	NA
D35552	2005		Non-neonate	Not E. coli	NA
D35735	2005		Non-neonate	Not E. coli	NA
D35752	2005		Non-neonate	Not E. coli	NA
D35831	2005		Non-neonate	Not E. coli	NA
D35974	2005		Non-neonate	Not E. coli	NA
D36048	2005		Non-neonate	Not E. coli	NA
D30607	2005	Coagulase negative Staph	Non-neonate	Not E. coli	NA
D31679	2005	salmonella typhimurium	Non-neonate	Not E. coli	NA
D29731	2005	escherichia coli	Non-neonate	E. coli	NA
D32060	2005	escherichia coli	Non-neonate	E. coli	NA
D33297	2005	escherichia coli	Non-neonate	E. coli	NA
D34468	2005	escherichia coli	Non-neonate	E. coli	NA
D32128	2005	acinetobacter species	Non-neonate	Not E. coli	NA
D30605	2005	a- Haemolytic Strept	Non-neonate	Not E. coli	NA
D31653	2005	a- Haemolytic Strept	Non-neonate	Not E. coli	NA
D32395	2005	a- Haemolytic Strept	Non-neonate	Not E. coli	NA
D29394	2005	Bacillus species	Non-neonate	Not E. coli	NA
D29900	2005	Bacillus species	Non-neonate	Not E. coli	NA
D30183	2005	Bacillus species	Non-neonate	Not E. coli	NA
D30462	2005	Bacillus species	Non-neonate	Not E. coli	NA
D30480	2005	Bacillus species	Non-neonate	Not E. coli	NA
D30984	2005	Bacillus species	Non-neonate	Not E. coli	NA
D32173	2005	Bacillus species	Non-neonate	Not E. coli	NA
D32715	2005	Bacillus species	Non-neonate	Not E. coli	NA
D32789	2005	Bacillus species	Non-neonate	Not E. coli	NA
D33812	2005	Bacillus species	Non-neonate	Not E. coli	NA
D34138	2005	Bacillus species	Non-neonate	Not E. coli	NA
D34615	2005	Bacillus species	Non-neonate	Not E. coli	NA
D35420	2005	Bacillus species	Non-neonate	Not E. coli	NA
D35422	2005	Bacillus species	Non-neonate	Not E. coli	NA
D31024	2005	Diphtheroids	Non-neonate	Not E. coli	NA
D29194	2005	Micrococcus species	Non-neonate	Not E. coli	NA
D29300	2005	Micrococcus species	Non-neonate	Not E. coli	NA
D29586	2005	Micrococcus species	Non-neonate	Not E. coli	NA
D30932	2005	Micrococcus species	Non-neonate	Not E. coli	NA
D31097	2005	Micrococcus species	Non-neonate	Not E. coli	NA
D31263	2005	Micrococcus species	Non-neonate	Not E. coli	NA
D31617	2005	Micrococcus species	Non-neonate	Not E. coli	NA
D31706	2005	Micrococcus species	Non-neonate	Not E. coli	NA
D32041	2005	Micrococcus species	Non-neonate	Not E. coli	NA
D32130	2005	Micrococcus species	Non-neonate	Not E. coli	NA
D32356	2005	Micrococcus species	Non-neonate	Not E. coli	NA
D33130	2005	Micrococcus species	Non-neonate	Not E. coli	NA
D33186	2005	Micrococcus species	Non-neonate	Not E. coli	NA
D33547	2005	Micrococcus species	Non-neonate	Not E. coli	NA
D34260	2005	Micrococcus species	Non-neonate	Not E. coli	NA
D35816	2005	Micrococcus species	Non-neonate	Not E. coli	NA
D29260	2005	Coagulase negative Staph	Non-neonate	Not E. coli	NA
D29396	2005	Coagulase negative Staph	Non-neonate	Not E. coli	NA
D29442	2005	Coagulase negative Staph	Non-neonate	Not E. coli	NA
D29682	2005	Coagulase negative Staph	Non-neonate	Not E. coli	NA
D29759	2005	Coagulase negative Staph	Non-neonate	Not E. coli	NA
D29854	2005	Coagulase negative Staph	Non-neonate	Not E. coli	NA
D30092	2005	Coagulase negative Staph	Non-neonate	Not E. coli	NA
D30418	2005	Coagulase negative Staph	Non-neonate	Not E. coli	NA
D30477	2005	Coagulase negative Staph	Non-neonate	Not E. coli	NA
D31301	2005	Coagulase negative Staph	Non-neonate	Not E. coli	NA
D31964	2005	Coagulase negative Staph	Non-neonate	Not E. coli	NA
D32931	2005	Coagulase negative Staph	Non-neonate	Not E. coli	NA
D33225	2005	Coagulase negative Staph	Non-neonate	Not E. coli	NA
D33968	2005	Coagulase negative Staph	Non-neonate	Not E. coli	NA
D34315	2005	Coagulase negative Staph	Non-neonate	Not E. coli	NA
D34990	2005	Coagulase negative Staph	Non-neonate	Not E. coli	NA
D35705	2005	Coagulase negative Staph	Non-neonate	Not E. coli	NA
D35933	2005	Coagulase negative Staph	Non-neonate	Not E. coli	NA
D34139	2005	haemophilus influenzae type b	Non-neonate	Not E. coli	NA
D33313	2005	Gram negative rod	Non-neonate	Not E. coli	NA
D29408	2005	salmonella enteritidis	Non-neonate	Not E. coli	NA
D29402	2005	salmonella enteritidis	Non-neonate	Not E. coli	NA
D31402	2005	salmonella enteritidis	Non-neonate	Not E. coli	NA
D29190	2005	salmonella typhimurium	Non-neonate	Not E. coli	NA
D29299	2005	salmonella typhimurium	Non-neonate	Not E. coli	NA
D29312	2005	salmonella typhimurium	Non-neonate	Not E. coli	NA
D30318	2005	salmonella typhimurium	Non-neonate	Not E. coli	NA
D31317	2005	salmonella typhimurium	Non-neonate	Not E. coli	NA
D31572	2005	salmonella typhimurium	Non-neonate	Not E. coli	NA
D32317	2005	salmonella typhimurium	Non-neonate	Not E. coli	NA
D33470	2005	salmonella typhimurium	Non-neonate	Not E. coli	NA
D33519	2005	salmonella typhimurium	Non-neonate	Not E. coli	NA
D33885	2005	salmonella typhimurium	Non-neonate	Not E. coli	NA
D34129	2005	salmonella typhimurium	Non-neonate	Not E. coli	NA
D34151	2005	salmonella typhimurium	Non-neonate	Not E. coli	NA
D34836	2005	salmonella typhimurium	Non-neonate	Not E. coli	NA
D35092	2005	salmonella typhimurium	Non-neonate	Not E. coli	NA
D35503	2005	salmonella typhimurium	Non-neonate	Not E. coli	NA
D36300	2005	salmonella typhimurium	Non-neonate	Not E. coli	NA
D32153	2005	S. aureus	Non-neonate	Not E. coli	NA
D32353	2005	streptococcus agalactiae; group b strep	Non-neonate	Not E. coli	NA
D29619	2005	S. pneumoniae	Non-neonate	Not E. coli	NA
D31153	2005	S. pneumoniae	Non-neonate	Not E. coli	NA
D31307	2005	S. pneumoniae	Non-neonate	Not E. coli	NA
D33275	2005	S. pneumoniae	Non-neonate	Not E. coli	NA
D33426	2005	S. pneumoniae	Non-neonate	Not E. coli	NA
D36096	2005	S. pneumoniae	Non-neonate	Not E. coli	NA
D30326	2005	streptococcus pyogenes; group a strep	Non-neonate	Not E. coli	NA
D13432	2005		Non-neonate	Not E. coli	NA
D29218	2005		Non-neonate	Not E. coli	NA
D29247	2005		Non-neonate	Not E. coli	NA
D29257	2005		Non-neonate	Not E. coli	NA
D29259	2005		Non-neonate	Not E. coli	NA
D29277	2005		Non-neonate	Not E. coli	NA
D29320	2005		Non-neonate	Not E. coli	NA
D29382	2005		Non-neonate	Not E. coli	NA
D29420	2005		Non-neonate	Not E. coli	NA
D29507	2005		Non-neonate	Not E. coli	NA
D29516	2005		Non-neonate	Not E. coli	NA
D29587	2005		Non-neonate	Not E. coli	NA
D29686	2005		Non-neonate	Not E. coli	NA
D29741	2005		Non-neonate	Not E. coli	NA
D29767	2005		Non-neonate	Not E. coli	NA
D29782	2005		Non-neonate	Not E. coli	NA
D29819	2005		Non-neonate	Not E. coli	NA
D29838	2005		Non-neonate	Not E. coli	NA
D29853	2005		Non-neonate	Not E. coli	NA
D29894	2005		Non-neonate	Not E. coli	NA
D29910	2005		Non-neonate	Not E. coli	NA
D29917	2005		Non-neonate	Not E. coli	NA
D30018	2005		Non-neonate	Not E. coli	NA
D30050	2005		Non-neonate	Not E. coli	NA
D30094	2005		Non-neonate	Not E. coli	NA
D30184	2005		Non-neonate	Not E. coli	NA
D30282	2005		Non-neonate	Not E. coli	NA
D30380	2005		Non-neonate	Not E. coli	NA
D30386	2005		Non-neonate	Not E. coli	NA
D30401	2005		Non-neonate	Not E. coli	NA
D30474	2005		Non-neonate	Not E. coli	NA
D30553	2005		Non-neonate	Not E. coli	NA
D30697	2005		Non-neonate	Not E. coli	NA
D30804	2005		Non-neonate	Not E. coli	NA
D30816	2005		Non-neonate	Not E. coli	NA
D30912	2005		Non-neonate	Not E. coli	NA
D31027	2005		Non-neonate	Not E. coli	NA
D31042	2005		Non-neonate	Not E. coli	NA
D31107	2005		Non-neonate	Not E. coli	NA
D31138	2005		Non-neonate	Not E. coli	NA
D31152	2005		Non-neonate	Not E. coli	NA
D31329	2005		Non-neonate	Not E. coli	NA
D31420	2005		Non-neonate	Not E. coli	NA
D31433	2005		Non-neonate	Not E. coli	NA
D31569	2005		Non-neonate	Not E. coli	NA
D31620	2005		Non-neonate	Not E. coli	NA
D31654	2005		Non-neonate	Not E. coli	NA
D31704	2005		Non-neonate	Not E. coli	NA
D31759	2005		Non-neonate	Not E. coli	NA
D31798	2005		Non-neonate	Not E. coli	NA
D31878	2005		Non-neonate	Not E. coli	NA
D32023	2005		Non-neonate	Not E. coli	NA
D32318	2005		Non-neonate	Not E. coli	NA
D32324	2005		Non-neonate	Not E. coli	NA
D32334	2005		Non-neonate	Not E. coli	NA
D32338	2005		Non-neonate	Not E. coli	NA
D32375	2005		Non-neonate	Not E. coli	NA
D32433	2005		Non-neonate	Not E. coli	NA
D32476	2005		Non-neonate	Not E. coli	NA
D32540	2005		Non-neonate	Not E. coli	NA
D32565	2005		Non-neonate	Not E. coli	NA
D32652	2005		Non-neonate	Not E. coli	NA
D32905	2005		Non-neonate	Not E. coli	NA
D32906	2005		Non-neonate	Not E. coli	NA
D32922	2005		Non-neonate	Not E. coli	NA
D33015	2005		Non-neonate	Not E. coli	NA
D33048	2005		Non-neonate	Not E. coli	NA
D33050	2005		Non-neonate	Not E. coli	NA
D33122	2005		Non-neonate	Not E. coli	NA
D33149	2005		Non-neonate	Not E. coli	NA
D33169	2005		Non-neonate	Not E. coli	NA
D33373	2005		Non-neonate	Not E. coli	NA
D33388	2005		Non-neonate	Not E. coli	NA
D33432	2005		Non-neonate	Not E. coli	NA
D33439	2005		Non-neonate	Not E. coli	NA
D33548	2005		Non-neonate	Not E. coli	NA
D33557	2005		Non-neonate	Not E. coli	NA
D33625	2005		Non-neonate	Not E. coli	NA
D33639	2005		Non-neonate	Not E. coli	NA
D33658	2005		Non-neonate	Not E. coli	NA
D33665	2005		Non-neonate	Not E. coli	NA
D33666	2005		Non-neonate	Not E. coli	NA
D33752	2005		Non-neonate	Not E. coli	NA
D33906	2005		Non-neonate	Not E. coli	NA
D33957	2005		Non-neonate	Not E. coli	NA
D34007	2005		Non-neonate	Not E. coli	NA
D34293	2005		Non-neonate	Not E. coli	NA
D34435	2005		Non-neonate	Not E. coli	NA
D34456	2005		Non-neonate	Not E. coli	NA
D34585	2005		Non-neonate	Not E. coli	NA
D34608	2005		Non-neonate	Not E. coli	NA
D34634	2005		Non-neonate	Not E. coli	NA
D34697	2005		Non-neonate	Not E. coli	NA
D34781	2005		Non-neonate	Not E. coli	NA
D34794	2005		Non-neonate	Not E. coli	NA
D34855	2005		Non-neonate	Not E. coli	NA
D34888	2005		Non-neonate	Not E. coli	NA
D34943	2005		Non-neonate	Not E. coli	NA
D35041	2005		Non-neonate	Not E. coli	NA
D35106	2005		Non-neonate	Not E. coli	NA
D35131	2005		Non-neonate	Not E. coli	NA
D35133	2005		Non-neonate	Not E. coli	NA
D35152	2005		Non-neonate	Not E. coli	NA
D35218	2005		Non-neonate	Not E. coli	NA
D35274	2005		Non-neonate	Not E. coli	NA
D35285	2005		Non-neonate	Not E. coli	NA
D35301	2005		Non-neonate	Not E. coli	NA
D35307	2005		Non-neonate	Not E. coli	NA
D35330	2005		Non-neonate	Not E. coli	NA
D35363	2005		Non-neonate	Not E. coli	NA
D35364	2005		Non-neonate	Not E. coli	NA
D35414	2005		Non-neonate	Not E. coli	NA
D35431	2005		Non-neonate	Not E. coli	NA
D35519	2005		Non-neonate	Not E. coli	NA
D35530	2005		Non-neonate	Not E. coli	NA
D35533	2005		Non-neonate	Not E. coli	NA
D35544	2005		Non-neonate	Not E. coli	NA
D35646	2005		Non-neonate	Not E. coli	NA
D35856	2005		Non-neonate	Not E. coli	NA
D35894	2005		Non-neonate	Not E. coli	NA
D35966	2005		Non-neonate	Not E. coli	NA
D35971	2005		Non-neonate	Not E. coli	NA
D35977	2005		Non-neonate	Not E. coli	NA
D36003	2005		Non-neonate	Not E. coli	NA
D35588	2005		Non-neonate	Not E. coli	NA
D34958	2005	Coagulase negative Staph	Non-neonate	Not E. coli	NA
D34110	2005	Coagulase negative Staph	Non-neonate	Not E. coli	NA
D32058	2005	escherichia coli	Non-neonate	E. coli	NA
D34466	2005	escherichia coli	Non-neonate	E. coli	NA
D35559	2005	acinetobacter species	Non-neonate	Not E. coli	NA
D29820	2005	Bacillus species	Non-neonate	Not E. coli	NA
D30371	2005	Bacillus species	Non-neonate	Not E. coli	NA
D30881	2005	Bacillus species	Non-neonate	Not E. coli	NA
D31570	2005	Bacillus species	Non-neonate	Not E. coli	NA
D31591	2005	Bacillus species	Non-neonate	Not E. coli	NA
D32131	2005	Bacillus species	Non-neonate	Not E. coli	NA
D32875	2005	Bacillus species	Non-neonate	Not E. coli	NA
D34513	2005	Bacillus species	Non-neonate	Not E. coli	NA
D29278	2005	Diphtheroids	Non-neonate	Not E. coli	NA
D29358	2005	Micrococcus species	Non-neonate	Not E. coli	NA
D29393	2005	Micrococcus species	Non-neonate	Not E. coli	NA
D32054	2005	Micrococcus species	Non-neonate	Not E. coli	NA
D32826	2005	Micrococcus species	Non-neonate	Not E. coli	NA
D33315	2005	Micrococcus species	Non-neonate	Not E. coli	NA
D34052	2005	Micrococcus species	Non-neonate	Not E. coli	NA
D34614	2005	Micrococcus species	Non-neonate	Not E. coli	NA
D35112	2005	Micrococcus species	Non-neonate	Not E. coli	NA
D29311	2005	Coagulase negative Staph	Non-neonate	Not E. coli	NA
D29375	2005	Coagulase negative Staph	Non-neonate	Not E. coli	NA
D29485	2005	Coagulase negative Staph	Non-neonate	Not E. coli	NA
D29513	2005	Coagulase negative Staph	Non-neonate	Not E. coli	NA
D30093	2005	Coagulase negative Staph	Non-neonate	Not E. coli	NA
D30270	2005	Coagulase negative Staph	Non-neonate	Not E. coli	NA
D30479	2005	Coagulase negative Staph	Non-neonate	Not E. coli	NA
D31198	2005	Coagulase negative Staph	Non-neonate	Not E. coli	NA
D31587	2005	Coagulase negative Staph	Non-neonate	Not E. coli	NA
D31665	2005	Coagulase negative Staph	Non-neonate	Not E. coli	NA
D31822	2005	Coagulase negative Staph	Non-neonate	Not E. coli	NA
D32111	2005	Coagulase negative Staph	Non-neonate	Not E. coli	NA
D32904	2005	Coagulase negative Staph	Non-neonate	Not E. coli	NA
D33001	2005	Coagulase negative Staph	Non-neonate	Not E. coli	NA
D33071	2005	Coagulase negative Staph	Non-neonate	Not E. coli	NA
D34373	2005	Coagulase negative Staph	Non-neonate	Not E. coli	NA
D34771	2005	Coagulase negative Staph	Non-neonate	Not E. coli	NA
D34915	2005	Coagulase negative Staph	Non-neonate	Not E. coli	NA
D35509	2005	Coagulase negative Staph	Non-neonate	Not E. coli	NA
D32463	2005	enterobacter agglomerans	Non-neonate	Not E. coli	NA
D29541	2005	haemophilus influenzae	Non-neonate	Not E. coli	NA
D35426	2005	haemophilus influenzae type b	Non-neonate	Not E. coli	NA
D34433B	2005	pseudomonas aeruginosa	Non-neonate	Not E. coli	NA
D34433	2005	pseudomonas aeruginosa	Non-neonate	Not E. coli	NA
D30376	2005	salmonella enteritidis	Non-neonate	Not E. coli	NA
D34433A	2005	salmonella typhimurium	Non-neonate	Not E. coli	NA
D31326	2005	salmonella typhimurium	Non-neonate	Not E. coli	NA
D33173	2005	salmonella typhimurium	Non-neonate	Not E. coli	NA
D34374	2005	salmonella typhimurium	Non-neonate	Not E. coli	NA
D34647	2005	salmonella typhimurium	Non-neonate	Not E. coli	NA
D35159	2005	salmonella typhimurium	Non-neonate	Not E. coli	NA
D35220	2005	salmonella typhimurium	Non-neonate	Not E. coli	NA
D35324	2005	salmonella typhimurium	Non-neonate	Not E. coli	NA
D35326	2005	salmonella typhimurium	Non-neonate	Not E. coli	NA
D35694	2005	salmonella typhimurium	Non-neonate	Not E. coli	NA
D35771	2005	salmonella typhimurium	Non-neonate	Not E. coli	NA
D29918	2005	S. aureus	Non-neonate	Not E. coli	NA
D35691	2005	S. aureus	Non-neonate	Not E. coli	NA
D35712	2005	S. aureus	Non-neonate	Not E. coli	NA
D34169	2005	streptococcus agalactiae; group b strep	Non-neonate	Not E. coli	NA
D35869	2005	S. pneumoniae	Non-neonate	Not E. coli	NA
D36049	2005	S. pneumoniae	Non-neonate	Not E. coli	NA
D29349	2005		Non-neonate	Not E. coli	NA
D29365	2005		Non-neonate	Not E. coli	NA
D29559	2005		Non-neonate	Not E. coli	NA
D29577	2005		Non-neonate	Not E. coli	NA
D29588	2005		Non-neonate	Not E. coli	NA
D29622	2005		Non-neonate	Not E. coli	NA
D29672	2005		Non-neonate	Not E. coli	NA
D29738	2005		Non-neonate	Not E. coli	NA
D29785	2005		Non-neonate	Not E. coli	NA
D29788	2005		Non-neonate	Not E. coli	NA
D29893	2005		Non-neonate	Not E. coli	NA
D29902	2005		Non-neonate	Not E. coli	NA
D30152	2005		Non-neonate	Not E. coli	NA
D30245	2005		Non-neonate	Not E. coli	NA
D30259	2005		Non-neonate	Not E. coli	NA
D30316	2005		Non-neonate	Not E. coli	NA
D30453	2005		Non-neonate	Not E. coli	NA
D30740	2005		Non-neonate	Not E. coli	NA
D30959	2005		Non-neonate	Not E. coli	NA
D30960	2005		Non-neonate	Not E. coli	NA
D31139	2005		Non-neonate	Not E. coli	NA
D31143	2005		Non-neonate	Not E. coli	NA
D31175	2005		Non-neonate	Not E. coli	NA
D31193	2005		Non-neonate	Not E. coli	NA
D31205	2005		Non-neonate	Not E. coli	NA
D31250	2005		Non-neonate	Not E. coli	NA
D31347	2005		Non-neonate	Not E. coli	NA
D31367	2005		Non-neonate	Not E. coli	NA
D31369	2005		Non-neonate	Not E. coli	NA
D31394	2005		Non-neonate	Not E. coli	NA
D31642	2005		Non-neonate	Not E. coli	NA
D31795	2005		Non-neonate	Not E. coli	NA
D31959	2005		Non-neonate	Not E. coli	NA
D32016	2005		Non-neonate	Not E. coli	NA
D32083	2005		Non-neonate	Not E. coli	NA
D32092	2005		Non-neonate	Not E. coli	NA
D32455	2005		Non-neonate	Not E. coli	NA
D32525	2005		Non-neonate	Not E. coli	NA
D32621	2005		Non-neonate	Not E. coli	NA
D32712	2005		Non-neonate	Not E. coli	NA
D32847	2005		Non-neonate	Not E. coli	NA
D33235	2005		Non-neonate	Not E. coli	NA
D33264	2005		Non-neonate	Not E. coli	NA
D33279	2005		Non-neonate	Not E. coli	NA
D33389	2005		Non-neonate	Not E. coli	NA
D33468	2005		Non-neonate	Not E. coli	NA
D33481	2005		Non-neonate	Not E. coli	NA
D33776	2005		Non-neonate	Not E. coli	NA
D33804	2005		Non-neonate	Not E. coli	NA
D33887	2005		Non-neonate	Not E. coli	NA
D33958	2005		Non-neonate	Not E. coli	NA
D34183	2005		Non-neonate	Not E. coli	NA
D34259	2005		Non-neonate	Not E. coli	NA
D34276B	2005		Non-neonate	Not E. coli	NA
D34371	2005		Non-neonate	Not E. coli	NA
D34464	2005		Non-neonate	Not E. coli	NA
D34692	2005		Non-neonate	Not E. coli	NA
D34743	2005		Non-neonate	Not E. coli	NA
D34755	2005		Non-neonate	Not E. coli	NA
D34817	2005		Non-neonate	Not E. coli	NA
D34820	2005		Non-neonate	Not E. coli	NA
D34822	2005		Non-neonate	Not E. coli	NA
D34849	2005		Non-neonate	Not E. coli	NA
D34951	2005		Non-neonate	Not E. coli	NA
D34985	2005		Non-neonate	Not E. coli	NA
D35091	2005		Non-neonate	Not E. coli	NA
D35128	2005		Non-neonate	Not E. coli	NA
D35201	2005		Non-neonate	Not E. coli	NA
D35402	2005		Non-neonate	Not E. coli	NA
D35652	2005		Non-neonate	Not E. coli	NA
D35912	2005		Non-neonate	Not E. coli	NA
D35981	2005		Non-neonate	Not E. coli	NA
D33982	2005	Bacillus species	Non-neonate	Not E. coli	NA
D32995	2005	Micrococcus species	Non-neonate	Not E. coli	NA
D33262	2005	S. pneumoniae	Non-neonate	Not E. coli	NA
D31678	2005	escherichia coli	Non-neonate	E. coli	NA
D31983	2005	escherichia coli	Non-neonate	E. coli	NA
D29447	2005	Bacillus species	Non-neonate	Not E. coli	NA
D31192	2005	Bacillus species	Non-neonate	Not E. coli	NA
D32583	2005	Bacillus species	Non-neonate	Not E. coli	NA
D32716	2005	Bacillus species	Non-neonate	Not E. coli	NA
D29594	2005	Diphtheroids	Non-neonate	Not E. coli	NA
D30469	2005	Micrococcus species	Non-neonate	Not E. coli	NA
D30519	2005	Micrococcus species	Non-neonate	Not E. coli	NA
D30554	2005	Micrococcus species	Non-neonate	Not E. coli	NA
D30967	2005	Micrococcus species	Non-neonate	Not E. coli	NA
D31352	2005	Micrococcus species	Non-neonate	Not E. coli	NA
D31634	2005	Micrococcus species	Non-neonate	Not E. coli	NA
D33311	2005	Micrococcus species	Non-neonate	Not E. coli	NA
D33485	2005	Micrococcus species	Non-neonate	Not E. coli	NA
D34311	2005	Micrococcus species	Non-neonate	Not E. coli	NA
D34786	2005	Micrococcus species	Non-neonate	Not E. coli	NA
D34860	2005	Micrococcus species	Non-neonate	Not E. coli	NA
D34883	2005	Micrococcus species	Non-neonate	Not E. coli	NA
D35290	2005	Micrococcus species	Non-neonate	Not E. coli	NA
D36023	2005	Micrococcus species	Non-neonate	Not E. coli	NA
D29569	2005	Coagulase negative Staph	Non-neonate	Not E. coli	NA
D30060	2005	Coagulase negative Staph	Non-neonate	Not E. coli	NA
D33357	2005	Coagulase negative Staph	Non-neonate	Not E. coli	NA
D34112	2005	Coagulase negative Staph	Non-neonate	Not E. coli	NA
D34409	2005	Coagulase negative Staph	Non-neonate	Not E. coli	NA
D35597	2005	shigella sonnei	Non-neonate	Not E. coli	NA
D29249	2005	pseudomonas aeruginosa	Non-neonate	Not E. coli	NA
D30204	2005	salmonella enteritidis	Non-neonate	Not E. coli	NA
D35807	2005	salmonella enteritidis	Non-neonate	Not E. coli	NA
D29560	2005	salmonella typhimurium	Non-neonate	Not E. coli	NA
D29950	2005	salmonella typhimurium	Non-neonate	Not E. coli	NA
D30614	2005	salmonella typhimurium	Non-neonate	Not E. coli	NA
D30971	2005	salmonella typhimurium	Non-neonate	Not E. coli	NA
D32154	2005	salmonella typhimurium	Non-neonate	Not E. coli	NA
D34638	2005	salmonella typhimurium	Non-neonate	Not E. coli	NA
D34882	2005	salmonella typhimurium	Non-neonate	Not E. coli	NA
D30529	2005	S. pneumoniae	Non-neonate	Not E. coli	NA
D31425	2005	S. pneumoniae	Non-neonate	Not E. coli	NA
D31621	2005	S. pneumoniae	Non-neonate	Not E. coli	NA
D33216	2005	S. pneumoniae	Non-neonate	Not E. coli	NA
D34258	2005	S. pneumoniae	Non-neonate	Not E. coli	NA
D35578	2005	streptococcus pyogenes; group a strep	Non-neonate	Not E. coli	NA
D29143	2005		Non-neonate	Not E. coli	NA
D29252	2005		Non-neonate	Not E. coli	NA
D29275	2005		Non-neonate	Not E. coli	NA
D29324	2005		Non-neonate	Not E. coli	NA
D29452	2005		Non-neonate	Not E. coli	NA
D29473	2005		Non-neonate	Not E. coli	NA
D29521	2005		Non-neonate	Not E. coli	NA
D29550	2005		Non-neonate	Not E. coli	NA
D29564	2005		Non-neonate	Not E. coli	NA
D29591	2005		Non-neonate	Not E. coli	NA
D29606	2005		Non-neonate	Not E. coli	NA
D29708	2005		Non-neonate	Not E. coli	NA
D29757	2005		Non-neonate	Not E. coli	NA
D29851	2005		Non-neonate	Not E. coli	NA
D30035	2005		Non-neonate	Not E. coli	NA
D30205	2005		Non-neonate	Not E. coli	NA
D30234	2005		Non-neonate	Not E. coli	NA
D30264	2005		Non-neonate	Not E. coli	NA
D30268	2005		Non-neonate	Not E. coli	NA
D30357	2005		Non-neonate	Not E. coli	NA
D30362	2005		Non-neonate	Not E. coli	NA
D30504	2005		Non-neonate	Not E. coli	NA
D30516	2005		Non-neonate	Not E. coli	NA
D30517	2005		Non-neonate	Not E. coli	NA
D30690	2005		Non-neonate	Not E. coli	NA
D30802	2005		Non-neonate	Not E. coli	NA
D31038	2005		Non-neonate	Not E. coli	NA
D31061	2005		Non-neonate	Not E. coli	NA
D31112	2005		Non-neonate	Not E. coli	NA
D31293	2005		Non-neonate	Not E. coli	NA
D31311	2005		Non-neonate	Not E. coli	NA
D31413	2005		Non-neonate	Not E. coli	NA
D31456	2005		Non-neonate	Not E. coli	NA
D31602	2005		Non-neonate	Not E. coli	NA
D31643	2005		Non-neonate	Not E. coli	NA
D31676	2005		Non-neonate	Not E. coli	NA
D31718	2005		Non-neonate	Not E. coli	NA
D32036	2005		Non-neonate	Not E. coli	NA
D32048	2005		Non-neonate	Not E. coli	NA
D32176	2005		Non-neonate	Not E. coli	NA
D32360	2005		Non-neonate	Not E. coli	NA
D32431	2005		Non-neonate	Not E. coli	NA
D32474	2005		Non-neonate	Not E. coli	NA
D32548	2005		Non-neonate	Not E. coli	NA
D32776	2005		Non-neonate	Not E. coli	NA
D32895	2005		Non-neonate	Not E. coli	NA
D32901	2005		Non-neonate	Not E. coli	NA
D32926	2005		Non-neonate	Not E. coli	NA
D32939	2005		Non-neonate	Not E. coli	NA
D33003	2005		Non-neonate	Not E. coli	NA
D33079	2005		Non-neonate	Not E. coli	NA
D33155	2005		Non-neonate	Not E. coli	NA
D33163	2005		Non-neonate	Not E. coli	NA
D33214	2005		Non-neonate	Not E. coli	NA
D33404	2005		Non-neonate	Not E. coli	NA
D33601	2005		Non-neonate	Not E. coli	NA
D33724	2005		Non-neonate	Not E. coli	NA
D33732	2005		Non-neonate	Not E. coli	NA
D33876	2005		Non-neonate	Not E. coli	NA
D34192	2005		Non-neonate	Not E. coli	NA
D34487	2005		Non-neonate	Not E. coli	NA
D34648	2005		Non-neonate	Not E. coli	NA
D34658	2005		Non-neonate	Not E. coli	NA
D34916	2005		Non-neonate	Not E. coli	NA
D34953	2005		Non-neonate	Not E. coli	NA
D34960	2005		Non-neonate	Not E. coli	NA
D35050	2005		Non-neonate	Not E. coli	NA
D35189	2005		Non-neonate	Not E. coli	NA
D35250	2005		Non-neonate	Not E. coli	NA
D35458	2005		Non-neonate	Not E. coli	NA
D35479	2005		Non-neonate	Not E. coli	NA
D35504	2005		Non-neonate	Not E. coli	NA
D35651	2005		Non-neonate	Not E. coli	NA
D35803	2005		Non-neonate	Not E. coli	NA
D35834	2005		Non-neonate	Not E. coli	NA
D35862	2005		Non-neonate	Not E. coli	NA
D35944	2005		Non-neonate	Not E. coli	NA
D34530	2005	a- Haemolytic Strept	Non-neonate	Not E. coli	NA
D30463	2005	Bacillus species	Non-neonate	Not E. coli	NA
D30982	2005	Bacillus species	Non-neonate	Not E. coli	NA
D32470	2005	Bacillus species	Non-neonate	Not E. coli	NA
D35095	2005	Bacillus species	Non-neonate	Not E. coli	NA
D34922	2005	Diphtheroids	Non-neonate	Not E. coli	NA
D29205	2005	Micrococcus species	Non-neonate	Not E. coli	NA
D29908	2005	Micrococcus species	Non-neonate	Not E. coli	NA
D30962	2005	Micrococcus species	Non-neonate	Not E. coli	NA
D32073	2005	Micrococcus species	Non-neonate	Not E. coli	NA
D32220	2005	Micrococcus species	Non-neonate	Not E. coli	NA
D32408	2005	Micrococcus species	Non-neonate	Not E. coli	NA
D32840	2005	Micrococcus species	Non-neonate	Not E. coli	NA
D32944	2005	Micrococcus species	Non-neonate	Not E. coli	NA
D33099	2005	Micrococcus species	Non-neonate	Not E. coli	NA
D33402	2005	Micrococcus species	Non-neonate	Not E. coli	NA
D33689	2005	Micrococcus species	Non-neonate	Not E. coli	NA
D33787	2005	Micrococcus species	Non-neonate	Not E. coli	NA
D34403	2005	Micrococcus species	Non-neonate	Not E. coli	NA
D34465	2005	Micrococcus species	Non-neonate	Not E. coli	NA
D34589	2005	Micrococcus species	Non-neonate	Not E. coli	NA
D34827	2005	Micrococcus species	Non-neonate	Not E. coli	NA
D35052	2005	Micrococcus species	Non-neonate	Not E. coli	NA
D29281	2005	Coagulase negative Staph	Non-neonate	Not E. coli	NA
D29500	2005	Coagulase negative Staph	Non-neonate	Not E. coli	NA
D29662	2005	Coagulase negative Staph	Non-neonate	Not E. coli	NA
D31006	2005	Coagulase negative Staph	Non-neonate	Not E. coli	NA
D33108	2005	Coagulase negative Staph	Non-neonate	Not E. coli	NA
D34853	2005	Coagulase negative Staph	Non-neonate	Not E. coli	NA
D35561	2005	Coagulase negative Staph	Non-neonate	Not E. coli	NA
D35839	2005	Coagulase negative Staph	Non-neonate	Not E. coli	NA
D35953	2005	Coagulase negative Staph	Non-neonate	Not E. coli	NA
D32065	2005	Gram negative rod	Non-neonate	Not E. coli	NA
D29467	2005	salmonella typhimurium	Non-neonate	Not E. coli	NA
D30115	2005	salmonella typhimurium	Non-neonate	Not E. coli	NA
D31952	2005	salmonella typhimurium	Non-neonate	Not E. coli	NA
D32419	2005	salmonella typhimurium	Non-neonate	Not E. coli	NA
D32808	2005	salmonella typhimurium	Non-neonate	Not E. coli	NA
D33843	2005	salmonella typhimurium	Non-neonate	Not E. coli	NA
D34941	2005	salmonella typhimurium	Non-neonate	Not E. coli	NA
D34170	2005	S. aureus	Non-neonate	Not E. coli	NA
D30838	2005	S. pneumoniae	Non-neonate	Not E. coli	NA
D34462	2005	S. pneumoniae	Non-neonate	Not E. coli	NA
D34595	2005	S. pneumoniae	Non-neonate	Not E. coli	NA
D29175	2005		Non-neonate	Not E. coli	NA
D29182	2005		Non-neonate	Not E. coli	NA
D29305	2005		Non-neonate	Not E. coli	NA
D29466	2005		Non-neonate	Not E. coli	NA
D29491	2005		Non-neonate	Not E. coli	NA
D29763	2005		Non-neonate	Not E. coli	NA
D29799	2005		Non-neonate	Not E. coli	NA
D29802	2005		Non-neonate	Not E. coli	NA
D29843	2005		Non-neonate	Not E. coli	NA
D30069	2005		Non-neonate	Not E. coli	NA
D30088	2005		Non-neonate	Not E. coli	NA
D30156	2005		Non-neonate	Not E. coli	NA
D30310	2005		Non-neonate	Not E. coli	NA
D30458	2005		Non-neonate	Not E. coli	NA
D30620	2005		Non-neonate	Not E. coli	NA
D30711	2005		Non-neonate	Not E. coli	NA
D31040	2005		Non-neonate	Not E. coli	NA
D31655	2005		Non-neonate	Not E. coli	NA
D31691	2005		Non-neonate	Not E. coli	NA
D32193	2005		Non-neonate	Not E. coli	NA
D32323	2005		Non-neonate	Not E. coli	NA
D32412	2005		Non-neonate	Not E. coli	NA
D32416	2005		Non-neonate	Not E. coli	NA
D32436	2005		Non-neonate	Not E. coli	NA
D32533	2005		Non-neonate	Not E. coli	NA
D32605	2005		Non-neonate	Not E. coli	NA
D32623	2005		Non-neonate	Not E. coli	NA
D32729	2005		Non-neonate	Not E. coli	NA
D33282	2005		Non-neonate	Not E. coli	NA
D33422	2005		Non-neonate	Not E. coli	NA
D33441	2005		Non-neonate	Not E. coli	NA
D33453	2005		Non-neonate	Not E. coli	NA
D33478	2005		Non-neonate	Not E. coli	NA
D33555	2005		Non-neonate	Not E. coli	NA
D33826	2005		Non-neonate	Not E. coli	NA
D33927	2005		Non-neonate	Not E. coli	NA
D33998	2005		Non-neonate	Not E. coli	NA
D34116	2005		Non-neonate	Not E. coli	NA
D34395	2005		Non-neonate	Not E. coli	NA
D34677	2005		Non-neonate	Not E. coli	NA
D34806	2005		Non-neonate	Not E. coli	NA
D34819	2005		Non-neonate	Not E. coli	NA
D34895	2005		Non-neonate	Not E. coli	NA
D35053	2005		Non-neonate	Not E. coli	NA
D35101	2005		Non-neonate	Not E. coli	NA
D35235	2005		Non-neonate	Not E. coli	NA
D35317	2005		Non-neonate	Not E. coli	NA
D35659	2005		Non-neonate	Not E. coli	NA
D35840	2005		Non-neonate	Not E. coli	NA
D35853	2005		Non-neonate	Not E. coli	NA
D31249	2005		Non-neonate	Not E. coli	NA
D30165	2005	Bacillus species	Non-neonate	Not E. coli	NA
D30785	2005	Bacillus species	Non-neonate	Not E. coli	NA
D31295	2005	Bacillus species	Non-neonate	Not E. coli	NA
D31600	2005	Bacillus species	Non-neonate	Not E. coli	NA
D34337	2005	Bacillus species	Non-neonate	Not E. coli	NA
D34386	2005	Bacillus species	Non-neonate	Not E. coli	NA
D32828	2005	Diphtheroids	Non-neonate	Not E. coli	NA
D34644	2005	Diphtheroids	Non-neonate	Not E. coli	NA
D29173	2005	Micrococcus species	Non-neonate	Not E. coli	NA
D29273	2005	Micrococcus species	Non-neonate	Not E. coli	NA
D30590	2005	Micrococcus species	Non-neonate	Not E. coli	NA
D30791	2005	Micrococcus species	Non-neonate	Not E. coli	NA
D32079	2005	Micrococcus species	Non-neonate	Not E. coli	NA
D32834	2005	Micrococcus species	Non-neonate	Not E. coli	NA
D33351	2005	Micrococcus species	Non-neonate	Not E. coli	NA
D34535	2005	Micrococcus species	Non-neonate	Not E. coli	NA
D34618	2005	Micrococcus species	Non-neonate	Not E. coli	NA
D29812	2005	Coagulase negative Staph	Non-neonate	Not E. coli	NA
D30556	2005	Coagulase negative Staph	Non-neonate	Not E. coli	NA
D31179	2005	Coagulase negative Staph	Non-neonate	Not E. coli	NA
D31671	2005	Coagulase negative Staph	Non-neonate	Not E. coli	NA
D32557	2005	Coagulase negative Staph	Non-neonate	Not E. coli	NA
D32774	2005	Coagulase negative Staph	Non-neonate	Not E. coli	NA
D32885	2005	Coagulase negative Staph	Non-neonate	Not E. coli	NA
D34378	2005	Coagulase negative Staph	Non-neonate	Not E. coli	NA
D35276	2005	Coagulase negative Staph	Non-neonate	Not E. coli	NA
D29359	2005	salmonella typhimurium	Non-neonate	Not E. coli	NA
D30339	2005	salmonella typhimurium	Non-neonate	Not E. coli	NA
D30342	2005	salmonella typhimurium	Non-neonate	Not E. coli	NA
D30503	2005	salmonella typhimurium	Non-neonate	Not E. coli	NA
D30989	2005	salmonella typhimurium	Non-neonate	Not E. coli	NA
D33773	2005	salmonella typhimurium	Non-neonate	Not E. coli	NA
D35271	2005	salmonella typhimurium	Non-neonate	Not E. coli	NA
D35368	2005	salmonella typhimurium	Non-neonate	Not E. coli	NA
D35582	2005	salmonella typhimurium	Non-neonate	Not E. coli	NA
D35424	2005	salmonella species	Non-neonate	Not E. coli	NA
D35708	2005	S. aureus	Non-neonate	Not E. coli	NA
D29776	2005	S. pneumoniae	Non-neonate	Not E. coli	NA
D29963	2005	S. pneumoniae	Non-neonate	Not E. coli	NA
D13431	2005		Non-neonate	Not E. coli	NA
D29111	2005		Non-neonate	Not E. coli	NA
D29184	2005		Non-neonate	Not E. coli	NA
D29193	2005		Non-neonate	Not E. coli	NA
D29429	2005		Non-neonate	Not E. coli	NA
D29756	2005		Non-neonate	Not E. coli	NA
D30055	2005		Non-neonate	Not E. coli	NA
D30071	2005		Non-neonate	Not E. coli	NA
D30154	2005		Non-neonate	Not E. coli	NA
D30473	2005		Non-neonate	Not E. coli	NA
D30681	2005		Non-neonate	Not E. coli	NA
D30840	2005		Non-neonate	Not E. coli	NA
D30922	2005		Non-neonate	Not E. coli	NA
D30923	2005		Non-neonate	Not E. coli	NA
D31096	2005		Non-neonate	Not E. coli	NA
D31137	2005		Non-neonate	Not E. coli	NA
D31191	2005		Non-neonate	Not E. coli	NA
D31222	2005		Non-neonate	Not E. coli	NA
D31257	2005		Non-neonate	Not E. coli	NA
D31303	2005		Non-neonate	Not E. coli	NA
D31543	2005		Non-neonate	Not E. coli	NA
D31821	2005		Non-neonate	Not E. coli	NA
D32021	2005		Non-neonate	Not E. coli	NA
D32188	2005		Non-neonate	Not E. coli	NA
D32568	2005		Non-neonate	Not E. coli	NA
D32884	2005		Non-neonate	Not E. coli	NA
D32966	2005		Non-neonate	Not E. coli	NA
D33270	2005		Non-neonate	Not E. coli	NA
D33327	2005		Non-neonate	Not E. coli	NA
D33495	2005		Non-neonate	Not E. coli	NA
D33498	2005		Non-neonate	Not E. coli	NA
D33653	2005		Non-neonate	Not E. coli	NA
D33821	2005		Non-neonate	Not E. coli	NA
D34288	2005		Non-neonate	Not E. coli	NA
D34437	2005		Non-neonate	Not E. coli	NA
D34688	2005		Non-neonate	Not E. coli	NA
D34749	2005		Non-neonate	Not E. coli	NA
D34807	2005		Non-neonate	Not E. coli	NA
D34899	2005		Non-neonate	Not E. coli	NA
D35048	2005		Non-neonate	Not E. coli	NA
D35085	2005		Non-neonate	Not E. coli	NA
D35135	2005		Non-neonate	Not E. coli	NA
D35165	2005		Non-neonate	Not E. coli	NA
D35186	2005		Non-neonate	Not E. coli	NA
D35187	2005		Non-neonate	Not E. coli	NA
D35188	2005		Non-neonate	Not E. coli	NA
D35358	2005		Non-neonate	Not E. coli	NA
D35403	2005		Non-neonate	Not E. coli	NA
D35409	2005		Non-neonate	Not E. coli	NA
D35471	2005		Non-neonate	Not E. coli	NA
D35539	2005		Non-neonate	Not E. coli	NA
D35610	2005		Non-neonate	Not E. coli	NA
D35745	2005		Non-neonate	Not E. coli	NA
D35902	2005		Non-neonate	Not E. coli	NA
D35949	2005		Non-neonate	Not E. coli	NA
D36034	2005		Non-neonate	Not E. coli	NA
D29297	2005	escherichia coli	Non-neonate	E. coli	NA
D32177	2005	escherichia coli	Non-neonate	E. coli	NA
D29150	2005	Bacillus species	Non-neonate	Not E. coli	NA
D30208	2005	Bacillus species	Non-neonate	Not E. coli	NA
D30943	2005	Bacillus species	Non-neonate	Not E. coli	NA
D31048	2005	Bacillus species	Non-neonate	Not E. coli	NA
D32067	2005	Bacillus species	Non-neonate	Not E. coli	NA
D34921	2005	Bacillus species	Non-neonate	Not E. coli	NA
D35461	2005	Bacillus species	Non-neonate	Not E. coli	NA
D30557	2005	Diphtheroids	Non-neonate	Not E. coli	NA
D32921	2005	Diphtheroids	Non-neonate	Not E. coli	NA
D29526	2005	Micrococcus species	Non-neonate	Not E. coli	NA
D30351	2005	Micrococcus species	Non-neonate	Not E. coli	NA
D30397	2005	Micrococcus species	Non-neonate	Not E. coli	NA
D30513	2005	Micrococcus species	Non-neonate	Not E. coli	NA
D30709	2005	Micrococcus species	Non-neonate	Not E. coli	NA
D30900	2005	Micrococcus species	Non-neonate	Not E. coli	NA
D31911	2005	Micrococcus species	Non-neonate	Not E. coli	NA
D32012	2005	Micrococcus species	Non-neonate	Not E. coli	NA
D32507	2005	Micrococcus species	Non-neonate	Not E. coli	NA
D33872	2005	Micrococcus species	Non-neonate	Not E. coli	NA
D34089	2005	Micrococcus species	Non-neonate	Not E. coli	NA
D29413	2005	Coagulase negative Staph	Non-neonate	Not E. coli	NA
D29455	2005	Coagulase negative Staph	Non-neonate	Not E. coli	NA
D29841	2005	Coagulase negative Staph	Non-neonate	Not E. coli	NA
D30424	2005	Coagulase negative Staph	Non-neonate	Not E. coli	NA
D33063	2005	Coagulase negative Staph	Non-neonate	Not E. coli	NA
D33742	2005	Coagulase negative Staph	Non-neonate	Not E. coli	NA
D34862	2005	Coagulase negative Staph	Non-neonate	Not E. coli	NA
D31709	2005	pseudomonas species	Non-neonate	Not E. coli	NA
D29726	2005	salmonella typhimurium	Non-neonate	Not E. coli	NA
D30765	2005	salmonella typhimurium	Non-neonate	Not E. coli	NA
D31173	2005	salmonella typhimurium	Non-neonate	Not E. coli	NA
D32124	2005	salmonella typhimurium	Non-neonate	Not E. coli	NA
D32556	2005	salmonella typhimurium	Non-neonate	Not E. coli	NA
D33877	2005	salmonella typhimurium	Non-neonate	Not E. coli	NA
D30858	2005	S. aureus	Non-neonate	Not E. coli	NA
D33696	2005	S. pneumoniae	Non-neonate	Not E. coli	NA
D29109	2005		Non-neonate	Not E. coli	NA
D29458	2005		Non-neonate	Not E. coli	NA
D29468	2005		Non-neonate	Not E. coli	NA
D29533	2005		Non-neonate	Not E. coli	NA
D29590	2005		Non-neonate	Not E. coli	NA
D29654	2005		Non-neonate	Not E. coli	NA
D29669	2005		Non-neonate	Not E. coli	NA
D29970	2005		Non-neonate	Not E. coli	NA
D29984	2005		Non-neonate	Not E. coli	NA
D30188	2005		Non-neonate	Not E. coli	NA
D30280	2005		Non-neonate	Not E. coli	NA
D30299	2005		Non-neonate	Not E. coli	NA
D30510	2005		Non-neonate	Not E. coli	NA
D31400	2005		Non-neonate	Not E. coli	NA
D31450	2005		Non-neonate	Not E. coli	NA
D31800	2005		Non-neonate	Not E. coli	NA
D31833	2005		Non-neonate	Not E. coli	NA
D31960	2005		Non-neonate	Not E. coli	NA
D32129	2005		Non-neonate	Not E. coli	NA
D32146	2005		Non-neonate	Not E. coli	NA
D32159	2005		Non-neonate	Not E. coli	NA
D32200	2005		Non-neonate	Not E. coli	NA
D32208	2005		Non-neonate	Not E. coli	NA
D32444	2005		Non-neonate	Not E. coli	NA
D32598	2005		Non-neonate	Not E. coli	NA
D32627	2005		Non-neonate	Not E. coli	NA
D32684	2005		Non-neonate	Not E. coli	NA
D32738	2005		Non-neonate	Not E. coli	NA
D33040	2005		Non-neonate	Not E. coli	NA
D33317	2005		Non-neonate	Not E. coli	NA
D33333	2005		Non-neonate	Not E. coli	NA
D33581	2005		Non-neonate	Not E. coli	NA
D33582	2005		Non-neonate	Not E. coli	NA
D33648	2005		Non-neonate	Not E. coli	NA
D33699	2005		Non-neonate	Not E. coli	NA
D33714	2005		Non-neonate	Not E. coli	NA
D33879	2005		Non-neonate	Not E. coli	NA
D33974	2005		Non-neonate	Not E. coli	NA
D34179	2005		Non-neonate	Not E. coli	NA
D34566	2005		Non-neonate	Not E. coli	NA
D34628	2005		Non-neonate	Not E. coli	NA
D34865	2005		Non-neonate	Not E. coli	NA
D34869	2005		Non-neonate	Not E. coli	NA
D34991	2005		Non-neonate	Not E. coli	NA
D35060	2005		Non-neonate	Not E. coli	NA
D35132	2005		Non-neonate	Not E. coli	NA
D35309	2005		Non-neonate	Not E. coli	NA
D35390	2005		Non-neonate	Not E. coli	NA
D35428	2005		Non-neonate	Not E. coli	NA
D35556	2005		Non-neonate	Not E. coli	NA
D35567	2005		Non-neonate	Not E. coli	NA
D35573	2005		Non-neonate	Not E. coli	NA
D35621	2005		Non-neonate	Not E. coli	NA
D35828	2005		Non-neonate	Not E. coli	NA
D35878	2005		Non-neonate	Not E. coli	NA
D35891	2005		Non-neonate	Not E. coli	NA
D36053	2005		Non-neonate	Not E. coli	NA
D31355	2005	escherichia coli	Non-neonate	E. coli	NA
D35983	2005	acinetobacter lwoffii	Non-neonate	Not E. coli	NA
D35983B	2005	acinetobacter species	Non-neonate	Not E. coli	NA
D30414	2005	a- Haemolytic Strept	Non-neonate	Not E. coli	NA
D30850	2005	Bacillus species	Non-neonate	Not E. coli	NA
D30928	2005	Bacillus species	Non-neonate	Not E. coli	NA
D31114	2005	Bacillus species	Non-neonate	Not E. coli	NA
D31244	2005	Bacillus species	Non-neonate	Not E. coli	NA
D31807	2005	Bacillus species	Non-neonate	Not E. coli	NA
D31987	2005	Bacillus species	Non-neonate	Not E. coli	NA
D32592	2005	Bacillus species	Non-neonate	Not E. coli	NA
D33922	2005	Bacillus species	Non-neonate	Not E. coli	NA
D34758	2005	Bacillus species	Non-neonate	Not E. coli	NA
D34866	2005	Bacillus species	Non-neonate	Not E. coli	NA
D35300	2005	Bacillus species	Non-neonate	Not E. coli	NA
D32981	2005	Diphtheroids	Non-neonate	Not E. coli	NA
D30909	2005	Micrococcus species	Non-neonate	Not E. coli	NA
D31414	2005	Micrococcus species	Non-neonate	Not E. coli	NA
D31978	2005	Micrococcus species	Non-neonate	Not E. coli	NA
D32384	2005	Micrococcus species	Non-neonate	Not E. coli	NA
D32980	2005	Micrococcus species	Non-neonate	Not E. coli	NA
D34059	2005	Micrococcus species	Non-neonate	Not E. coli	NA
D35056	2005	Micrococcus species	Non-neonate	Not E. coli	NA
D29293	2005	Coagulase negative Staph	Non-neonate	Not E. coli	NA
D29508	2005	Coagulase negative Staph	Non-neonate	Not E. coli	NA
D29897	2005	Coagulase negative Staph	Non-neonate	Not E. coli	NA
D31289	2005	Coagulase negative Staph	Non-neonate	Not E. coli	NA
D32792	2005	Coagulase negative Staph	Non-neonate	Not E. coli	NA
D33139	2005	Coagulase negative Staph	Non-neonate	Not E. coli	NA
D35591	2005	Coagulase negative Staph	Non-neonate	Not E. coli	NA
D35983A	2005	Coagulase negative Staph	Non-neonate	Not E. coli	NA
D33871	2005	pseudomonas aeruginosa	Non-neonate	Not E. coli	NA
D30613	2005	salmonella typhimurium	Non-neonate	Not E. coli	NA
D34199	2005	salmonella typhimurium	Non-neonate	Not E. coli	NA
D35298	2005	salmonella typhimurium	Non-neonate	Not E. coli	NA
D30407	2005	S. pneumoniae	Non-neonate	Not E. coli	NA
D30782	2005	S. pneumoniae	Non-neonate	Not E. coli	NA
D31497	2005	S. pneumoniae	Non-neonate	Not E. coli	NA
D29578	2005		Non-neonate	Not E. coli	NA
D29607	2005		Non-neonate	Not E. coli	NA
D29957	2005		Non-neonate	Not E. coli	NA
D29978	2005		Non-neonate	Not E. coli	NA
D30009	2005		Non-neonate	Not E. coli	NA
D30238	2005		Non-neonate	Not E. coli	NA
D30309	2005		Non-neonate	Not E. coli	NA
D30394	2005		Non-neonate	Not E. coli	NA
D30500	2005		Non-neonate	Not E. coli	NA
D30636	2005		Non-neonate	Not E. coli	NA
D30759	2005		Non-neonate	Not E. coli	NA
D30769	2005		Non-neonate	Not E. coli	NA
D30875	2005		Non-neonate	Not E. coli	NA
D31258	2005		Non-neonate	Not E. coli	NA
D31424	2005		Non-neonate	Not E. coli	NA
D31615	2005		Non-neonate	Not E. coli	NA
D31618	2005		Non-neonate	Not E. coli	NA
D31650	2005		Non-neonate	Not E. coli	NA
D31690	2005		Non-neonate	Not E. coli	NA
D31714	2005		Non-neonate	Not E. coli	NA
D31745	2005		Non-neonate	Not E. coli	NA
D31747	2005		Non-neonate	Not E. coli	NA
D31754	2005		Non-neonate	Not E. coli	NA
D31832	2005		Non-neonate	Not E. coli	NA
D31916	2005		Non-neonate	Not E. coli	NA
D32148	2005		Non-neonate	Not E. coli	NA
D32207	2005		Non-neonate	Not E. coli	NA
D32343	2005		Non-neonate	Not E. coli	NA
D32376	2005		Non-neonate	Not E. coli	NA
D32428	2005		Non-neonate	Not E. coli	NA
D32544	2005		Non-neonate	Not E. coli	NA
D32702	2005		Non-neonate	Not E. coli	NA
D32886	2005		Non-neonate	Not E. coli	NA
D32962	2005		Non-neonate	Not E. coli	NA
D32978	2005		Non-neonate	Not E. coli	NA
D33254	2005		Non-neonate	Not E. coli	NA
D33366	2005		Non-neonate	Not E. coli	NA
D33424	2005		Non-neonate	Not E. coli	NA
D33463	2005		Non-neonate	Not E. coli	NA
D33612	2005		Non-neonate	Not E. coli	NA
D33626	2005		Non-neonate	Not E. coli	NA
D34072	2005		Non-neonate	Not E. coli	NA
D34242	2005		Non-neonate	Not E. coli	NA
D34305	2005		Non-neonate	Not E. coli	NA
D34353	2005		Non-neonate	Not E. coli	NA
D34559	2005		Non-neonate	Not E. coli	NA
D34711	2005		Non-neonate	Not E. coli	NA
D35327	2005		Non-neonate	Not E. coli	NA
D35452	2005		Non-neonate	Not E. coli	NA
D35571	2005		Non-neonate	Not E. coli	NA
D35593	2005		Non-neonate	Not E. coli	NA
D35632	2005		Non-neonate	Not E. coli	NA
D35671	2005		Non-neonate	Not E. coli	NA
D35672	2005		Non-neonate	Not E. coli	NA
D35702	2005		Non-neonate	Not E. coli	NA
D35740	2005		Non-neonate	Not E. coli	NA
D35754	2005		Non-neonate	Not E. coli	NA
D35826	2005		Non-neonate	Not E. coli	NA
D36002	2005		Non-neonate	Not E. coli	NA
D36054	2005		Non-neonate	Not E. coli	NA
D35782	2005	escherichia coli	Non-neonate	E. coli	NA
D35116	2005	a- Haemolytic Strept	Non-neonate	Not E. coli	NA
D32002	2005	Bacillus species	Non-neonate	Not E. coli	NA
D33554	2005	Bacillus species	Non-neonate	Not E. coli	NA
D33602	2005	Bacillus species	Non-neonate	Not E. coli	NA
D34099B	2005	Bacillus species	Non-neonate	Not E. coli	NA
D30086	2005	Diphtheroids	Non-neonate	Not E. coli	NA
D31817	2005	Diphtheroids	Non-neonate	Not E. coli	NA
D33005	2005	Diphtheroids	Non-neonate	Not E. coli	NA
D30929	2005	Micrococcus species	Non-neonate	Not E. coli	NA
D32573	2005	Micrococcus species	Non-neonate	Not E. coli	NA
D32778	2005	Micrococcus species	Non-neonate	Not E. coli	NA
D33092	2005	Micrococcus species	Non-neonate	Not E. coli	NA
D33324	2005	Micrococcus species	Non-neonate	Not E. coli	NA
D33774	2005	Micrococcus species	Non-neonate	Not E. coli	NA
D29670	2005	Coagulase negative Staph	Non-neonate	Not E. coli	NA
D30428	2005	Coagulase negative Staph	Non-neonate	Not E. coli	NA
D34099A	2005	Coagulase negative Staph	Non-neonate	Not E. coli	NA
D34187	2005	Coagulase negative Staph	Non-neonate	Not E. coli	NA
D35405	2005	Coagulase negative Staph	Non-neonate	Not E. coli	NA
D35627	2005	Coagulase negative Staph	Non-neonate	Not E. coli	NA
D29665	2005	klebsiella pneumoniae	Non-neonate	Not E. coli	NA
D30739	2005	klebsiella pneumoniae	Non-neonate	Not E. coli	NA
D32518	2005	salmonella enteritidis	Non-neonate	Not E. coli	NA
D29217	2005	salmonella typhimurium	Non-neonate	Not E. coli	NA
D32464	2005	salmonella typhimurium	Non-neonate	Not E. coli	NA
D33072	2005	salmonella typhimurium	Non-neonate	Not E. coli	NA
D34253	2005	salmonella typhimurium	Non-neonate	Not E. coli	NA
D34768	2005	salmonella typhimurium	Non-neonate	Not E. coli	NA
D34942	2005	salmonella typhimurium	Non-neonate	Not E. coli	NA
D30062	2005	S. aureus	Non-neonate	Not E. coli	NA
D31092	2005	S. pneumoniae	Non-neonate	Not E. coli	NA
D32519	2005	S. pneumoniae	Non-neonate	Not E. coli	NA
D34652	2005	S. pneumoniae	Non-neonate	Not E. coli	NA
D29104	2005		Non-neonate	Not E. coli	NA
D29295	2005		Non-neonate	Not E. coli	NA
D29611	2005		Non-neonate	Not E. coli	NA
D29815	2005		Non-neonate	Not E. coli	NA
D29887	2005		Non-neonate	Not E. coli	NA
D30022	2005		Non-neonate	Not E. coli	NA
D30089	2005		Non-neonate	Not E. coli	NA
D30233	2005		Non-neonate	Not E. coli	NA
D30260	2005		Non-neonate	Not E. coli	NA
D30317	2005		Non-neonate	Not E. coli	NA
D30374	2005		Non-neonate	Not E. coli	NA
D30382	2005		Non-neonate	Not E. coli	NA
D30533	2005		Non-neonate	Not E. coli	NA
D30776	2005		Non-neonate	Not E. coli	NA
D30781	2005		Non-neonate	Not E. coli	NA
D31002	2005		Non-neonate	Not E. coli	NA
D31050	2005		Non-neonate	Not E. coli	NA
D31636	2005		Non-neonate	Not E. coli	NA
D31792	2005		Non-neonate	Not E. coli	NA
D31977	2005		Non-neonate	Not E. coli	NA
D32190	2005		Non-neonate	Not E. coli	NA
D32468	2005		Non-neonate	Not E. coli	NA
D32873	2005		Non-neonate	Not E. coli	NA
D32917	2005		Non-neonate	Not E. coli	NA
D33243	2005		Non-neonate	Not E. coli	NA
D33457	2005		Non-neonate	Not E. coli	NA
D33486	2005		Non-neonate	Not E. coli	NA
D33700	2005		Non-neonate	Not E. coli	NA
D33850	2005		Non-neonate	Not E. coli	NA
D34099	2005		Non-neonate	Not E. coli	NA
D34119	2005		Non-neonate	Not E. coli	NA
D34135	2005		Non-neonate	Not E. coli	NA
D34510	2005		Non-neonate	Not E. coli	NA
D34892	2005		Non-neonate	Not E. coli	NA
D34920	2005		Non-neonate	Not E. coli	NA
D35043	2005		Non-neonate	Not E. coli	NA
D35059	2005		Non-neonate	Not E. coli	NA
D35093	2005		Non-neonate	Not E. coli	NA
D35203	2005		Non-neonate	Not E. coli	NA
D35287	2005		Non-neonate	Not E. coli	NA
D35564	2005		Non-neonate	Not E. coli	NA
D35875	2005		Non-neonate	Not E. coli	NA
D35896	2005		Non-neonate	Not E. coli	NA
D35984	2005		Non-neonate	Not E. coli	NA
D31099	2005		Non-neonate	Not E. coli	NA
D31269	2005	Micrococcus species	Non-neonate	Not E. coli	NA
D30721	2005	escherichia coli	Non-neonate	E. coli	NA
D32198	2005	Bacillus species	Non-neonate	Not E. coli	NA
D33712	2005	Bacillus species	Non-neonate	Not E. coli	NA
D35717B	2005	Bacillus species	Non-neonate	Not E. coli	NA
D30764	2005	Micrococcus species	Non-neonate	Not E. coli	NA
D31235	2005	Micrococcus species	Non-neonate	Not E. coli	NA
D33011	2005	Micrococcus species	Non-neonate	Not E. coli	NA
D33440	2005	Micrococcus species	Non-neonate	Not E. coli	NA
D33903	2005	Micrococcus species	Non-neonate	Not E. coli	NA
D35575	2005	Micrococcus species	Non-neonate	Not E. coli	NA
D29164	2005	Coagulase negative Staph	Non-neonate	Not E. coli	NA
D29884	2005	Coagulase negative Staph	Non-neonate	Not E. coli	NA
D29925	2005	Coagulase negative Staph	Non-neonate	Not E. coli	NA
D30210	2005	Coagulase negative Staph	Non-neonate	Not E. coli	NA
D30727	2005	Coagulase negative Staph	Non-neonate	Not E. coli	NA
D33202	2005	Coagulase negative Staph	Non-neonate	Not E. coli	NA
D35785	2005	Coagulase negative Staph	Non-neonate	Not E. coli	NA
D30714	2005	salmonella enteritidis	Non-neonate	Not E. coli	NA
D30930	2005	salmonella typhimurium	Non-neonate	Not E. coli	NA
D35717A	2005	salmonella typhimurium	Non-neonate	Not E. coli	NA
D30075	2005	salmonella typhimurium	Non-neonate	Not E. coli	NA
D32000	2005	salmonella typhimurium	Non-neonate	Not E. coli	NA
D32302	2005	salmonella typhimurium	Non-neonate	Not E. coli	NA
D33152	2005	salmonella typhimurium	Non-neonate	Not E. coli	NA
D33844	2005	salmonella typhimurium	Non-neonate	Not E. coli	NA
D34198	2005	salmonella typhimurium	Non-neonate	Not E. coli	NA
D34616	2005	salmonella typhimurium	Non-neonate	Not E. coli	NA
D35717	2005	salmonella typhimurium	Non-neonate	Not E. coli	NA
D34055	2005	enterococcus faecalis; group d strep	Non-neonate	Not E. coli	NA
D30039	2005	S. pneumoniae	Non-neonate	Not E. coli	NA
D32291	2005	S. pneumoniae	Non-neonate	Not E. coli	NA
D29139	2005		Non-neonate	Not E. coli	NA
D29388	2005		Non-neonate	Not E. coli	NA
D29527	2005		Non-neonate	Not E. coli	NA
D29739	2005		Non-neonate	Not E. coli	NA
D29772	2005		Non-neonate	Not E. coli	NA
D29831	2005		Non-neonate	Not E. coli	NA
D30196	2005		Non-neonate	Not E. coli	NA
D30269	2005		Non-neonate	Not E. coli	NA
D30416	2005		Non-neonate	Not E. coli	NA
D31325	2005		Non-neonate	Not E. coli	NA
D31341	2005		Non-neonate	Not E. coli	NA
D31397	2005		Non-neonate	Not E. coli	NA
D31438	2005		Non-neonate	Not E. coli	NA
D31860	2005		Non-neonate	Not E. coli	NA
D31904	2005		Non-neonate	Not E. coli	NA
D32393	2005		Non-neonate	Not E. coli	NA
D32527	2005		Non-neonate	Not E. coli	NA
D32586	2005		Non-neonate	Not E. coli	NA
D32604	2005		Non-neonate	Not E. coli	NA
D32682	2005		Non-neonate	Not E. coli	NA
D32841	2005		Non-neonate	Not E. coli	NA
D32948	2005		Non-neonate	Not E. coli	NA
D33023	2005		Non-neonate	Not E. coli	NA
D33131	2005		Non-neonate	Not E. coli	NA
D33136	2005		Non-neonate	Not E. coli	NA
D33192	2005		Non-neonate	Not E. coli	NA
D33447	2005		Non-neonate	Not E. coli	NA
D33747	2005		Non-neonate	Not E. coli	NA
D33765	2005		Non-neonate	Not E. coli	NA
D33834	2005		Non-neonate	Not E. coli	NA
D33848	2005		Non-neonate	Not E. coli	NA
D34236	2005		Non-neonate	Not E. coli	NA
D34379	2005		Non-neonate	Not E. coli	NA
D34380	2005		Non-neonate	Not E. coli	NA
D34524	2005		Non-neonate	Not E. coli	NA
D34737	2005		Non-neonate	Not E. coli	NA
D34764	2005		Non-neonate	Not E. coli	NA
D34832	2005		Non-neonate	Not E. coli	NA
D34881	2005		Non-neonate	Not E. coli	NA
D34903	2005		Non-neonate	Not E. coli	NA
D35305	2005		Non-neonate	Not E. coli	NA
D35401	2005		Non-neonate	Not E. coli	NA
D35494	2005		Non-neonate	Not E. coli	NA
D35532	2005		Non-neonate	Not E. coli	NA
D35775	2005		Non-neonate	Not E. coli	NA
D35847	2005		Non-neonate	Not E. coli	NA
D30378	2005	escherichia coli	Non-neonate	E. coli	NA
D31422	2005	Bacillus species	Non-neonate	Not E. coli	NA
D31902	2005	Bacillus species	Non-neonate	Not E. coli	NA
D35226	2005	Bacillus species	Non-neonate	Not E. coli	NA
D29784	2005	Micrococcus species	Non-neonate	Not E. coli	NA
D33794	2005	Micrococcus species	Non-neonate	Not E. coli	NA
D33829	2005	Micrococcus species	Non-neonate	Not E. coli	NA
D34396	2005	Micrococcus species	Non-neonate	Not E. coli	NA
D35434	2005	Micrococcus species	Non-neonate	Not E. coli	NA
D29435	2005	Coagulase negative Staph	Non-neonate	Not E. coli	NA
D30121	2005	Coagulase negative Staph	Non-neonate	Not E. coli	NA
D30200	2005	Coagulase negative Staph	Non-neonate	Not E. coli	NA
D34443	2005	Coagulase negative Staph	Non-neonate	Not E. coli	NA
D35817	2005	Coagulase negative Staph	Non-neonate	Not E. coli	NA
D36007	2005	Coagulase negative Staph	Non-neonate	Not E. coli	NA
D31253	2005	salmonella enteritidis	Non-neonate	Not E. coli	NA
D33810	2005	salmonella enteritidis	Non-neonate	Not E. coli	NA
D31777	2005	salmonella typhimurium	Non-neonate	Not E. coli	NA
D31896	2005	salmonella typhimurium	Non-neonate	Not E. coli	NA
D33513	2005	salmonella typhimurium	Non-neonate	Not E. coli	NA
D35793	2005	salmonella typhimurium	Non-neonate	Not E. coli	NA
D35961	2005	salmonella typhimurium	Non-neonate	Not E. coli	NA
D34824	2005	S. pneumoniae	Non-neonate	Not E. coli	NA
D29244	2005		Non-neonate	Not E. coli	NA
D29440	2005		Non-neonate	Not E. coli	NA
D29470	2005		Non-neonate	Not E. coli	NA
D29707	2005		Non-neonate	Not E. coli	NA
D29813	2005		Non-neonate	Not E. coli	NA
D29871	2005		Non-neonate	Not E. coli	NA
D29939	2005		Non-neonate	Not E. coli	NA
D30037	2005		Non-neonate	Not E. coli	NA
D30109	2005		Non-neonate	Not E. coli	NA
D30124	2005		Non-neonate	Not E. coli	NA
D30348	2005		Non-neonate	Not E. coli	NA
D30454	2005		Non-neonate	Not E. coli	NA
D30530	2005		Non-neonate	Not E. coli	NA
D30616	2005		Non-neonate	Not E. coli	NA
D30658	2005		Non-neonate	Not E. coli	NA
D30731	2005		Non-neonate	Not E. coli	NA
D30736	2005		Non-neonate	Not E. coli	NA
D30829	2005		Non-neonate	Not E. coli	NA
D30870	2005		Non-neonate	Not E. coli	NA
D30958	2005		Non-neonate	Not E. coli	NA
D31025	2005		Non-neonate	Not E. coli	NA
D31161	2005		Non-neonate	Not E. coli	NA
D31163	2005		Non-neonate	Not E. coli	NA
D31245	2005		Non-neonate	Not E. coli	NA
D31376	2005		Non-neonate	Not E. coli	NA
D31415	2005		Non-neonate	Not E. coli	NA
D31477A	2005		Non-neonate	Not E. coli	NA
D31498	2005		Non-neonate	Not E. coli	NA
D31763	2005		Non-neonate	Not E. coli	NA
D31849	2005		Non-neonate	Not E. coli	NA
D31935	2005		Non-neonate	Not E. coli	NA
D32282	2005		Non-neonate	Not E. coli	NA
D32426	2005		Non-neonate	Not E. coli	NA
D32566	2005		Non-neonate	Not E. coli	NA
D32580	2005		Non-neonate	Not E. coli	NA
D32666	2005		Non-neonate	Not E. coli	NA
D32703	2005		Non-neonate	Not E. coli	NA
D32977	2005		Non-neonate	Not E. coli	NA
D33137	2005		Non-neonate	Not E. coli	NA
D33594	2005		Non-neonate	Not E. coli	NA
D33965	2005		Non-neonate	Not E. coli	NA
D34022	2005		Non-neonate	Not E. coli	NA
D34125	2005		Non-neonate	Not E. coli	NA
D34389	2005		Non-neonate	Not E. coli	NA
D34430	2005		Non-neonate	Not E. coli	NA
D34933	2005		Non-neonate	Not E. coli	NA
D35072	2005		Non-neonate	Not E. coli	NA
D35151	2005		Non-neonate	Not E. coli	NA
D35160	2005		Non-neonate	Not E. coli	NA
D35398	2005		Non-neonate	Not E. coli	NA
D35648	2005		Non-neonate	Not E. coli	NA
D36031	2005		Non-neonate	Not E. coli	NA
D31723	2005	escherichia coli	Non-neonate	E. coli	NA
D29357	2005	a- Haemolytic Strept	Non-neonate	Not E. coli	NA
D29690	2005	Bacillus species	Non-neonate	Not E. coli	NA
D31803	2005	Diphtheroids	Non-neonate	Not E. coli	NA
D34128	2005	Diphtheroids	Non-neonate	Not E. coli	NA
D30090	2005	Micrococcus species	Non-neonate	Not E. coli	NA
D32243	2005	Micrococcus species	Non-neonate	Not E. coli	NA
D33987	2005	Micrococcus species	Non-neonate	Not E. coli	NA
D34043	2005	Micrococcus species	Non-neonate	Not E. coli	NA
D30403	2005	Coagulase negative Staph	Non-neonate	Not E. coli	NA
D32498	2005	Coagulase negative Staph	Non-neonate	Not E. coli	NA
D35079	2005	Coagulase negative Staph	Non-neonate	Not E. coli	NA
D32480	2005	pseudomonas aeruginosa	Non-neonate	Not E. coli	NA
D35130	2005	S. aureus	Non-neonate	Not E. coli	NA
D32578	2005	S. pneumoniae	Non-neonate	Not E. coli	NA
D34428	2005	streptococcus pyogenes; group a strep	Non-neonate	Not E. coli	NA
D29568	2005		Non-neonate	Not E. coli	NA
D29677	2005		Non-neonate	Not E. coli	NA
D29771	2005		Non-neonate	Not E. coli	NA
D30300	2005		Non-neonate	Not E. coli	NA
D30314	2005		Non-neonate	Not E. coli	NA
D30562	2005		Non-neonate	Not E. coli	NA
D30596	2005		Non-neonate	Not E. coli	NA
D30629	2005		Non-neonate	Not E. coli	NA
D30826	2005		Non-neonate	Not E. coli	NA
D30837	2005		Non-neonate	Not E. coli	NA
D30846	2005		Non-neonate	Not E. coli	NA
D30951	2005		Non-neonate	Not E. coli	NA
D31142	2005		Non-neonate	Not E. coli	NA
D31148	2005		Non-neonate	Not E. coli	NA
D31150	2005		Non-neonate	Not E. coli	NA
D31793	2005		Non-neonate	Not E. coli	NA
D31913	2005		Non-neonate	Not E. coli	NA
D32260	2005		Non-neonate	Not E. coli	NA
D32269	2005		Non-neonate	Not E. coli	NA
D32293	2005		Non-neonate	Not E. coli	NA
D32297	2005		Non-neonate	Not E. coli	NA
D32307	2005		Non-neonate	Not E. coli	NA
D32330	2005		Non-neonate	Not E. coli	NA
D32490	2005		Non-neonate	Not E. coli	NA
D32606	2005		Non-neonate	Not E. coli	NA
D33107	2005		Non-neonate	Not E. coli	NA
D33356	2005		Non-neonate	Not E. coli	NA
D33451	2005		Non-neonate	Not E. coli	NA
D33672	2005		Non-neonate	Not E. coli	NA
D33918	2005		Non-neonate	Not E. coli	NA
D34045	2005		Non-neonate	Not E. coli	NA
D34245	2005		Non-neonate	Not E. coli	NA
D34460	2005		Non-neonate	Not E. coli	NA
D34493	2005		Non-neonate	Not E. coli	NA
D34515	2005		Non-neonate	Not E. coli	NA
D34522	2005		Non-neonate	Not E. coli	NA
D34582	2005		Non-neonate	Not E. coli	NA
D34666	2005		Non-neonate	Not E. coli	NA
D34760	2005		Non-neonate	Not E. coli	NA
D34887	2005		Non-neonate	Not E. coli	NA
D34965	2005		Non-neonate	Not E. coli	NA
D35109	2005		Non-neonate	Not E. coli	NA
D35197	2005		Non-neonate	Not E. coli	NA
D35278	2005		Non-neonate	Not E. coli	NA
D35776	2005		Non-neonate	Not E. coli	NA
D35917	2005		Non-neonate	Not E. coli	NA
D36019	2005		Non-neonate	Not E. coli	NA
D36029	2005		Non-neonate	Not E. coli	NA
D29627	2005	escherichia coli	Non-neonate	E. coli	NA
D35619	2005	escherichia coli	Non-neonate	E. coli	NA
D34654	2005	acinetobacter species	Non-neonate	Not E. coli	NA
D31081	2005	Bacillus species	Non-neonate	Not E. coli	NA
D32201	2005	Bacillus species	Non-neonate	Not E. coli	NA
D34861B	2005	Bacillus species	Non-neonate	Not E. coli	NA
D35455	2005	Bacillus species	Non-neonate	Not E. coli	NA
D32934	2005	Diphtheroids	Non-neonate	Not E. coli	NA
D30788	2005	Micrococcus species	Non-neonate	Not E. coli	NA
D31349	2005	Micrococcus species	Non-neonate	Not E. coli	NA
D32309	2005	Micrococcus species	Non-neonate	Not E. coli	NA
D35241	2005	Micrococcus species	Non-neonate	Not E. coli	NA
D34861A	2005	Coagulase negative Staph	Non-neonate	Not E. coli	NA
D29523	2005	haemophilus influenzae type b	Non-neonate	Not E. coli	NA
D32290	2005	salmonella enteritidis	Non-neonate	Not E. coli	NA
D29966	2005	salmonella typhimurium	Non-neonate	Not E. coli	NA
D31437	2005	salmonella typhimurium	Non-neonate	Not E. coli	NA
D32239	2005	salmonella typhimurium	Non-neonate	Not E. coli	NA
D32272	2005	salmonella typhimurium	Non-neonate	Not E. coli	NA
D32986	2005	salmonella typhimurium	Non-neonate	Not E. coli	NA
D35675	2005	salmonella typhimurium	Non-neonate	Not E. coli	NA
D34321	2005	S. pneumoniae	Non-neonate	Not E. coli	NA
D32300	2005	streptococcus pyogenes; group a strep	Non-neonate	Not E. coli	NA
D29246	2005		Non-neonate	Not E. coli	NA
D29412	2005		Non-neonate	Not E. coli	NA
D29524	2005		Non-neonate	Not E. coli	NA
D29779	2005		Non-neonate	Not E. coli	NA
D29794	2005		Non-neonate	Not E. coli	NA
D29824	2005		Non-neonate	Not E. coli	NA
D29828	2005		Non-neonate	Not E. coli	NA
D30016	2005		Non-neonate	Not E. coli	NA
D30117	2005		Non-neonate	Not E. coli	NA
D30595	2005		Non-neonate	Not E. coli	NA
D30796	2005		Non-neonate	Not E. coli	NA
D30841	2005		Non-neonate	Not E. coli	NA
D31292	2005		Non-neonate	Not E. coli	NA
D31517	2005		Non-neonate	Not E. coli	NA
D31571	2005		Non-neonate	Not E. coli	NA
D31729	2005		Non-neonate	Not E. coli	NA
D31741	2005		Non-neonate	Not E. coli	NA
D31958	2005		Non-neonate	Not E. coli	NA
D32030	2005		Non-neonate	Not E. coli	NA
D32032	2005		Non-neonate	Not E. coli	NA
D32205	2005		Non-neonate	Not E. coli	NA
D32218	2005		Non-neonate	Not E. coli	NA
D32377	2005		Non-neonate	Not E. coli	NA
D32450	2005		Non-neonate	Not E. coli	NA
D32499	2005		Non-neonate	Not E. coli	NA
D32539	2005		Non-neonate	Not E. coli	NA
D33110	2005		Non-neonate	Not E. coli	NA
D33341	2005		Non-neonate	Not E. coli	NA
D33898	2005		Non-neonate	Not E. coli	NA
D34025	2005		Non-neonate	Not E. coli	NA
D34080	2005		Non-neonate	Not E. coli	NA
D34349	2005		Non-neonate	Not E. coli	NA
D34438	2005		Non-neonate	Not E. coli	NA
D34498	2005		Non-neonate	Not E. coli	NA
D34520	2005		Non-neonate	Not E. coli	NA
D34609	2005		Non-neonate	Not E. coli	NA
D34746	2005		Non-neonate	Not E. coli	NA
D34861	2005		Non-neonate	Not E. coli	NA
D34984	2005		Non-neonate	Not E. coli	NA
D35318	2005		Non-neonate	Not E. coli	NA
D35344	2005		Non-neonate	Not E. coli	NA
D35355	2005		Non-neonate	Not E. coli	NA
D35689	2005		Non-neonate	Not E. coli	NA
D35707	2005		Non-neonate	Not E. coli	NA
D35815	2005		Non-neonate	Not E. coli	NA
D35920	2005		Non-neonate	Not E. coli	NA
D35939	2005		Non-neonate	Not E. coli	NA
D32814	2005		Non-neonate	Not E. coli	NA
D29557	2005	a- Haemolytic Strept	Non-neonate	Not E. coli	NA
D30664	2005	a- Haemolytic Strept	Non-neonate	Not E. coli	NA
D31363	2005	a- Haemolytic Strept	Non-neonate	Not E. coli	NA
D29787	2005	Bacillus species	Non-neonate	Not E. coli	NA
D29927	2005	Bacillus species	Non-neonate	Not E. coli	NA
D31121	2005	Bacillus species	Non-neonate	Not E. coli	NA
D32011	2005	Bacillus species	Non-neonate	Not E. coli	NA
D32063	2005	Bacillus species	Non-neonate	Not E. coli	NA
D32728	2005	Bacillus species	Non-neonate	Not E. coli	NA
D32785B	2005	Bacillus species	Non-neonate	Not E. coli	NA
D33318B	2005	Bacillus species	Non-neonate	Not E. coli	NA
D33428	2005	Bacillus species	Non-neonate	Not E. coli	NA
D34360	2005	Bacillus species	Non-neonate	Not E. coli	NA
D35466	2005	Bacillus species	Non-neonate	Not E. coli	NA
D29254	2005	Diphtheroids	Non-neonate	Not E. coli	NA
D31455	2005	Diphtheroids	Non-neonate	Not E. coli	NA
D31788	2005	Diphtheroids	Non-neonate	Not E. coli	NA
D29303	2005	Micrococcus species	Non-neonate	Not E. coli	NA
D29339	2005	Micrococcus species	Non-neonate	Not E. coli	NA
D29348	2005	Micrococcus species	Non-neonate	Not E. coli	NA
D29354	2005	Micrococcus species	Non-neonate	Not E. coli	NA
D30113	2005	Micrococcus species	Non-neonate	Not E. coli	NA
D31078	2005	Micrococcus species	Non-neonate	Not E. coli	NA
D31966	2005	Micrococcus species	Non-neonate	Not E. coli	NA
D31970	2005	Micrococcus species	Non-neonate	Not E. coli	NA
D32234	2005	Micrococcus species	Non-neonate	Not E. coli	NA
D32247	2005	Micrococcus species	Non-neonate	Not E. coli	NA
D32354	2005	Micrococcus species	Non-neonate	Not E. coli	NA
D32665	2005	Micrococcus species	Non-neonate	Not E. coli	NA
D32899	2005	Micrococcus species	Non-neonate	Not E. coli	NA
D33187	2005	Micrococcus species	Non-neonate	Not E. coli	NA
D33242	2005	Micrococcus species	Non-neonate	Not E. coli	NA
D33318A	2005	Micrococcus species	Non-neonate	Not E. coli	NA
D34204	2005	Micrococcus species	Non-neonate	Not E. coli	NA
D34346	2005	Micrococcus species	Non-neonate	Not E. coli	NA
D34714	2005	Micrococcus species	Non-neonate	Not E. coli	NA
D35490	2005	Micrococcus species	Non-neonate	Not E. coli	NA
D35890	2005	Micrococcus species	Non-neonate	Not E. coli	NA
D35972	2005	Micrococcus species	Non-neonate	Not E. coli	NA
D29129	2005	Coagulase negative Staph	Non-neonate	Not E. coli	NA
D29497	2005	Coagulase negative Staph	Non-neonate	Not E. coli	NA
D30068	2005	Coagulase negative Staph	Non-neonate	Not E. coli	NA
D30279	2005	Coagulase negative Staph	Non-neonate	Not E. coli	NA
D30475	2005	Coagulase negative Staph	Non-neonate	Not E. coli	NA
D30651	2005	Coagulase negative Staph	Non-neonate	Not E. coli	NA
D30867	2005	Coagulase negative Staph	Non-neonate	Not E. coli	NA
D30888	2005	Coagulase negative Staph	Non-neonate	Not E. coli	NA
D30916	2005	Coagulase negative Staph	Non-neonate	Not E. coli	NA
D31229	2005	Coagulase negative Staph	Non-neonate	Not E. coli	NA
D31889	2005	Coagulase negative Staph	Non-neonate	Not E. coli	NA
D31891	2005	Coagulase negative Staph	Non-neonate	Not E. coli	NA
D32299	2005	Coagulase negative Staph	Non-neonate	Not E. coli	NA
D32347	2005	Coagulase negative Staph	Non-neonate	Not E. coli	NA
D32597	2005	Coagulase negative Staph	Non-neonate	Not E. coli	NA
D33682	2005	Coagulase negative Staph	Non-neonate	Not E. coli	NA
D33852	2005	Coagulase negative Staph	Non-neonate	Not E. coli	NA
D34214	2005	Coagulase negative Staph	Non-neonate	Not E. coli	NA
D34400	2005	Coagulase negative Staph	Non-neonate	Not E. coli	NA
D35103	2005	Coagulase negative Staph	Non-neonate	Not E. coli	NA
D35213	2005	Coagulase negative Staph	Non-neonate	Not E. coli	NA
D35228	2005	Coagulase negative Staph	Non-neonate	Not E. coli	NA
D35500	2005	Coagulase negative Staph	Non-neonate	Not E. coli	NA
D30014	2005	klebsiella pneumoniae	Non-neonate	Not E. coli	NA
D31421	2005	klebsiella species	Non-neonate	Not E. coli	NA
D34455	2005	salmonella enteritidis	Non-neonate	Not E. coli	NA
D34818	2005	salmonella enteritidis	Non-neonate	Not E. coli	NA
D31174	2005	salmonella typhi	Non-neonate	Not E. coli	NA
A33857	2005	salmonella typhimurium	Non-neonate	Not E. coli	NA
A34936	2005	salmonella typhimurium	Non-neonate	Not E. coli	NA
D29219	2005	salmonella typhimurium	Non-neonate	Not E. coli	NA
D29702	2005	salmonella typhimurium	Non-neonate	Not E. coli	NA
D29711	2005	salmonella typhimurium	Non-neonate	Not E. coli	NA
D30046	2005	salmonella typhimurium	Non-neonate	Not E. coli	NA
D30649	2005	salmonella typhimurium	Non-neonate	Not E. coli	NA
D30763	2005	salmonella typhimurium	Non-neonate	Not E. coli	NA
D32369	2005	salmonella typhimurium	Non-neonate	Not E. coli	NA
D33078	2005	salmonella typhimurium	Non-neonate	Not E. coli	NA
D33084	2005	salmonella typhimurium	Non-neonate	Not E. coli	NA
D34008	2005	salmonella typhimurium	Non-neonate	Not E. coli	NA
D34558	2005	salmonella typhimurium	Non-neonate	Not E. coli	NA
D35294	2005	salmonella typhimurium	Non-neonate	Not E. coli	NA
D35306	2005	salmonella typhimurium	Non-neonate	Not E. coli	NA
D35383	2005	salmonella typhimurium	Non-neonate	Not E. coli	NA
D29575	2005	salmonella species	Non-neonate	Not E. coli	NA
D32785A	2005	S. aureus	Non-neonate	Not E. coli	NA
D29225	2005	S. aureus	Non-neonate	Not E. coli	NA
D29556	2005	S. aureus	Non-neonate	Not E. coli	NA
D32731	2005	S. aureus	Non-neonate	Not E. coli	NA
D32785	2005	S. aureus	Non-neonate	Not E. coli	NA
D33377	2005	S. aureus	Non-neonate	Not E. coli	NA
D34132	2005	S. pneumoniae	Non-neonate	Not E. coli	NA
D29121	2005		Non-neonate	Not E. coli	NA
D29167	2005		Non-neonate	Not E. coli	NA
D29176	2005		Non-neonate	Not E. coli	NA
D29276	2005		Non-neonate	Not E. coli	NA
D29389	2005		Non-neonate	Not E. coli	NA
D29405	2005		Non-neonate	Not E. coli	NA
D29415	2005		Non-neonate	Not E. coli	NA
D29425	2005		Non-neonate	Not E. coli	NA
D29580	2005		Non-neonate	Not E. coli	NA
D29596	2005		Non-neonate	Not E. coli	NA
D29598	2005		Non-neonate	Not E. coli	NA
D29612	2005		Non-neonate	Not E. coli	NA
D29715	2005		Non-neonate	Not E. coli	NA
D29790	2005		Non-neonate	Not E. coli	NA
D29934	2005		Non-neonate	Not E. coli	NA
D29953	2005		Non-neonate	Not E. coli	NA
D29990	2005		Non-neonate	Not E. coli	NA
D30043	2005		Non-neonate	Not E. coli	NA
D30049	2005		Non-neonate	Not E. coli	NA
D30108	2005		Non-neonate	Not E. coli	NA
D30143	2005		Non-neonate	Not E. coli	NA
D30227	2005		Non-neonate	Not E. coli	NA
D30284	2005		Non-neonate	Not E. coli	NA
D30296	2005		Non-neonate	Not E. coli	NA
D30346	2005		Non-neonate	Not E. coli	NA
D30368	2005		Non-neonate	Not E. coli	NA
D30375	2005		Non-neonate	Not E. coli	NA
D30381	2005		Non-neonate	Not E. coli	NA
D30389	2005		Non-neonate	Not E. coli	NA
D30528	2005		Non-neonate	Not E. coli	NA
D30575	2005		Non-neonate	Not E. coli	NA
D30775	2005		Non-neonate	Not E. coli	NA
D30863	2005		Non-neonate	Not E. coli	NA
D30894	2005		Non-neonate	Not E. coli	NA
D30906	2005		Non-neonate	Not E. coli	NA
D30913	2005		Non-neonate	Not E. coli	NA
D31129	2005		Non-neonate	Not E. coli	NA
D31155	2005		Non-neonate	Not E. coli	NA
D31189	2005		Non-neonate	Not E. coli	NA
D31218	2005		Non-neonate	Not E. coli	NA
D31233	2005		Non-neonate	Not E. coli	NA
D31328	2005		Non-neonate	Not E. coli	NA
D31495	2005		Non-neonate	Not E. coli	NA
D31558	2005		Non-neonate	Not E. coli	NA
D31573	2005		Non-neonate	Not E. coli	NA
D31590	2005		Non-neonate	Not E. coli	NA
D31598	2005		Non-neonate	Not E. coli	NA
D31703	2005		Non-neonate	Not E. coli	NA
D31732	2005		Non-neonate	Not E. coli	NA
D31733	2005		Non-neonate	Not E. coli	NA
D31782	2005		Non-neonate	Not E. coli	NA
D31791	2005		Non-neonate	Not E. coli	NA
D31853	2005		Non-neonate	Not E. coli	NA
D31884	2005		Non-neonate	Not E. coli	NA
D31888	2005		Non-neonate	Not E. coli	NA
D31894	2005		Non-neonate	Not E. coli	NA
D31923	2005		Non-neonate	Not E. coli	NA
D31963	2005		Non-neonate	Not E. coli	NA
D32053	2005		Non-neonate	Not E. coli	NA
D32080	2005		Non-neonate	Not E. coli	NA
D32151	2005		Non-neonate	Not E. coli	NA
D32303	2005		Non-neonate	Not E. coli	NA
D32304	2005		Non-neonate	Not E. coli	NA
D32337	2005		Non-neonate	Not E. coli	NA
D32653	2005		Non-neonate	Not E. coli	NA
D32705	2005		Non-neonate	Not E. coli	NA
D32755	2005		Non-neonate	Not E. coli	NA
D32811	2005		Non-neonate	Not E. coli	NA
D32843	2005		Non-neonate	Not E. coli	NA
D32879	2005		Non-neonate	Not E. coli	NA
D32916	2005		Non-neonate	Not E. coli	NA
D32997	2005		Non-neonate	Not E. coli	NA
D33062	2005		Non-neonate	Not E. coli	NA
D33114	2005		Non-neonate	Not E. coli	NA
D33177	2005		Non-neonate	Not E. coli	NA
D33179	2005		Non-neonate	Not E. coli	NA
D33208	2005		Non-neonate	Not E. coli	NA
D33241	2005		Non-neonate	Not E. coli	NA
D33350	2005		Non-neonate	Not E. coli	NA
D33397	2005		Non-neonate	Not E. coli	NA
D33420	2005		Non-neonate	Not E. coli	NA
D33574	2005		Non-neonate	Not E. coli	NA
D33589	2005		Non-neonate	Not E. coli	NA
D33617	2005		Non-neonate	Not E. coli	NA
D33822	2005		Non-neonate	Not E. coli	NA
D33869	2005		Non-neonate	Not E. coli	NA
D33939	2005		Non-neonate	Not E. coli	NA
D33993	2005		Non-neonate	Not E. coli	NA
D34023	2005		Non-neonate	Not E. coli	NA
D34041	2005		Non-neonate	Not E. coli	NA
D34102	2005		Non-neonate	Not E. coli	NA
D34201	2005		Non-neonate	Not E. coli	NA
D34241	2005		Non-neonate	Not E. coli	NA
D34274	2005		Non-neonate	Not E. coli	NA
D34287	2005		Non-neonate	Not E. coli	NA
D34308	2005		Non-neonate	Not E. coli	NA
D34414	2005		Non-neonate	Not E. coli	NA
D34521	2005		Non-neonate	Not E. coli	NA
D34538	2005		Non-neonate	Not E. coli	NA
D34645	2005		Non-neonate	Not E. coli	NA
D34685	2005		Non-neonate	Not E. coli	NA
D34774	2005		Non-neonate	Not E. coli	NA
D34847	2005		Non-neonate	Not E. coli	NA
D34858	2005		Non-neonate	Not E. coli	NA
D34891	2005		Non-neonate	Not E. coli	NA
D34934	2005		Non-neonate	Not E. coli	NA
D34978	2005		Non-neonate	Not E. coli	NA
D35024	2005		Non-neonate	Not E. coli	NA
D35040	2005		Non-neonate	Not E. coli	NA
D35058	2005		Non-neonate	Not E. coli	NA
D35217	2005		Non-neonate	Not E. coli	NA
D35284	2005		Non-neonate	Not E. coli	NA
D35313	2005		Non-neonate	Not E. coli	NA
D35349	2005		Non-neonate	Not E. coli	NA
D35361	2005		Non-neonate	Not E. coli	NA
D35399	2005		Non-neonate	Not E. coli	NA
D35484	2005		Non-neonate	Not E. coli	NA
D35522	2005		Non-neonate	Not E. coli	NA
D35537	2005		Non-neonate	Not E. coli	NA
D35550	2005		Non-neonate	Not E. coli	NA
D35568	2005		Non-neonate	Not E. coli	NA
D35584	2005		Non-neonate	Not E. coli	NA
D35677	2005		Non-neonate	Not E. coli	NA
D35716	2005		Non-neonate	Not E. coli	NA
D35723	2005		Non-neonate	Not E. coli	NA
D35779	2005		Non-neonate	Not E. coli	NA
D35783	2005		Non-neonate	Not E. coli	NA
D35877	2005		Non-neonate	Not E. coli	NA
D35886	2005		Non-neonate	Not E. coli	NA
D35903	2005		Non-neonate	Not E. coli	NA
D35918	2005		Non-neonate	Not E. coli	NA
D35968	2005		Non-neonate	Not E. coli	NA
D35973	2005		Non-neonate	Not E. coli	NA
D35999	2005		Non-neonate	Not E. coli	NA
D36052	2005		Non-neonate	Not E. coli	NA
D36072	2005		Non-neonate	Not E. coli	NA
D34650	2005	Coagulase negative Staph	Non-neonate	Not E. coli	NA
D34202	2005		Non-neonate	Not E. coli	NA
D29253	2005	escherichia coli	Non-neonate	E. coli	NA
D34024	2005	escherichia coli	Non-neonate	E. coli	NA
D33514	2005	a- Haemolytic Strept	Non-neonate	Not E. coli	NA
D31390	2005	Bacillus species	Non-neonate	Not E. coli	NA
D35829A	2005	Bacillus species	Non-neonate	Not E. coli	NA
D31410	2005	Diphtheroids	Non-neonate	Not E. coli	NA
D29632	2005	Micrococcus species	Non-neonate	Not E. coli	NA
D30468	2005	Micrococcus species	Non-neonate	Not E. coli	NA
D32249	2005	Micrococcus species	Non-neonate	Not E. coli	NA
D32975	2005	Micrococcus species	Non-neonate	Not E. coli	NA
D30044	2005	Coagulase negative Staph	Non-neonate	Not E. coli	NA
D31297	2005	Coagulase negative Staph	Non-neonate	Not E. coli	NA
D33248	2005	Coagulase negative Staph	Non-neonate	Not E. coli	NA
D33398	2005	Coagulase negative Staph	Non-neonate	Not E. coli	NA
D33889	2005	Coagulase negative Staph	Non-neonate	Not E. coli	NA
D35595	2005	Coagulase negative Staph	Non-neonate	Not E. coli	NA
D35829B	2005	Coagulase negative Staph	Non-neonate	Not E. coli	NA
D32643	2005	haemophilus influenzae type b	Non-neonate	Not E. coli	NA
D30542	2005	klebsiella pneumoniae	Non-neonate	Not E. coli	NA
D32400	2005	coliform species	Non-neonate	Not E. coli	NA
D29709	2005	pseudomonas species	Non-neonate	Not E. coli	NA
D33701	2005	salmonella typhimurium	Non-neonate	Not E. coli	NA
D33937	2005	salmonella typhimurium	Non-neonate	Not E. coli	NA
D34458	2005	salmonella typhimurium	Non-neonate	Not E. coli	NA
D35320	2005	salmonella typhimurium	Non-neonate	Not E. coli	NA
D34592	2005	S. aureus	Non-neonate	Not E. coli	NA
D32888	2005	S. pneumoniae	Non-neonate	Not E. coli	NA
D29309	2005		Non-neonate	Not E. coli	NA
D29310	2005		Non-neonate	Not E. coli	NA
D29605	2005		Non-neonate	Not E. coli	NA
D29976	2005		Non-neonate	Not E. coli	NA
D30163	2005		Non-neonate	Not E. coli	NA
D30168	2005		Non-neonate	Not E. coli	NA
D30593	2005		Non-neonate	Not E. coli	NA
D30820	2005		Non-neonate	Not E. coli	NA
D30983	2005		Non-neonate	Not E. coli	NA
D30991	2005		Non-neonate	Not E. coli	NA
D31298	2005		Non-neonate	Not E. coli	NA
D31398	2005		Non-neonate	Not E. coli	NA
D31514	2005		Non-neonate	Not E. coli	NA
D31523	2005		Non-neonate	Not E. coli	NA
D31670	2005		Non-neonate	Not E. coli	NA
D32066	2005		Non-neonate	Not E. coli	NA
D32442	2005		Non-neonate	Not E. coli	NA
D32670	2005		Non-neonate	Not E. coli	NA
D32900	2005		Non-neonate	Not E. coli	NA
D33057	2005		Non-neonate	Not E. coli	NA
D33232	2005		Non-neonate	Not E. coli	NA
D33334	2005		Non-neonate	Not E. coli	NA
D33450	2005		Non-neonate	Not E. coli	NA
D33972	2005		Non-neonate	Not E. coli	NA
D34217	2005		Non-neonate	Not E. coli	NA
D34655	2005		Non-neonate	Not E. coli	NA
D34884	2005		Non-neonate	Not E. coli	NA
D35214	2005		Non-neonate	Not E. coli	NA
D35488	2005		Non-neonate	Not E. coli	NA
D35596	2005		Non-neonate	Not E. coli	NA
D35750	2005		Non-neonate	Not E. coli	NA
D35804	2005		Non-neonate	Not E. coli	NA
D35829	2005		Non-neonate	Not E. coli	NA
D31607	2005	Bacillus species	Non-neonate	Not E. coli	NA
D31926	2005	Bacillus species	Non-neonate	Not E. coli	NA
D33196	2005	Bacillus species	Non-neonate	Not E. coli	NA
D33331	2005	Diphtheroids	Non-neonate	Not E. coli	NA
D29489	2005	Micrococcus species	Non-neonate	Not E. coli	NA
D30082	2005	Micrococcus species	Non-neonate	Not E. coli	NA
D30792	2005	Micrococcus species	Non-neonate	Not E. coli	NA
D31067	2005	Micrococcus species	Non-neonate	Not E. coli	NA
D32127	2005	Micrococcus species	Non-neonate	Not E. coli	NA
D32618	2005	Micrococcus species	Non-neonate	Not E. coli	NA
D33623	2005	Micrococcus species	Non-neonate	Not E. coli	NA
D35000	2005	Micrococcus species	Non-neonate	Not E. coli	NA
D31574	2005	Coagulase negative Staph	Non-neonate	Not E. coli	NA
D31588	2005	Coagulase negative Staph	Non-neonate	Not E. coli	NA
D34957	2005	Coagulase negative Staph	Non-neonate	Not E. coli	NA
D34879	2005	salmonella typhimurium	Non-neonate	Not E. coli	NA
D35325	2005	salmonella typhimurium	Non-neonate	Not E. coli	NA
D35357	2005	salmonella species	Non-neonate	Not E. coli	NA
D29998	2005	S. aureus	Non-neonate	Not E. coli	NA
D29128	2005		Non-neonate	Not E. coli	NA
D29483	2005		Non-neonate	Not E. coli	NA
D29617	2005		Non-neonate	Not E. coli	NA
D29720	2005		Non-neonate	Not E. coli	NA
D29928	2005		Non-neonate	Not E. coli	NA
D30076	2005		Non-neonate	Not E. coli	NA
D30151	2005		Non-neonate	Not E. coli	NA
D30795	2005		Non-neonate	Not E. coli	NA
D31032	2005		Non-neonate	Not E. coli	NA
D31095	2005		Non-neonate	Not E. coli	NA
D31283	2005		Non-neonate	Not E. coli	NA
D31796	2005		Non-neonate	Not E. coli	NA
D32125	2005		Non-neonate	Not E. coli	NA
D32724	2005		Non-neonate	Not E. coli	NA
D32797	2005		Non-neonate	Not E. coli	NA
D33347	2005		Non-neonate	Not E. coli	NA
D33984	2005		Non-neonate	Not E. coli	NA
D34038	2005		Non-neonate	Not E. coli	NA
D34175	2005		Non-neonate	Not E. coli	NA
D34221	2005		Non-neonate	Not E. coli	NA
D34246	2005		Non-neonate	Not E. coli	NA
D34382	2005		Non-neonate	Not E. coli	NA
D34689	2005		Non-neonate	Not E. coli	NA
D34801	2005		Non-neonate	Not E. coli	NA
D34901	2005		Non-neonate	Not E. coli	NA
D35031	2005		Non-neonate	Not E. coli	NA
D35083	2005		Non-neonate	Not E. coli	NA
D35142	2005		Non-neonate	Not E. coli	NA
D35177	2005		Non-neonate	Not E. coli	NA
D35282	2005		Non-neonate	Not E. coli	NA
D35614	2005		Non-neonate	Not E. coli	NA
D35681	2005		Non-neonate	Not E. coli	NA
D35830	2005		Non-neonate	Not E. coli	NA
D36064	2005		Non-neonate	Not E. coli	NA
D31130	2005	enterobacter species	Non-neonate	Not E. coli	NA
D34813	2005	Micrococcus species	Non-neonate	Not E. coli	NA
D35805	2005	acinetobacter lwoffii	Non-neonate	Not E. coli	NA
D35805A	2005	acinetobacter species	Non-neonate	Not E. coli	NA
D29422	2005	acinetobacter species	Non-neonate	Not E. coli	NA
D36022	2005	a- Haemolytic Strept	Non-neonate	Not E. coli	NA
D35960	2005	Bacillus species	Non-neonate	Not E. coli	NA
D30734	2005	Micrococcus species	Non-neonate	Not E. coli	NA
D31448	2005	Micrococcus species	Non-neonate	Not E. coli	NA
D32394	2005	Micrococcus species	Non-neonate	Not E. coli	NA
D32763	2005	Micrococcus species	Non-neonate	Not E. coli	NA
D34966	2005	Micrococcus species	Non-neonate	Not E. coli	NA
D29451	2005	Coagulase negative Staph	Non-neonate	Not E. coli	NA
D30842	2005	Coagulase negative Staph	Non-neonate	Not E. coli	NA
D31083	2005	Coagulase negative Staph	Non-neonate	Not E. coli	NA
D31085	2005	Coagulase negative Staph	Non-neonate	Not E. coli	NA
D31132	2005	Coagulase negative Staph	Non-neonate	Not E. coli	NA
D35805B	2005	Coagulase negative Staph	Non-neonate	Not E. coli	NA
D33414	2005	salmonella typhimurium	Non-neonate	Not E. coli	NA
D36066	2005	salmonella typhimurium	Non-neonate	Not E. coli	NA
D32839	2005	S. aureus	Non-neonate	Not E. coli	NA
D34121	2005	S. aureus	Non-neonate	Not E. coli	NA
D34006	2005	S. pneumoniae	Non-neonate	Not E. coli	NA
D29714	2005		Non-neonate	Not E. coli	NA
D29967	2005		Non-neonate	Not E. coli	NA
D30355	2005		Non-neonate	Not E. coli	NA
D30552	2005		Non-neonate	Not E. coli	NA
D30685	2005		Non-neonate	Not E. coli	NA
D30925	2005		Non-neonate	Not E. coli	NA
D30973	2005		Non-neonate	Not E. coli	NA
D31651	2005		Non-neonate	Not E. coli	NA
D31915	2005		Non-neonate	Not E. coli	NA
D32103	2005		Non-neonate	Not E. coli	NA
D32542	2005		Non-neonate	Not E. coli	NA
D32686	2005		Non-neonate	Not E. coli	NA
D32766	2005		Non-neonate	Not E. coli	NA
D32812	2005		Non-neonate	Not E. coli	NA
D32864	2005		Non-neonate	Not E. coli	NA
D32964	2005		Non-neonate	Not E. coli	NA
D33276	2005		Non-neonate	Not E. coli	NA
D33355	2005		Non-neonate	Not E. coli	NA
D33427	2005		Non-neonate	Not E. coli	NA
D33541	2005		Non-neonate	Not E. coli	NA
D33651	2005		Non-neonate	Not E. coli	NA
D33874	2005		Non-neonate	Not E. coli	NA
D34015	2005		Non-neonate	Not E. coli	NA
D34809	2005		Non-neonate	Not E. coli	NA
D34874	2005		Non-neonate	Not E. coli	NA
D34898	2005		Non-neonate	Not E. coli	NA
D34944	2005		Non-neonate	Not E. coli	NA
D35062	2005		Non-neonate	Not E. coli	NA
D35137	2005		Non-neonate	Not E. coli	NA
D35138	2005		Non-neonate	Not E. coli	NA
D35207	2005		Non-neonate	Not E. coli	NA
D35227	2005		Non-neonate	Not E. coli	NA
D35683	2005		Non-neonate	Not E. coli	NA
D36045	2005		Non-neonate	Not E. coli	NA
D30887	2005	Bacillus species	Non-neonate	Not E. coli	NA
D33370	2005	Bacillus species	Non-neonate	Not E. coli	NA
D35649	2005	Bacillus species	Non-neonate	Not E. coli	NA
D34761	2005	Diphtheroids	Non-neonate	Not E. coli	NA
D29159	2005	Micrococcus species	Non-neonate	Not E. coli	NA
D30202	2005	Micrococcus species	Non-neonate	Not E. coli	NA
D31021	2005	Micrococcus species	Non-neonate	Not E. coli	NA
D32116	2005	Micrococcus species	Non-neonate	Not E. coli	NA
D33330	2005	Micrococcus species	Non-neonate	Not E. coli	NA
D35404	2005	Micrococcus species	Non-neonate	Not E. coli	NA
D29330	2005	Coagulase negative Staph	Non-neonate	Not E. coli	NA
D30321	2005	Coagulase negative Staph	Non-neonate	Not E. coli	NA
D31725	2005	Coagulase negative Staph	Non-neonate	Not E. coli	NA
D33194	2005	Coagulase negative Staph	Non-neonate	Not E. coli	NA
D34196	2005	Coagulase negative Staph	Non-neonate	Not E. coli	NA
D33908	2005	haemophilus influenzae	Non-neonate	Not E. coli	NA
D31785	2005	salmonella enteritidis	Non-neonate	Not E. coli	NA
D32523	2005	salmonella enteritidis	Non-neonate	Not E. coli	NA
D33749	2005	salmonella enteritidis	Non-neonate	Not E. coli	NA
D35110	2005	salmonella typhimurium	Non-neonate	Not E. coli	NA
D35429	2005	salmonella typhimurium	Non-neonate	Not E. coli	NA
D30987	2005	S. pneumoniae	Non-neonate	Not E. coli	NA
D29152	2005		Non-neonate	Not E. coli	NA
D29165	2005		Non-neonate	Not E. coli	NA
D29222	2005		Non-neonate	Not E. coli	NA
D29317	2005		Non-neonate	Not E. coli	NA
D29449	2005		Non-neonate	Not E. coli	NA
D29626	2005		Non-neonate	Not E. coli	NA
D29878	2005		Non-neonate	Not E. coli	NA
D29907	2005		Non-neonate	Not E. coli	NA
D30329	2005		Non-neonate	Not E. coli	NA
D30526	2005		Non-neonate	Not E. coli	NA
D30674	2005		Non-neonate	Not E. coli	NA
D30799	2005		Non-neonate	Not E. coli	NA
D30845	2005		Non-neonate	Not E. coli	NA
D30990	2005		Non-neonate	Not E. coli	NA
D31037	2005		Non-neonate	Not E. coli	NA
D31528	2005		Non-neonate	Not E. coli	NA
D31739	2005		Non-neonate	Not E. coli	NA
D31824	2005		Non-neonate	Not E. coli	NA
D32229	2005		Non-neonate	Not E. coli	NA
D32246	2005		Non-neonate	Not E. coli	NA
D32424	2005		Non-neonate	Not E. coli	NA
D32555	2005		Non-neonate	Not E. coli	NA
D32632	2005		Non-neonate	Not E. coli	NA
D32713	2005		Non-neonate	Not E. coli	NA
D32880	2005		Non-neonate	Not E. coli	NA
D32907	2005		Non-neonate	Not E. coli	NA
D33101	2005		Non-neonate	Not E. coli	NA
D33369	2005		Non-neonate	Not E. coli	NA
D33762	2005		Non-neonate	Not E. coli	NA
D33847	2005		Non-neonate	Not E. coli	NA
D33895	2005		Non-neonate	Not E. coli	NA
D33925	2005		Non-neonate	Not E. coli	NA
D33967	2005		Non-neonate	Not E. coli	NA
D33991	2005		Non-neonate	Not E. coli	NA
D34518	2005		Non-neonate	Not E. coli	NA
D35006	2005		Non-neonate	Not E. coli	NA
D35469	2005		Non-neonate	Not E. coli	NA
D35540	2005		Non-neonate	Not E. coli	NA
D35763	2005		Non-neonate	Not E. coli	NA
D35832	2005		Non-neonate	Not E. coli	NA
D36043	2005		Non-neonate	Not E. coli	NA
D33611	2005	Bacillus species	Non-neonate	Not E. coli	NA
D35647	2005	Bacillus species	Non-neonate	Not E. coli	NA
D30687	2005	Micrococcus species	Non-neonate	Not E. coli	NA
D31343	2005	Micrococcus species	Non-neonate	Not E. coli	NA
D32033	2005	Micrococcus species	Non-neonate	Not E. coli	NA
D29522	2005	Coagulase negative Staph	Non-neonate	Not E. coli	NA
D29666	2005	Coagulase negative Staph	Non-neonate	Not E. coli	NA
D30445	2005	Coagulase negative Staph	Non-neonate	Not E. coli	NA
D30564	2005	Coagulase negative Staph	Non-neonate	Not E. coli	NA
D30777	2005	Coagulase negative Staph	Non-neonate	Not E. coli	NA
D32601	2005	Coagulase negative Staph	Non-neonate	Not E. coli	NA
D34850	2005	Coagulase negative Staph	Non-neonate	Not E. coli	NA
D35680	2005	Coagulase negative Staph	Non-neonate	Not E. coli	NA
D32475	2005	coliform species	Non-neonate	Not E. coli	NA
D29487	2005	salmonella typhimurium	Non-neonate	Not E. coli	NA
D29535	2005	salmonella typhimurium	Non-neonate	Not E. coli	NA
D32561	2005	salmonella typhimurium	Non-neonate	Not E. coli	NA
D35617	2005	salmonella typhimurium	Non-neonate	Not E. coli	NA
D32105	2005	S. aureus	Non-neonate	Not E. coli	NA
D29411	2005	S. pneumoniae	Non-neonate	Not E. coli	NA
D33678	2005	S. pneumoniae	Non-neonate	Not E. coli	NA
D29921	2005		Non-neonate	Not E. coli	NA
D30221	2005		Non-neonate	Not E. coli	NA
D30287	2005		Non-neonate	Not E. coli	NA
D30385	2005		Non-neonate	Not E. coli	NA
D30511	2005		Non-neonate	Not E. coli	NA
D30525	2005		Non-neonate	Not E. coli	NA
D30806	2005		Non-neonate	Not E. coli	NA
D30855	2005		Non-neonate	Not E. coli	NA
D31035	2005		Non-neonate	Not E. coli	NA
D31063	2005		Non-neonate	Not E. coli	NA
D31089	2005		Non-neonate	Not E. coli	NA
D31750	2005		Non-neonate	Not E. coli	NA
D31842	2005		Non-neonate	Not E. coli	NA
D32088	2005		Non-neonate	Not E. coli	NA
D32923	2005		Non-neonate	Not E. coli	NA
D33455	2005		Non-neonate	Not E. coli	NA
D33522	2005		Non-neonate	Not E. coli	NA
D33530	2005		Non-neonate	Not E. coli	NA
D34131	2005		Non-neonate	Not E. coli	NA
D34488	2005		Non-neonate	Not E. coli	NA
D34492	2005		Non-neonate	Not E. coli	NA
D35008	2005		Non-neonate	Not E. coli	NA
D35191	2005		Non-neonate	Not E. coli	NA
D35369	2005		Non-neonate	Not E. coli	NA
D35748	2005		Non-neonate	Not E. coli	NA
D35879	2005		Non-neonate	Not E. coli	NA
D36050	2005		Non-neonate	Not E. coli	NA
D32651	2005	escherichia coli	Non-neonate	E. coli	NA
D31989	2005	a- Haemolytic Strept	Non-neonate	Not E. coli	NA
D30773	2005	Bacillus species	Non-neonate	Not E. coli	NA
D32730	2005	Bacillus species	Non-neonate	Not E. coli	NA
D34639	2005	Bacillus species	Non-neonate	Not E. coli	NA
D35107	2005	Bacillus species	Non-neonate	Not E. coli	NA
D29904	2005	Micrococcus species	Non-neonate	Not E. coli	NA
D32009	2005	Micrococcus species	Non-neonate	Not E. coli	NA
D32993	2005	Micrococcus species	Non-neonate	Not E. coli	NA
D33135	2005	Micrococcus species	Non-neonate	Not E. coli	NA
D34494	2005	Micrococcus species	Non-neonate	Not E. coli	NA
D34686	2005	Micrococcus species	Non-neonate	Not E. coli	NA
D35592	2005	Micrococcus species	Non-neonate	Not E. coli	NA
D30467	2005	Coagulase negative Staph	Non-neonate	Not E. coli	NA
D31145	2005	Coagulase negative Staph	Non-neonate	Not E. coli	NA
D32018	2005	Coagulase negative Staph	Non-neonate	Not E. coli	NA
D32489	2005	Coagulase negative Staph	Non-neonate	Not E. coli	NA
D33239	2005	Coagulase negative Staph	Non-neonate	Not E. coli	NA
D32720	2005	salmonella typhimurium	Non-neonate	Not E. coli	NA
D32722	2005	salmonella typhimurium	Non-neonate	Not E. coli	NA
D29123	2005		Non-neonate	Not E. coli	NA
D29629	2005		Non-neonate	Not E. coli	NA
D29874	2005		Non-neonate	Not E. coli	NA
D29881	2005		Non-neonate	Not E. coli	NA
D30130	2005		Non-neonate	Not E. coli	NA
D30229	2005		Non-neonate	Not E. coli	NA
D30429	2005		Non-neonate	Not E. coli	NA
D30786	2005		Non-neonate	Not E. coli	NA
D30937	2005		Non-neonate	Not E. coli	NA
D31304	2005		Non-neonate	Not E. coli	NA
D31403	2005		Non-neonate	Not E. coli	NA
D31404	2005		Non-neonate	Not E. coli	NA
D31847	2005		Non-neonate	Not E. coli	NA
D32187	2005		Non-neonate	Not E. coli	NA
D32261	2005		Non-neonate	Not E. coli	NA
D32517	2005		Non-neonate	Not E. coli	NA
D32587	2005		Non-neonate	Not E. coli	NA
D32726	2005		Non-neonate	Not E. coli	NA
D32759	2005		Non-neonate	Not E. coli	NA
D32767	2005		Non-neonate	Not E. coli	NA
D32805	2005		Non-neonate	Not E. coli	NA
D32937	2005		Non-neonate	Not E. coli	NA
D32950	2005		Non-neonate	Not E. coli	NA
D33054	2005		Non-neonate	Not E. coli	NA
D33256	2005		Non-neonate	Not E. coli	NA
D33278	2005		Non-neonate	Not E. coli	NA
D33321	2005		Non-neonate	Not E. coli	NA
D33902	2005		Non-neonate	Not E. coli	NA
D33907	2005		Non-neonate	Not E. coli	NA
D34875	2005		Non-neonate	Not E. coli	NA
D35089	2005		Non-neonate	Not E. coli	NA
D35269	2005		Non-neonate	Not E. coli	NA
D35967	2005		Non-neonate	Not E. coli	NA
D36009	2005		Non-neonate	Not E. coli	NA
D29614	2005	escherichia coli	Non-neonate	E. coli	NA
D31779	2005	Bacillus species	Non-neonate	Not E. coli	NA
D33870	2005	Bacillus species	Non-neonate	Not E. coli	NA
D34550	2005	Bacillus species	Non-neonate	Not E. coli	NA
D32848B	2005	Diphtheroids	Non-neonate	Not E. coli	NA
D30609	2005	Micrococcus species	Non-neonate	Not E. coli	NA
D32467	2005	Micrococcus species	Non-neonate	Not E. coli	NA
D33086	2005	Micrococcus species	Non-neonate	Not E. coli	NA
D35231	2005	Micrococcus species	Non-neonate	Not E. coli	NA
D35444	2005	Micrococcus species	Non-neonate	Not E. coli	NA
D35524	2005	Micrococcus species	Non-neonate	Not E. coli	NA
D29933	2005	Coagulase negative Staph	Non-neonate	Not E. coli	NA
D31034	2005	Coagulase negative Staph	Non-neonate	Not E. coli	NA
D31125	2005	Coagulase negative Staph	Non-neonate	Not E. coli	NA
D32635	2005	Coagulase negative Staph	Non-neonate	Not E. coli	NA
D32848A	2005	Coagulase negative Staph	Non-neonate	Not E. coli	NA
D33176	2005	Coagulase negative Staph	Non-neonate	Not E. coli	NA
D29302	2005	salmonella typhimurium	Non-neonate	Not E. coli	NA
D31309	2005	salmonella typhimurium	Non-neonate	Not E. coli	NA
D34118	2005	salmonella typhimurium	Non-neonate	Not E. coli	NA
D34232	2005	salmonella typhimurium	Non-neonate	Not E. coli	NA
D35003	2005	salmonella typhimurium	Non-neonate	Not E. coli	NA
D35865	2005	salmonella typhimurium	Non-neonate	Not E. coli	NA
D31487	2005	Unknown	Non-neonate	Not E. coli	NA
D30541	2005	S. pneumoniae	Non-neonate	Not E. coli	NA
D31918	2005	S. pneumoniae	Non-neonate	Not E. coli	NA
D29407	2005		Non-neonate	Not E. coli	NA
D29503	2005		Non-neonate	Not E. coli	NA
D29773	2005		Non-neonate	Not E. coli	NA
D29974	2005		Non-neonate	Not E. coli	NA
D30449	2005		Non-neonate	Not E. coli	NA
D30901	2005		Non-neonate	Not E. coli	NA
D31312	2005		Non-neonate	Not E. coli	NA
D31687	2005		Non-neonate	Not E. coli	NA
D31804	2005		Non-neonate	Not E. coli	NA
D31852	2005		Non-neonate	Not E. coli	NA
D31967	2005		Non-neonate	Not E. coli	NA
D32486	2005		Non-neonate	Not E. coli	NA
D32848	2005		Non-neonate	Not E. coli	NA
D32898	2005		Non-neonate	Not E. coli	NA
D33597	2005		Non-neonate	Not E. coli	NA
D33619	2005		Non-neonate	Not E. coli	NA
D33855	2005		Non-neonate	Not E. coli	NA
D34402	2005		Non-neonate	Not E. coli	NA
D34541	2005		Non-neonate	Not E. coli	NA
D34700	2005		Non-neonate	Not E. coli	NA
D35111	2005		Non-neonate	Not E. coli	NA
D35247	2005		Non-neonate	Not E. coli	NA
D35329	2005		Non-neonate	Not E. coli	NA
D35656	2005		Non-neonate	Not E. coli	NA
D35690	2005		Non-neonate	Not E. coli	NA
D35757	2005		Non-neonate	Not E. coli	NA
D36042	2005		Non-neonate	Not E. coli	NA
D29549	2005	Bacillus species	Non-neonate	Not E. coli	NA
D29256	2005	Micrococcus species	Non-neonate	Not E. coli	NA
D30025	2005	Micrococcus species	Non-neonate	Not E. coli	NA
D30770	2005	Micrococcus species	Non-neonate	Not E. coli	NA
D30862	2005	Micrococcus species	Non-neonate	Not E. coli	NA
D33076	2005	Micrococcus species	Non-neonate	Not E. coli	NA
D29401	2005	Coagulase negative Staph	Non-neonate	Not E. coli	NA
D29679	2005	Coagulase negative Staph	Non-neonate	Not E. coli	NA
D30684	2005	Coagulase negative Staph	Non-neonate	Not E. coli	NA
D31578	2005	Coagulase negative Staph	Non-neonate	Not E. coli	NA
D32770	2005	Coagulase negative Staph	Non-neonate	Not E. coli	NA
D35417	2005	Coagulase negative Staph	Non-neonate	Not E. coli	NA
D33190	2005	haemophilus influenzae	Non-neonate	Not E. coli	NA
D35113	2005	haemophilus influenzae type b	Non-neonate	Not E. coli	NA
D31929	2005	salmonella enteritidis	Non-neonate	Not E. coli	NA
D35583	2005	salmonella enteritidis	Non-neonate	Not E. coli	NA
D31900	2005	salmonella typhi	Non-neonate	Not E. coli	NA
D30370	2005	salmonella typhimurium	Non-neonate	Not E. coli	NA
D35851	2005	salmonella typhimurium	Non-neonate	Not E. coli	NA
D31899	2005	Coagulase negative Staph	Non-neonate	Not E. coli	NA
D29329	2005		Non-neonate	Not E. coli	NA
D29386	2005		Non-neonate	Not E. coli	NA
D29482	2005		Non-neonate	Not E. coli	NA
D29488	2005		Non-neonate	Not E. coli	NA
D29608	2005		Non-neonate	Not E. coli	NA
D29729	2005		Non-neonate	Not E. coli	NA
D29903	2005		Non-neonate	Not E. coli	NA
D30080	2005		Non-neonate	Not E. coli	NA
D30703	2005		Non-neonate	Not E. coli	NA
D31079	2005		Non-neonate	Not E. coli	NA
D31082	2005		Non-neonate	Not E. coli	NA
D31241	2005		Non-neonate	Not E. coli	NA
D31783	2005		Non-neonate	Not E. coli	NA
D31854	2005		Non-neonate	Not E. coli	NA
D32179	2005		Non-neonate	Not E. coli	NA
D32402	2005		Non-neonate	Not E. coli	NA
D32453	2005		Non-neonate	Not E. coli	NA
D32617	2005		Non-neonate	Not E. coli	NA
D33133	2005		Non-neonate	Not E. coli	NA
D33326	2005		Non-neonate	Not E. coli	NA
D33761	2005		Non-neonate	Not E. coli	NA
D33985	2005		Non-neonate	Not E. coli	NA
D34166	2005		Non-neonate	Not E. coli	NA
D34598	2005		Non-neonate	Not E. coli	NA
D34599	2005		Non-neonate	Not E. coli	NA
D34954	2005		Non-neonate	Not E. coli	NA
D35353	2005		Non-neonate	Not E. coli	NA
D35491	2005		Non-neonate	Not E. coli	NA
D35982	2005		Non-neonate	Not E. coli	NA
D36006	2005		Non-neonate	Not E. coli	NA
D32035	2005	a- Haemolytic Strept	Non-neonate	Not E. coli	NA
D34298	2005	Bacillus species	Non-neonate	Not E. coli	NA
D33550	2005	Micrococcus species	Non-neonate	Not E. coli	NA
D35703	2005	Micrococcus species	Non-neonate	Not E. coli	NA
D31545	2005	Coagulase negative Staph	Non-neonate	Not E. coli	NA
D32399	2005	Coagulase negative Staph	Non-neonate	Not E. coli	NA
D33751	2005	salmonella typhimurium	Non-neonate	Not E. coli	NA
D31178	2005	S. pneumoniae	Non-neonate	Not E. coli	NA
D29103	2005		Non-neonate	Not E. coli	NA
D29133	2005		Non-neonate	Not E. coli	NA
D29732	2005		Non-neonate	Not E. coli	NA
D29733	2005		Non-neonate	Not E. coli	NA
D30539	2005		Non-neonate	Not E. coli	NA
D30694	2005		Non-neonate	Not E. coli	NA
D30835	2005		Non-neonate	Not E. coli	NA
D30853	2005		Non-neonate	Not E. coli	NA
D31446	2005		Non-neonate	Not E. coli	NA
D32319	2005		Non-neonate	Not E. coli	NA
D32992	2005		Non-neonate	Not E. coli	NA
D33184	2005		Non-neonate	Not E. coli	NA
D33185	2005		Non-neonate	Not E. coli	NA
D33224	2005		Non-neonate	Not E. coli	NA
D33856	2005		Non-neonate	Not E. coli	NA
D34997	2005		Non-neonate	Not E. coli	NA
D35221	2005		Non-neonate	Not E. coli	NA
D35258	2005		Non-neonate	Not E. coli	NA
D35733	2005		Non-neonate	Not E. coli	NA
D33897	2005	Bacillus species	Non-neonate	Not E. coli	NA
D35331	2005	Bacillus species	Non-neonate	Not E. coli	NA
D30509	2005	Micrococcus species	Non-neonate	Not E. coli	NA
D32695	2005	Micrococcus species	Non-neonate	Not E. coli	NA
D35021	2005	Micrococcus species	Non-neonate	Not E. coli	NA
D30531	2005	Coagulase negative Staph	Non-neonate	Not E. coli	NA
D30631	2005	Coagulase negative Staph	Non-neonate	Not E. coli	NA
D35525	2005	S. aureus	Non-neonate	Not E. coli	NA
D29664	2005		Non-neonate	Not E. coli	NA
D30507	2005		Non-neonate	Not E. coli	NA
D31197	2005		Non-neonate	Not E. coli	NA
D31351	2005		Non-neonate	Not E. coli	NA
D31778	2005		Non-neonate	Not E. coli	NA
D33900	2005		Non-neonate	Not E. coli	NA
D33931	2005		Non-neonate	Not E. coli	NA
D34720	2005		Non-neonate	Not E. coli	NA
D34996	2005		Non-neonate	Not E. coli	NA
D35019	2005		Non-neonate	Not E. coli	NA
D35114	2005		Non-neonate	Not E. coli	NA
D35169	2005		Non-neonate	Not E. coli	NA
D35450	2005		Non-neonate	Not E. coli	NA
D35512	2005		Non-neonate	Not E. coli	NA
D35611	2005		Non-neonate	Not E. coli	NA
D35970	2005		Non-neonate	Not E. coli	NA
D34261	2005	escherichia coli	Non-neonate	E. coli	NA
D32784	2005	Bacillus species	Non-neonate	Not E. coli	NA
D33100	2005	Bacillus species	Non-neonate	Not E. coli	NA
D30216	2005	Micrococcus species	Non-neonate	Not E. coli	NA
D30695	2005	Micrococcus species	Non-neonate	Not E. coli	NA
D32793	2005	Micrococcus species	Non-neonate	Not E. coli	NA
D32985	2005	Micrococcus species	Non-neonate	Not E. coli	NA
D35510	2005	Micrococcus species	Non-neonate	Not E. coli	NA
D29869	2005	Coagulase negative Staph	Non-neonate	Not E. coli	NA
D34123	2005	Coagulase negative Staph	Non-neonate	Not E. coli	NA
D34312	2005	Coagulase negative Staph	Non-neonate	Not E. coli	NA
D29294	2005	salmonella typhimurium	Non-neonate	Not E. coli	NA
D33162	2005	S. aureus	Non-neonate	Not E. coli	NA
D29367	2005		Non-neonate	Not E. coli	NA
D29421	2005		Non-neonate	Not E. coli	NA
D29631	2005		Non-neonate	Not E. coli	NA
D30005	2005		Non-neonate	Not E. coli	NA
D30219	2005		Non-neonate	Not E. coli	NA
D30320	2005		Non-neonate	Not E. coli	NA
D30413	2005		Non-neonate	Not E. coli	NA
D30578	2005		Non-neonate	Not E. coli	NA
D31202	2005		Non-neonate	Not E. coli	NA
D32940	2005		Non-neonate	Not E. coli	NA
D33014	2005		Non-neonate	Not E. coli	NA
D33449	2005		Non-neonate	Not E. coli	NA
D33780	2005		Non-neonate	Not E. coli	NA
D34590	2005		Non-neonate	Not E. coli	NA
D34839	2005		Non-neonate	Not E. coli	NA
D34910	2005		Non-neonate	Not E. coli	NA
D35600	2005		Non-neonate	Not E. coli	NA
D35608	2005		Non-neonate	Not E. coli	NA
D35645	2005		Non-neonate	Not E. coli	NA
D35940	2005	acinetobacter lwoffii	Non-neonate	Not E. coli	NA
D33796	2005	a- Haemolytic Strept	Non-neonate	Not E. coli	NA
D31294	2005	Bacillus species	Non-neonate	Not E. coli	NA
D31550	2005	Bacillus species	Non-neonate	Not E. coli	NA
D31724	2005	Bacillus species	Non-neonate	Not E. coli	NA
D32109	2005	Bacillus species	Non-neonate	Not E. coli	NA
D32445	2005	Bacillus species	Non-neonate	Not E. coli	NA
D33012	2005	Bacillus species	Non-neonate	Not E. coli	NA
D34626	2005	Diphtheroids	Non-neonate	Not E. coli	NA
D29132	2005	Micrococcus species	Non-neonate	Not E. coli	NA
D29829	2005	Micrococcus species	Non-neonate	Not E. coli	NA
D30484	2005	Micrococcus species	Non-neonate	Not E. coli	NA
D31719	2005	Micrococcus species	Non-neonate	Not E. coli	NA
D31919	2005	Micrococcus species	Non-neonate	Not E. coli	NA
D32409	2005	Micrococcus species	Non-neonate	Not E. coli	NA
D32754	2005	Micrococcus species	Non-neonate	Not E. coli	NA
D33322	2005	Micrococcus species	Non-neonate	Not E. coli	NA
D33677	2005	Micrococcus species	Non-neonate	Not E. coli	NA
D34343	2005	Micrococcus species	Non-neonate	Not E. coli	NA
D34472	2005	Micrococcus species	Non-neonate	Not E. coli	NA
D34544	2005	Micrococcus species	Non-neonate	Not E. coli	NA
D34735	2005	Micrococcus species	Non-neonate	Not E. coli	NA
D34924	2005	Micrococcus species	Non-neonate	Not E. coli	NA
D35212	2005	Micrococcus species	Non-neonate	Not E. coli	NA
D35477	2005	Micrococcus species	Non-neonate	Not E. coli	NA
D35625	2005	Micrococcus species	Non-neonate	Not E. coli	NA
D35820	2005	Micrococcus species	Non-neonate	Not E. coli	NA
D29286	2005	Coagulase negative Staph	Non-neonate	Not E. coli	NA
D29589	2005	Coagulase negative Staph	Non-neonate	Not E. coli	NA
D30995	2005	Coagulase negative Staph	Non-neonate	Not E. coli	NA
D31335	2005	Coagulase negative Staph	Non-neonate	Not E. coli	NA
D31473	2005	Coagulase negative Staph	Non-neonate	Not E. coli	NA
D32072	2005	Coagulase negative Staph	Non-neonate	Not E. coli	NA
D32446	2005	Coagulase negative Staph	Non-neonate	Not E. coli	NA
D32588	2005	Coagulase negative Staph	Non-neonate	Not E. coli	NA
D33026	2005	Coagulase negative Staph	Non-neonate	Not E. coli	NA
D34088	2005	Coagulase negative Staph	Non-neonate	Not E. coli	NA
D34363	2005	Coagulase negative Staph	Non-neonate	Not E. coli	NA
D35183	2005	Coagulase negative Staph	Non-neonate	Not E. coli	NA
D35590	2005	Coagulase negative Staph	Non-neonate	Not E. coli	NA
D35669A	2005	Coagulase negative Staph	Non-neonate	Not E. coli	NA
D36035	2005	Coagulase negative Staph	Non-neonate	Not E. coli	NA
D32625	2005	klebsiella oxytoca	Non-neonate	Not E. coli	NA
D35669B	2005	Gram negative rod	Non-neonate	Not E. coli	NA
D35669	2005	Gram negative rod	Non-neonate	Not E. coli	NA
D35770	2005	pseudomonas aeruginosa	Non-neonate	Not E. coli	NA
D29461	2005	salmonella typhimurium	Non-neonate	Not E. coli	NA
D30297	2005	salmonella typhimurium	Non-neonate	Not E. coli	NA
D30748	2005	salmonella typhimurium	Non-neonate	Not E. coli	NA
D31014	2005	salmonella typhimurium	Non-neonate	Not E. coli	NA
D310414	2005	salmonella typhimurium	Non-neonate	Not E. coli	NA
D32798	2005	salmonella typhimurium	Non-neonate	Not E. coli	NA
D35037	2005	salmonella typhimurium	Non-neonate	Not E. coli	NA
D35123	2005	salmonella typhimurium	Non-neonate	Not E. coli	NA
D35668	2005	salmonella typhimurium	Non-neonate	Not E. coli	NA
D35934	2005	salmonella typhimurium	Non-neonate	Not E. coli	NA
D29735	2005	S. aureus	Non-neonate	Not E. coli	NA
D32335	2005	S. aureus	Non-neonate	Not E. coli	NA
D30625	2005	S. pneumoniae	Non-neonate	Not E. coli	NA
D31393	2005	S. pneumoniae	Non-neonate	Not E. coli	NA
D32510	2005	S. pneumoniae	Non-neonate	Not E. coli	NA
D34505	2005	S. pneumoniae	Non-neonate	Not E. coli	NA
D36051	2005	S. pneumoniae	Non-neonate	Not E. coli	NA
D29136	2005		Non-neonate	Not E. coli	NA
D29151	2005		Non-neonate	Not E. coli	NA
D29179	2005		Non-neonate	Not E. coli	NA
D29191	2005		Non-neonate	Not E. coli	NA
D29208	2005		Non-neonate	Not E. coli	NA
D29298	2005		Non-neonate	Not E. coli	NA
D29346	2005		Non-neonate	Not E. coli	NA
D29474	2005		Non-neonate	Not E. coli	NA
D29531	2005		Non-neonate	Not E. coli	NA
D29543	2005		Non-neonate	Not E. coli	NA
D29673	2005		Non-neonate	Not E. coli	NA
D29684	2005		Non-neonate	Not E. coli	NA
D29689	2005		Non-neonate	Not E. coli	NA
D29744	2005		Non-neonate	Not E. coli	NA
D29754	2005		Non-neonate	Not E. coli	NA
D29758	2005		Non-neonate	Not E. coli	NA
D29862	2005		Non-neonate	Not E. coli	NA
D29948	2005		Non-neonate	Not E. coli	NA
D29949	2005		Non-neonate	Not E. coli	NA
D30167	2005		Non-neonate	Not E. coli	NA
D30209	2005		Non-neonate	Not E. coli	NA
D30252	2005		Non-neonate	Not E. coli	NA
D30338	2005		Non-neonate	Not E. coli	NA
D30392	2005		Non-neonate	Not E. coli	NA
D30432	2005		Non-neonate	Not E. coli	NA
D30448	2005		Non-neonate	Not E. coli	NA
D30568	2005		Non-neonate	Not E. coli	NA
D30656	2005		Non-neonate	Not E. coli	NA
D30805	2005		Non-neonate	Not E. coli	NA
D31057	2005		Non-neonate	Not E. coli	NA
D31346	2005		Non-neonate	Not E. coli	NA
D31350	2005		Non-neonate	Not E. coli	NA
D31715	2005		Non-neonate	Not E. coli	NA
D31731	2005		Non-neonate	Not E. coli	NA
D31734	2005		Non-neonate	Not E. coli	NA
D31738	2005		Non-neonate	Not E. coli	NA
D31775	2005		Non-neonate	Not E. coli	NA
D31885	2005		Non-neonate	Not E. coli	NA
D31887	2005		Non-neonate	Not E. coli	NA
D31953	2005		Non-neonate	Not E. coli	NA
D31976	2005		Non-neonate	Not E. coli	NA
D32081	2005		Non-neonate	Not E. coli	NA
D32112	2005		Non-neonate	Not E. coli	NA
D32155	2005		Non-neonate	Not E. coli	NA
D32183	2005		Non-neonate	Not E. coli	NA
D32212	2005		Non-neonate	Not E. coli	NA
D32284	2005		Non-neonate	Not E. coli	NA
D32472	2005		Non-neonate	Not E. coli	NA
D32549	2005		Non-neonate	Not E. coli	NA
D32607	2005		Non-neonate	Not E. coli	NA
D32610	2005		Non-neonate	Not E. coli	NA
D32669	2005		Non-neonate	Not E. coli	NA
D32718	2005		Non-neonate	Not E. coli	NA
D32748	2005		Non-neonate	Not E. coli	NA
D32750	2005		Non-neonate	Not E. coli	NA
D32862	2005		Non-neonate	Not E. coli	NA
D32896	2005		Non-neonate	Not E. coli	NA
D32933	2005		Non-neonate	Not E. coli	NA
D32935	2005		Non-neonate	Not E. coli	NA
D32979	2005		Non-neonate	Not E. coli	NA
D32982	2005		Non-neonate	Not E. coli	NA
D32984	2005		Non-neonate	Not E. coli	NA
D33039	2005		Non-neonate	Not E. coli	NA
D33203	2005		Non-neonate	Not E. coli	NA
D33323	2005		Non-neonate	Not E. coli	NA
D33559	2005		Non-neonate	Not E. coli	NA
D33584	2005		Non-neonate	Not E. coli	NA
D33710	2005		Non-neonate	Not E. coli	NA
D33725	2005		Non-neonate	Not E. coli	NA
D33757	2005		Non-neonate	Not E. coli	NA
D33916	2005		Non-neonate	Not E. coli	NA
D33938	2005		Non-neonate	Not E. coli	NA
D33962	2005		Non-neonate	Not E. coli	NA
D33969	2005		Non-neonate	Not E. coli	NA
D34069	2005		Non-neonate	Not E. coli	NA
D34074	2005		Non-neonate	Not E. coli	NA
D34127	2005		Non-neonate	Not E. coli	NA
D34193	2005		Non-neonate	Not E. coli	NA
D34205	2005		Non-neonate	Not E. coli	NA
D34229	2005		Non-neonate	Not E. coli	NA
D34369	2005		Non-neonate	Not E. coli	NA
D34445	2005		Non-neonate	Not E. coli	NA
D34474	2005		Non-neonate	Not E. coli	NA
D34528	2005		Non-neonate	Not E. coli	NA
D34540	2005		Non-neonate	Not E. coli	NA
D34612	2005		Non-neonate	Not E. coli	NA
D34668	2005		Non-neonate	Not E. coli	NA
D34671	2005		Non-neonate	Not E. coli	NA
D34721	2005		Non-neonate	Not E. coli	NA
D34765	2005		Non-neonate	Not E. coli	NA
D34812	2005		Non-neonate	Not E. coli	NA
D34830	2005		Non-neonate	Not E. coli	NA
D34870	2005		Non-neonate	Not E. coli	NA
D34987	2005		Non-neonate	Not E. coli	NA
D34988	2005		Non-neonate	Not E. coli	NA
D35032	2005		Non-neonate	Not E. coli	NA
D35078	2005		Non-neonate	Not E. coli	NA
D35230	2005		Non-neonate	Not E. coli	NA
D35332	2005		Non-neonate	Not E. coli	NA
D35334	2005		Non-neonate	Not E. coli	NA
D35476	2005		Non-neonate	Not E. coli	NA
D35507	2005		Non-neonate	Not E. coli	NA
D35517	2005		Non-neonate	Not E. coli	NA
D35521	2005		Non-neonate	Not E. coli	NA
D35531	2005		Non-neonate	Not E. coli	NA
D35553	2005		Non-neonate	Not E. coli	NA
D35555	2005		Non-neonate	Not E. coli	NA
D35557	2005		Non-neonate	Not E. coli	NA
D35570	2005		Non-neonate	Not E. coli	NA
D35606	2005		Non-neonate	Not E. coli	NA
D35634	2005		Non-neonate	Not E. coli	NA
D35635	2005		Non-neonate	Not E. coli	NA
D35661	2005		Non-neonate	Not E. coli	NA
D35709	2005		Non-neonate	Not E. coli	NA
D35796	2005		Non-neonate	Not E. coli	NA
D35893	2005		Non-neonate	Not E. coli	NA
D35908	2005		Non-neonate	Not E. coli	NA
D35909	2005		Non-neonate	Not E. coli	NA
D35924	2005		Non-neonate	Not E. coli	NA
D36004	2005		Non-neonate	Not E. coli	NA
D36074	2005		Non-neonate	Not E. coli	NA
D36677	2005		Non-neonate	Not E. coli	NA
D30137	2005		Non-neonate	Not E. coli	NA
D31762	2005		Non-neonate	Not E. coli	NA
D32613	2005	Bacillus species	Non-neonate	Not E. coli	NA
D35911	2005	Bacillus species	Non-neonate	Not E. coli	NA
D30632	2005	Coagulase negative Staph	Non-neonate	Not E. coli	NA
D33483	2005	Coagulase negative Staph	Non-neonate	Not E. coli	NA
D35947	2005	Coagulase negative Staph	Non-neonate	Not E. coli	NA
D29736	2005	klebsiella pneumoniae	Non-neonate	Not E. coli	NA
D34186	2005	S. aureus	Non-neonate	Not E. coli	NA
D29826	2005		Non-neonate	Not E. coli	NA
D29961	2005		Non-neonate	Not E. coli	NA
D30447	2005		Non-neonate	Not E. coli	NA
D32102	2005		Non-neonate	Not E. coli	NA
D32756	2005		Non-neonate	Not E. coli	NA
D32796	2005		Non-neonate	Not E. coli	NA
D33230	2005		Non-neonate	Not E. coli	NA
D33912	2005		Non-neonate	Not E. coli	NA
D34030	2005		Non-neonate	Not E. coli	NA
D34375	2005		Non-neonate	Not E. coli	NA
D34905	2005		Non-neonate	Not E. coli	NA
D34930	2005		Non-neonate	Not E. coli	NA
D35425	2005		Non-neonate	Not E. coli	NA
D35572	2005		Non-neonate	Not E. coli	NA
D35679	2005		Non-neonate	Not E. coli	NA
D35996	2005		Non-neonate	Not E. coli	NA
D36047	2005		Non-neonate	Not E. coli	NA
D32008	2005	Bacillus species	Non-neonate	Not E. coli	NA
D32529	2005	Micrococcus species	Non-neonate	Not E. coli	NA
D30052	2005	Coagulase negative Staph	Non-neonate	Not E. coli	NA
D30459	2005	Coagulase negative Staph	Non-neonate	Not E. coli	NA
D31648	2005	Coagulase negative Staph	Non-neonate	Not E. coli	NA
D32370	2005	S. pneumoniae	Non-neonate	Not E. coli	NA
D33501	2005	S. pneumoniae	Non-neonate	Not E. coli	NA
D30222	2005		Non-neonate	Not E. coli	NA
D30604	2005		Non-neonate	Not E. coli	NA
D31023	2005		Non-neonate	Not E. coli	NA
D31647	2005		Non-neonate	Not E. coli	NA
D32295	2005		Non-neonate	Not E. coli	NA
D33055	2005		Non-neonate	Not E. coli	NA
D34825	2005	a- Haemolytic Strept	Non-neonate	Not E. coli	NA
D31540	2005	Diphtheroids	Non-neonate	Not E. coli	NA
D34370	2005	Diphtheroids	Non-neonate	Not E. coli	NA
D32120	2005	Micrococcus species	Non-neonate	Not E. coli	NA
D33004	2005	Coagulase negative Staph	Non-neonate	Not E. coli	NA
D31310	2005	salmonella typhimurium	Non-neonate	Not E. coli	NA
D29496	2005		Non-neonate	Not E. coli	NA
D29906	2005		Non-neonate	Not E. coli	NA
D29922	2005		Non-neonate	Not E. coli	NA
D31639	2005		Non-neonate	Not E. coli	NA
D32782	2005		Non-neonate	Not E. coli	NA
D33400	2005		Non-neonate	Not E. coli	NA
D34095	2005		Non-neonate	Not E. coli	NA
D34269	2005		Non-neonate	Not E. coli	NA
D34897	2005		Non-neonate	Not E. coli	NA
D35501	2005		Non-neonate	Not E. coli	NA
D32732	2005	Bacillus species	Non-neonate	Not E. coli	NA
D35931	2005	Bacillus species	Non-neonate	Not E. coli	NA
D30015	2005	Micrococcus species	Non-neonate	Not E. coli	NA
D32813	2005	Micrococcus species	Non-neonate	Not E. coli	NA
D29495	2005	Coagulase negative Staph	Non-neonate	Not E. coli	NA
D30240	2005	Coagulase negative Staph	Non-neonate	Not E. coli	NA
D34017	2005	Coagulase negative Staph	Non-neonate	Not E. coli	NA
D35529	2005	Coagulase negative Staph	Non-neonate	Not E. coli	NA
D33521	2005	S. pneumoniae	Non-neonate	Not E. coli	NA
D29959	2005		Non-neonate	Not E. coli	NA
D30148	2005		Non-neonate	Not E. coli	NA
D30565	2005		Non-neonate	Not E. coli	NA
D30670	2005		Non-neonate	Not E. coli	NA
D31630	2005		Non-neonate	Not E. coli	NA
D32350	2005		Non-neonate	Not E. coli	NA
D32634	2005		Non-neonate	Not E. coli	NA
D32822	2005		Non-neonate	Not E. coli	NA
D33115	2005		Non-neonate	Not E. coli	NA
D33800	2005		Non-neonate	Not E. coli	NA
D33860	2005		Non-neonate	Not E. coli	NA
D35098	2005		Non-neonate	Not E. coli	NA
D35229	2005		Non-neonate	Not E. coli	NA
D35348	2005		Non-neonate	Not E. coli	NA
D35386	2005		Non-neonate	Not E. coli	NA
D35921	2005		Non-neonate	Not E. coli	NA
D34948	2005	Bacillus species	Non-neonate	Not E. coli	NA
D35026	2005	Micrococcus species	Non-neonate	Not E. coli	NA
D32925	2005	Coagulase negative Staph	Non-neonate	Not E. coli	NA
D34342	2005	S. pneumoniae	Non-neonate	Not E. coli	NA
D29947	2005		Non-neonate	Not E. coli	NA
D32078	2005		Non-neonate	Not E. coli	NA
D32306	2005		Non-neonate	Not E. coli	NA
D33524	2005		Non-neonate	Not E. coli	NA
D34909	2005		Non-neonate	Not E. coli	NA
D35365	2005		Non-neonate	Not E. coli	NA
D35388	2005		Non-neonate	Not E. coli	NA
D35937	2005		Non-neonate	Not E. coli	NA
D35468	2005	Bacillus species	Non-neonate	Not E. coli	NA
D29584	2005	Micrococcus species	Non-neonate	Not E. coli	NA
D36044	2005	Micrococcus species	Non-neonate	Not E. coli	NA
D29153	2005	Coagulase negative Staph	Non-neonate	Not E. coli	NA
D30682	2005	Coagulase negative Staph	Non-neonate	Not E. coli	NA
D30931	2005	Coagulase negative Staph	Non-neonate	Not E. coli	NA
D35808	2005	Coagulase negative Staph	Non-neonate	Not E. coli	NA
D33073	2005	salmonella typhimurium	Non-neonate	Not E. coli	NA
D33273	2005	S. aureus	Non-neonate	Not E. coli	NA
D29328	2005		Non-neonate	Not E. coli	NA
D29369	2005		Non-neonate	Not E. coli	NA
D30756	2005		Non-neonate	Not E. coli	NA
D31612	2005		Non-neonate	Not E. coli	NA
D31856	2005		Non-neonate	Not E. coli	NA
D32349	2005		Non-neonate	Not E. coli	NA
D33335	2005		Non-neonate	Not E. coli	NA
D33722	2005		Non-neonate	Not E. coli	NA
D33950	2005		Non-neonate	Not E. coli	NA
D33964	2005		Non-neonate	Not E. coli	NA
D35302	2005		Non-neonate	Not E. coli	NA
D32359	2005	escherichia coli	Non-neonate	E. coli	NA
D31611	2005	Bacillus species	Non-neonate	Not E. coli	NA
D31825	2005	Bacillus species	Non-neonate	Not E. coli	NA
D30828	2005	Micrococcus species	Non-neonate	Not E. coli	NA
D31046	2005	Micrococcus species	Non-neonate	Not E. coli	NA
D31261	2005	Coagulase negative Staph	Non-neonate	Not E. coli	NA
D33056	2005	Coagulase negative Staph	Non-neonate	Not E. coli	NA
D32706	2005	S. aureus	Non-neonate	Not E. coli	NA
D30123	2005		Non-neonate	Not E. coli	NA
D32346	2005		Non-neonate	Not E. coli	NA
D32961	2005		Non-neonate	Not E. coli	NA
D33715	2005		Non-neonate	Not E. coli	NA
D34480	2005		Non-neonate	Not E. coli	NA
D35100	2005		Non-neonate	Not E. coli	NA
D36008	2005		Non-neonate	Not E. coli	NA
D29284	2005	Diphtheroids	Non-neonate	Not E. coli	NA
D30417	2005	Coagulase negative Staph	Non-neonate	Not E. coli	NA
D33816	2005	Coagulase negative Staph	Non-neonate	Not E. coli	NA
D29135	2005		Non-neonate	Not E. coli	NA
D29628	2005		Non-neonate	Not E. coli	NA
D29929	2005		Non-neonate	Not E. coli	NA
D30153	2005		Non-neonate	Not E. coli	NA
D30634	2005		Non-neonate	Not E. coli	NA
D30737	2005		Non-neonate	Not E. coli	NA
D31260	2005		Non-neonate	Not E. coli	NA
D32106	2005		Non-neonate	Not E. coli	NA
D33664	2005		Non-neonate	Not E. coli	NA
D30231	2005	neisseria meningitidis	Non-neonate	Not E. coli	NA
D33286	2005	Xanthomonas maltophilia	Non-neonate	Not E. coli	NA
D30999	2005	salmonella typhimurium	Non-neonate	Not E. coli	NA
D34710	2005	S. pneumoniae	Non-neonate	Not E. coli	NA
D34981	2005	S. pneumoniae	Non-neonate	Not E. coli	NA
D29462	2005		Non-neonate	Not E. coli	NA
D29471	2005		Non-neonate	Not E. coli	NA
D29478	2005		Non-neonate	Not E. coli	NA
D29685	2005		Non-neonate	Not E. coli	NA
D30438	2005		Non-neonate	Not E. coli	NA
D30673	2005		Non-neonate	Not E. coli	NA
D31848	2005		Non-neonate	Not E. coli	NA
D33231	2005		Non-neonate	Not E. coli	NA
D33959	2005		Non-neonate	Not E. coli	NA
D35889	2005		Non-neonate	Not E. coli	NA
D33043	2005	escherichia coli	Non-neonate	E. coli	NA
D30815	2005	a- Haemolytic Strept	Non-neonate	Not E. coli	NA
D34527	2005	Coagulase negative Staph	Non-neonate	Not E. coli	NA
D29183	2005		Non-neonate	Not E. coli	NA
D31247	2005		Non-neonate	Not E. coli	NA
D33069	2005		Non-neonate	Not E. coli	NA
D33479	2005	a- Haemolytic Strept	Non-neonate	Not E. coli	NA
D33735	2005	Micrococcus species	Non-neonate	Not E. coli	NA
D34911	2005	Micrococcus species	Non-neonate	Not E. coli	NA
D34893	2005	Coagulase negative Staph	Non-neonate	Not E. coli	NA
D30716	2005	S. pneumoniae	Non-neonate	Not E. coli	NA
34489	2005		Non-neonate	Not E. coli	NA
D29540	2005		Non-neonate	Not E. coli	NA
D30027	2005		Non-neonate	Not E. coli	NA
D30038	2005		Non-neonate	Not E. coli	NA
D30720	2005		Non-neonate	Not E. coli	NA
D31100	2005		Non-neonate	Not E. coli	NA
D31199	2005		Non-neonate	Not E. coli	NA
D31279	2005		Non-neonate	Not E. coli	NA
D31837	2005		Non-neonate	Not E. coli	NA
D32204	2005		Non-neonate	Not E. coli	NA
D32696	2005		Non-neonate	Not E. coli	NA
D32943	2005		Non-neonate	Not E. coli	NA
D33771	2005		Non-neonate	Not E. coli	NA
D34310	2005		Non-neonate	Not E. coli	NA
D34489	2005		Non-neonate	Not E. coli	NA
D35874	2005		Non-neonate	Not E. coli	NA
D29706	2005	escherichia coli	Non-neonate	E. coli	NA
D33354	2005	a- Haemolytic Strept	Non-neonate	Not E. coli	NA
D29232	2005	Bacillus species	Non-neonate	Not E. coli	NA
D29398	2005	Bacillus species	Non-neonate	Not E. coli	NA
D30254	2005	Bacillus species	Non-neonate	Not E. coli	NA
D30441	2005	Bacillus species	Non-neonate	Not E. coli	NA
D30660	2005	Bacillus species	Non-neonate	Not E. coli	NA
D31075	2005	Bacillus species	Non-neonate	Not E. coli	NA
D31927	2005	Bacillus species	Non-neonate	Not E. coli	NA
D32166	2005	Bacillus species	Non-neonate	Not E. coli	NA
D32538	2005	Bacillus species	Non-neonate	Not E. coli	NA
D32558	2005	Bacillus species	Non-neonate	Not E. coli	NA
D33955A	2005	Bacillus species	Non-neonate	Not E. coli	NA
D35378	2005	Bacillus species	Non-neonate	Not E. coli	NA
D35696	2005	Bacillus species	Non-neonate	Not E. coli	NA
D35997B	2005	Bacillus species	Non-neonate	Not E. coli	NA
D31813	2005	Diphtheroids	Non-neonate	Not E. coli	NA
D34961	2005	Diphtheroids	Non-neonate	Not E. coli	NA
D29988	2005	Micrococcus species	Non-neonate	Not E. coli	NA
D31379	2005	Micrococcus species	Non-neonate	Not E. coli	NA
D31625	2005	Micrococcus species	Non-neonate	Not E. coli	NA
D31917	2005	Micrococcus species	Non-neonate	Not E. coli	NA
D32775	2005	Micrococcus species	Non-neonate	Not E. coli	NA
D33349	2005	Micrococcus species	Non-neonate	Not E. coli	NA
D33955B	2005	Micrococcus species	Non-neonate	Not E. coli	NA
D35063	2005	Micrococcus species	Non-neonate	Not E. coli	NA
D35798	2005	Micrococcus species	Non-neonate	Not E. coli	NA
D36032	2005	Micrococcus species	Non-neonate	Not E. coli	NA
D29198	2005	Coagulase negative Staph	Non-neonate	Not E. coli	NA
D29477	2005	Coagulase negative Staph	Non-neonate	Not E. coli	NA
D31066	2005	Coagulase negative Staph	Non-neonate	Not E. coli	NA
D31554	2005	Coagulase negative Staph	Non-neonate	Not E. coli	NA
D33598	2005	Coagulase negative Staph	Non-neonate	Not E. coli	NA
D33608	2005	Coagulase negative Staph	Non-neonate	Not E. coli	NA
D34019	2005	Coagulase negative Staph	Non-neonate	Not E. coli	NA
D35173	2005	Coagulase negative Staph	Non-neonate	Not E. coli	NA
D35997A	2005	Coagulase negative Staph	Non-neonate	Not E. coli	NA
D32240	2005	haemophilus influenzae type b	Non-neonate	Not E. coli	NA
D30570	2005	salmonella enteritidis	Non-neonate	Not E. coli	NA
D31698	2005	salmonella typhimurium	Non-neonate	Not E. coli	NA
D34642	2005	salmonella typhimurium	Non-neonate	Not E. coli	NA
D30955	2005	S. pneumoniae	Non-neonate	Not E. coli	NA
D32406	2005	S. pneumoniae	Non-neonate	Not E. coli	NA
D34011	2005	S. pneumoniae	Non-neonate	Not E. coli	NA
D29108	2005		Non-neonate	Not E. coli	NA
D29114	2005		Non-neonate	Not E. coli	NA
D29338	2005		Non-neonate	Not E. coli	NA
D29366	2005		Non-neonate	Not E. coli	NA
D29604	2005		Non-neonate	Not E. coli	NA
D29647	2005		Non-neonate	Not E. coli	NA
D29676	2005		Non-neonate	Not E. coli	NA
D29688	2005		Non-neonate	Not E. coli	NA
D29753	2005		Non-neonate	Not E. coli	NA
D29821	2005		Non-neonate	Not E. coli	NA
D29989	2005		Non-neonate	Not E. coli	NA
D29996	2005		Non-neonate	Not E. coli	NA
D30311	2005		Non-neonate	Not E. coli	NA
D30363	2005		Non-neonate	Not E. coli	NA
D30365	2005		Non-neonate	Not E. coli	NA
D30495	2005		Non-neonate	Not E. coli	NA
D30496	2005		Non-neonate	Not E. coli	NA
D30641	2005		Non-neonate	Not E. coli	NA
D30852	2005		Non-neonate	Not E. coli	NA
D30899	2005		Non-neonate	Not E. coli	NA
D30921	2005		Non-neonate	Not E. coli	NA
D30939	2005		Non-neonate	Not E. coli	NA
D31003	2005		Non-neonate	Not E. coli	NA
D31070	2005		Non-neonate	Not E. coli	NA
D31208	2005		Non-neonate	Not E. coli	NA
D31232	2005		Non-neonate	Not E. coli	NA
D31239	2005		Non-neonate	Not E. coli	NA
D31273	2005		Non-neonate	Not E. coli	NA
D31277	2005		Non-neonate	Not E. coli	NA
D31510	2005		Non-neonate	Not E. coli	NA
D31549	2005		Non-neonate	Not E. coli	NA
D31575	2005		Non-neonate	Not E. coli	NA
D31610	2005		Non-neonate	Not E. coli	NA
D31626	2005		Non-neonate	Not E. coli	NA
D31677	2005		Non-neonate	Not E. coli	NA
D31895	2005		Non-neonate	Not E. coli	NA
D31920	2005		Non-neonate	Not E. coli	NA
D32093	2005		Non-neonate	Not E. coli	NA
D32163	2005		Non-neonate	Not E. coli	NA
D32502	2005		Non-neonate	Not E. coli	NA
D32505	2005		Non-neonate	Not E. coli	NA
D32511	2005		Non-neonate	Not E. coli	NA
D32661	2005		Non-neonate	Not E. coli	NA
D32723	2005		Non-neonate	Not E. coli	NA
D32727	2005		Non-neonate	Not E. coli	NA
D32801	2005		Non-neonate	Not E. coli	NA
D32945	2005		Non-neonate	Not E. coli	NA
D33041	2005		Non-neonate	Not E. coli	NA
D33116	2005		Non-neonate	Not E. coli	NA
D33401	2005		Non-neonate	Not E. coli	NA
D33405	2005		Non-neonate	Not E. coli	NA
D33488	2005		Non-neonate	Not E. coli	NA
D33577	2005		Non-neonate	Not E. coli	NA
D33613	2005		Non-neonate	Not E. coli	NA
D33681	2005		Non-neonate	Not E. coli	NA
D33738	2005		Non-neonate	Not E. coli	NA
D33739	2005		Non-neonate	Not E. coli	NA
D33932	2005		Non-neonate	Not E. coli	NA
D33933	2005		Non-neonate	Not E. coli	NA
D33955	2005		Non-neonate	Not E. coli	NA
D34147	2005		Non-neonate	Not E. coli	NA
D34457	2005		Non-neonate	Not E. coli	NA
D34473	2005		Non-neonate	Not E. coli	NA
D34516	2005		Non-neonate	Not E. coli	NA
D34547	2005		Non-neonate	Not E. coli	NA
D34751	2005		Non-neonate	Not E. coli	NA
D34777	2005		Non-neonate	Not E. coli	NA
D34778	2005		Non-neonate	Not E. coli	NA
D34805	2005		Non-neonate	Not E. coli	NA
D34896	2005		Non-neonate	Not E. coli	NA
D34945	2005		Non-neonate	Not E. coli	NA
D34950	2005		Non-neonate	Not E. coli	NA
D35004	2005		Non-neonate	Not E. coli	NA
D35067	2005		Non-neonate	Not E. coli	NA
D35124	2005		Non-neonate	Not E. coli	NA
D35248	2005		Non-neonate	Not E. coli	NA
D35346	2005		Non-neonate	Not E. coli	NA
D35391	2005		Non-neonate	Not E. coli	NA
D35393	2005		Non-neonate	Not E. coli	NA
D35454	2005		Non-neonate	Not E. coli	NA
D35462	2005		Non-neonate	Not E. coli	NA
D35499	2005		Non-neonate	Not E. coli	NA
D35613	2005		Non-neonate	Not E. coli	NA
D35629	2005		Non-neonate	Not E. coli	NA
D35633	2005		Non-neonate	Not E. coli	NA
D35704	2005		Non-neonate	Not E. coli	NA
D35791	2005		Non-neonate	Not E. coli	NA
D35997	2005		Non-neonate	Not E. coli	NA
D36027	2005		Non-neonate	Not E. coli	NA
D33090	2005	Micrococcus species	Non-neonate	Not E. coli	NA
D34126	2005	Micrococcus species	Non-neonate	Not E. coli	NA
D33873	2005	salmonella typhimurium	Non-neonate	Not E. coli	NA
D30686	2005	S. pneumoniae	Non-neonate	Not E. coli	NA
D30974	2005	S. pneumoniae	Non-neonate	Not E. coli	NA
D29155	2005		Non-neonate	Not E. coli	NA
D29296	2005		Non-neonate	Not E. coli	NA
D29406	2005		Non-neonate	Not E. coli	NA
D30730	2005		Non-neonate	Not E. coli	NA
D30803	2005		Non-neonate	Not E. coli	NA
D33637	2005		Non-neonate	Not E. coli	NA
D34622	2005	a- Haemolytic Strept	Non-neonate	Not E. coli	NA
D32990	2005	Bacillus species	Non-neonate	Not E. coli	NA
D30085	2005	Diphtheroids	Non-neonate	Not E. coli	NA
D33596	2005	Diphtheroids	Non-neonate	Not E. coli	NA
D31030	2005	S. pneumoniae	Non-neonate	Not E. coli	NA
D29445	2005		Non-neonate	Not E. coli	NA
D30396	2005		Non-neonate	Not E. coli	NA
D30671	2005		Non-neonate	Not E. coli	NA
D30761	2005		Non-neonate	Not E. coli	NA
D30819	2005		Non-neonate	Not E. coli	NA
D32630	2005		Non-neonate	Not E. coli	NA
D34394	2005		Non-neonate	Not E. coli	NA
D34423	2005		Non-neonate	Not E. coli	NA
D35881	2005		Non-neonate	Not E. coli	NA
D34320	2005	S. pneumoniae	Non-neonate	Not E. coli	NA
D29624	2005		Non-neonate	Not E. coli	NA
D32512	2005		Non-neonate	Not E. coli	NA
D35769	2005		Non-neonate	Not E. coli	NA
D31850	2005	Micrococcus species	Non-neonate	Not E. coli	NA
D35141	2005	Micrococcus species	Non-neonate	Not E. coli	NA
D30975	2005	salmonella typhi	Non-neonate	Not E. coli	NA
D31391	2005	salmonella typhimurium	Non-neonate	Not E. coli	NA
D29126	2005		Non-neonate	Not E. coli	NA
D29703	2005		Non-neonate	Not E. coli	NA
D29766	2005		Non-neonate	Not E. coli	NA
D29774	2005		Non-neonate	Not E. coli	NA
D29864	2005		Non-neonate	Not E. coli	NA
D29870	2005		Non-neonate	Not E. coli	NA
D30017	2005		Non-neonate	Not E. coli	NA
D30325	2005		Non-neonate	Not E. coli	NA
D31406	2005		Non-neonate	Not E. coli	NA
D33082	2005		Non-neonate	Not E. coli	NA
D29267	2005	Micrococcus species	Non-neonate	Not E. coli	NA
D33905	2005	Micrococcus species	Non-neonate	Not E. coli	NA
D31937	2005	enterococcus faecalis; group d strep	Non-neonate	Not E. coli	NA
D31737	2005	streptococcus pyogenes; group a strep	Non-neonate	Not E. coli	NA
D30372	2005		Non-neonate	Not E. coli	NA
D31365	2005		Non-neonate	Not E. coli	NA
D33936	2005		Non-neonate	Not E. coli	NA
D34354	2005		Non-neonate	Not E. coli	NA
D34673	2005		Non-neonate	Not E. coli	NA
D30665	2005	Bacillus species	Non-neonate	Not E. coli	NA
D31521	2005	Micrococcus species	Non-neonate	Not E. coli	NA
D35922	2005	pseudomonas aeruginosa	Non-neonate	Not E. coli	NA
D34803	2005	salmonella typhimurium	Non-neonate	Not E. coli	NA
D29791	2005		Non-neonate	Not E. coli	NA
D29968	2005		Non-neonate	Not E. coli	NA
D30343	2005		Non-neonate	Not E. coli	NA
D31101	2005		Non-neonate	Not E. coli	NA
D31190	2005		Non-neonate	Not E. coli	NA
D31712	2005		Non-neonate	Not E. coli	NA
D31981	2005		Non-neonate	Not E. coli	NA
D32224	2005		Non-neonate	Not E. coli	NA
D32574	2005		Non-neonate	Not E. coli	NA
D33380	2005		Non-neonate	Not E. coli	NA
D34571	2005		Non-neonate	Not E. coli	NA
D35684	2005		Non-neonate	Not E. coli	NA
D29723	2005	Micrococcus species	Non-neonate	Not E. coli	NA
D29170	2005		Non-neonate	Not E. coli	NA
D30261	2005		Non-neonate	Not E. coli	NA
D30827	2005		Non-neonate	Not E. coli	NA
D31196	2005		Non-neonate	Not E. coli	NA
D33503	2005		Non-neonate	Not E. coli	NA
D35400	2005		Non-neonate	Not E. coli	NA
D35975	2005		Non-neonate	Not E. coli	NA
D30404	2005	Micrococcus species	Non-neonate	Not E. coli	NA
D35382	2005	Micrococcus species	Non-neonate	Not E. coli	NA
D31276	2005	Coagulase negative Staph	Non-neonate	Not E. coli	NA
D29456	2005		Non-neonate	Not E. coli	NA
D30059	2005		Non-neonate	Not E. coli	NA
D30087	2005		Non-neonate	Not E. coli	NA
D33643	2005		Non-neonate	Not E. coli	NA
D34690	2005		Non-neonate	Not E. coli	NA
D35216	2005		Non-neonate	Not E. coli	NA
D34890	2005	Coagulase negative Staph	Non-neonate	Not E. coli	NA
D30029	2005		Non-neonate	Not E. coli	NA
D31381	2005		Non-neonate	Not E. coli	NA
D31834	2005		Non-neonate	Not E. coli	NA
D32804	2005		Non-neonate	Not E. coli	NA
D36203	2005		Non-neonate	Not E. coli	NA
D35952	2005	Coagulase negative Staph	Non-neonate	Not E. coli	NA
D31440	2005		Non-neonate	Not E. coli	NA
D32830	2005		Non-neonate	Not E. coli	NA
D29459	2005	escherichia coli	Non-neonate	E. coli	NA
D30506	2005	Micrococcus species	Non-neonate	Not E. coli	NA
D30512	2005		Non-neonate	Not E. coli	NA
D30889	2005		Non-neonate	Not E. coli	NA
D31043	2005		Non-neonate	Not E. coli	NA
D31102	2005		Non-neonate	Not E. coli	NA
D31234	2005		Non-neonate	Not E. coli	NA
D32456	2005		Non-neonate	Not E. coli	NA
D31906	2005	a- Haemolytic Strept	Non-neonate	Not E. coli	NA
D30361	2005	a- Haemolytic Strept	Non-neonate	Not E. coli	NA
D31206	2005	Bacillus species	Non-neonate	Not E. coli	NA
D32126	2005	Bacillus species	Non-neonate	Not E. coli	NA
D32629	2005	Bacillus species	Non-neonate	Not E. coli	NA
D33721	2005	Bacillus species	Non-neonate	Not E. coli	NA
D35270	2005	Bacillus species	Non-neonate	Not E. coli	NA
D35833	2005	Bacillus species	Non-neonate	Not E. coli	NA
D30415	2005	Micrococcus species	Non-neonate	Not E. coli	NA
D31581	2005	Micrococcus species	Non-neonate	Not E. coli	NA
D31606	2005	Micrococcus species	Non-neonate	Not E. coli	NA
D32913	2005	Micrococcus species	Non-neonate	Not E. coli	NA
D32915	2005	Micrococcus species	Non-neonate	Not E. coli	NA
D34877	2005	Micrococcus species	Non-neonate	Not E. coli	NA
D35275	2005	Micrococcus species	Non-neonate	Not E. coli	NA
D31589	2005	Skin flora	Non-neonate	Not E. coli	NA
D30191	2005	Coagulase negative Staph	Non-neonate	Not E. coli	NA
D30217	2005	Coagulase negative Staph	Non-neonate	Not E. coli	NA
D30878	2005	Coagulase negative Staph	Non-neonate	Not E. coli	NA
D32341	2005	Coagulase negative Staph	Non-neonate	Not E. coli	NA
D32662	2005	Coagulase negative Staph	Non-neonate	Not E. coli	NA
D33512	2005	Coagulase negative Staph	Non-neonate	Not E. coli	NA
D33760	2005	Coagulase negative Staph	Non-neonate	Not E. coli	NA
D34292	2005	Coagulase negative Staph	Non-neonate	Not E. coli	NA
D34446	2005	Coagulase negative Staph	Non-neonate	Not E. coli	NA
D35538	2005	Coagulase negative Staph	Non-neonate	Not E. coli	NA
D34863	2005	klebsiella pneumoniae	Non-neonate	Not E. coli	NA
D30471	2005	salmonella typhimurium	Non-neonate	Not E. coli	NA
D34039	2005	salmonella typhimurium	Non-neonate	Not E. coli	NA
D34834	2005	salmonella typhimurium	Non-neonate	Not E. coli	NA
D35711	2005	salmonella typhimurium	Non-neonate	Not E. coli	NA
D32769	2005	S. aureus	Non-neonate	Not E. coli	NA
D35662	2005	S. aureus	Non-neonate	Not E. coli	NA
D30099	2005	S. pneumoniae	Non-neonate	Not E. coli	NA
D31427	2005	S. pneumoniae	Non-neonate	Not E. coli	NA
D31472	2005	S. pneumoniae	Non-neonate	Not E. coli	NA
D31622	2005	S. pneumoniae	Non-neonate	Not E. coli	NA
D31881	2005	S. pneumoniae	Non-neonate	Not E. coli	NA
D32352	2005	S. pneumoniae	Non-neonate	Not E. coli	NA
D34284	2005	S. pneumoniae	Non-neonate	Not E. coli	NA
D29226	2005		Non-neonate	Not E. coli	NA
D29229	2005		Non-neonate	Not E. coli	NA
D29251	2005		Non-neonate	Not E. coli	NA
D29347	2005		Non-neonate	Not E. coli	NA
D29426	2005		Non-neonate	Not E. coli	NA
D29525	2005		Non-neonate	Not E. coli	NA
D29616	2005		Non-neonate	Not E. coli	NA
D29640	2005		Non-neonate	Not E. coli	NA
D29769	2005		Non-neonate	Not E. coli	NA
D29789	2005		Non-neonate	Not E. coli	NA
D30146	2005		Non-neonate	Not E. coli	NA
D30393	2005		Non-neonate	Not E. coli	NA
D31154	2005		Non-neonate	Not E. coli	NA
D31166	2005		Non-neonate	Not E. coli	NA
D31382	2005		Non-neonate	Not E. coli	NA
D31479	2005		Non-neonate	Not E. coli	NA
D31614	2005		Non-neonate	Not E. coli	NA
D31646	2005		Non-neonate	Not E. coli	NA
D31835	2005		Non-neonate	Not E. coli	NA
D31841	2005		Non-neonate	Not E. coli	NA
D31877	2005		Non-neonate	Not E. coli	NA
D31879	2005		Non-neonate	Not E. coli	NA
D31933	2005		Non-neonate	Not E. coli	NA
D31948	2005		Non-neonate	Not E. coli	NA
D32138	2005		Non-neonate	Not E. coli	NA
D32162	2005		Non-neonate	Not E. coli	NA
D32170	2005		Non-neonate	Not E. coli	NA
D32192	2005		Non-neonate	Not E. coli	NA
D32197	2005		Non-neonate	Not E. coli	NA
D32339	2005		Non-neonate	Not E. coli	NA
D32355	2005		Non-neonate	Not E. coli	NA
D32363	2005		Non-neonate	Not E. coli	NA
D32365	2005		Non-neonate	Not E. coli	NA
D32457	2005		Non-neonate	Not E. coli	NA
D32483	2005		Non-neonate	Not E. coli	NA
D32537	2005		Non-neonate	Not E. coli	NA
D32554	2005		Non-neonate	Not E. coli	NA
D32599	2005		Non-neonate	Not E. coli	NA
D32654	2005		Non-neonate	Not E. coli	NA
D32656	2005		Non-neonate	Not E. coli	NA
D32657	2005		Non-neonate	Not E. coli	NA
D32674	2005		Non-neonate	Not E. coli	NA
D32865	2005		Non-neonate	Not E. coli	NA
D32878	2005		Non-neonate	Not E. coli	NA
D32889	2005		Non-neonate	Not E. coli	NA
D32902	2005		Non-neonate	Not E. coli	NA
D32920	2005		Non-neonate	Not E. coli	NA
D33065	2005		Non-neonate	Not E. coli	NA
D33066	2005		Non-neonate	Not E. coli	NA
D33083	2005		Non-neonate	Not E. coli	NA
D33121	2005		Non-neonate	Not E. coli	NA
D33124	2005		Non-neonate	Not E. coli	NA
D33285	2005		Non-neonate	Not E. coli	NA
D33352	2005		Non-neonate	Not E. coli	NA
D33406	2005		Non-neonate	Not E. coli	NA
D33494	2005		Non-neonate	Not E. coli	NA
D33642	2005		Non-neonate	Not E. coli	NA
D33716	2005		Non-neonate	Not E. coli	NA
D33831	2005		Non-neonate	Not E. coli	NA
D33833	2005		Non-neonate	Not E. coli	NA
D33882	2005		Non-neonate	Not E. coli	NA
D33919	2005		Non-neonate	Not E. coli	NA
D34014	2005		Non-neonate	Not E. coli	NA
D34093	2005		Non-neonate	Not E. coli	NA
D34155	2005		Non-neonate	Not E. coli	NA
D34226	2005		Non-neonate	Not E. coli	NA
D34286	2005		Non-neonate	Not E. coli	NA
D34436	2005		Non-neonate	Not E. coli	NA
D34467	2005		Non-neonate	Not E. coli	NA
D34844	2005		Non-neonate	Not E. coli	NA
D35036	2005		Non-neonate	Not E. coli	NA
D35204	2005		Non-neonate	Not E. coli	NA
D35489	2005		Non-neonate	Not E. coli	NA
D35589	2005		Non-neonate	Not E. coli	NA
D36010	2005		Non-neonate	Not E. coli	NA
D36070	2005		Non-neonate	Not E. coli	NA
D30178	2005		Non-neonate	Not E. coli	NA
D32963	2005		Non-neonate	Not E. coli	NA
D34063	2005		Non-neonate	Not E. coli	NA
D30597	2005	Micrococcus species	Non-neonate	Not E. coli	NA
D33564	2005	Micrococcus species	Non-neonate	Not E. coli	NA
D29403	2005	Coagulase negative Staph	Non-neonate	Not E. coli	NA
D32216	2005	Coagulase negative Staph	Non-neonate	Not E. coli	NA
D34108	2005	salmonella typhimurium	Non-neonate	Not E. coli	NA
D31544	2005		Non-neonate	Not E. coli	NA
D35087	2005		Non-neonate	Not E. coli	NA
D29926	2005	Coagulase negative Staph	Non-neonate	Not E. coli	NA
D30019	2005		Non-neonate	Not E. coli	NA
D30412	2005		Non-neonate	Not E. coli	NA
D31359	2005		Non-neonate	Not E. coli	NA
D36028	2005	Micrococcus species	Non-neonate	Not E. coli	NA
D31299	2005	Coagulase negative Staph	Non-neonate	Not E. coli	NA
D31069	2005	salmonella typhimurium	Non-neonate	Not E. coli	NA
D31442	2005		Non-neonate	Not E. coli	NA
D34788	2005		Non-neonate	Not E. coli	NA
D30116	2005		Non-neonate	Not E. coli	NA
D31556	2005		Non-neonate	Not E. coli	NA
D32719	2005		Non-neonate	Not E. coli	NA
D33310	2005	Micrococcus species	Non-neonate	Not E. coli	NA
D34392	2005	Micrococcus species	Non-neonate	Not E. coli	NA
D34295	2005	Coagulase negative Staph	Non-neonate	Not E. coli	NA
D32460	2005	haemophilus influenzae	Non-neonate	Not E. coli	NA
D32001	2005		Non-neonate	Not E. coli	NA
D33160	2005		Non-neonate	Not E. coli	NA
D35094	2005		Non-neonate	Not E. coli	NA
D35449	2005		Non-neonate	Not E. coli	NA
D29147	2005		Non-neonate	Not E. coli	NA
D30056	2005		Non-neonate	Not E. coli	NA
D30145	2005		Non-neonate	Not E. coli	NA
D35316	2005		Non-neonate	Not E. coli	NA
D30011	2005		Non-neonate	Not E. coli	NA
D32251	2005		Non-neonate	Not E. coli	NA
D32688	2005		Non-neonate	Not E. coli	NA
D33777	2005		Non-neonate	Not E. coli	NA
D35872	2005		Non-neonate	Not E. coli	NA
D34111	2005	Diphtheroids	Non-neonate	Not E. coli	NA
D29886	2005	salmonella enteritidis	Non-neonate	Not E. coli	NA
D34800	2005		Non-neonate	Not E. coli	NA
D33894	2005	S. pneumoniae	Non-neonate	Not E. coli	NA
D32052	2005		Non-neonate	Not E. coli	NA
D34623	2005		Non-neonate	Not E. coli	NA
D35863	2005		Non-neonate	Not E. coli	NA
D32046	2005		Non-neonate	Not E. coli	NA
D29997	2005	escherichia coli	Non-neonate	E. coli	NA
D29663	2005	a- Haemolytic Strept	Non-neonate	Not E. coli	NA
D31386	2005	Bacillus species	Non-neonate	Not E. coli	NA
D32145	2005	Micrococcus species	Non-neonate	Not E. coli	NA
D32528	2005	Micrococcus species	Non-neonate	Not E. coli	NA
D33539	2005	Micrococcus species	Non-neonate	Not E. coli	NA
D33809	2005	Micrococcus species	Non-neonate	Not E. coli	NA
D34262	2005	Micrococcus species	Non-neonate	Not E. coli	NA
D34273	2005	Micrococcus species	Non-neonate	Not E. coli	NA
D34427	2005	Micrococcus species	Non-neonate	Not E. coli	NA
D34793	2005	Micrococcus species	Non-neonate	Not E. coli	NA
D35493A	2005	Micrococcus species	Non-neonate	Not E. coli	NA
D33621	2005	Coagulase negative Staph	Non-neonate	Not E. coli	NA
D34189	2005	Coagulase negative Staph	Non-neonate	Not E. coli	NA
D35493B	2005	Coagulase negative Staph	Non-neonate	Not E. coli	NA
D35880	2005	Coagulase negative Staph	Non-neonate	Not E. coli	NA
D33344	2005	salmonella enteritidis	Non-neonate	Not E. coli	NA
D34209	2005	salmonella typhi	Non-neonate	Not E. coli	NA
D342209	2005	salmonella typhi	Non-neonate	Not E. coli	NA
D34240	2005	salmonella typhi	Non-neonate	Not E. coli	NA
D31177	2005	S. pneumoniae	Non-neonate	Not E. coli	NA
D31609	2005	S. pneumoniae	Non-neonate	Not E. coli	NA
D32252	2005	S. pneumoniae	Non-neonate	Not E. coli	NA
D33679	2005	S. pneumoniae	Non-neonate	Not E. coli	NA
D35759	2005	S. pneumoniae	Non-neonate	Not E. coli	NA
D29236	2005		Non-neonate	Not E. coli	NA
D29372	2005		Non-neonate	Not E. coli	NA
D29454	2005		Non-neonate	Not E. coli	NA
D29515	2005		Non-neonate	Not E. coli	NA
D30000	2005		Non-neonate	Not E. coli	NA
D30190	2005		Non-neonate	Not E. coli	NA
D30661	2005		Non-neonate	Not E. coli	NA
D30794	2005		Non-neonate	Not E. coli	NA
D30847	2005		Non-neonate	Not E. coli	NA
D31022	2005		Non-neonate	Not E. coli	NA
D31200	2005		Non-neonate	Not E. coli	NA
D31240	2005		Non-neonate	Not E. coli	NA
D31356	2005		Non-neonate	Not E. coli	NA
D31516	2005		Non-neonate	Not E. coli	NA
D31627	2005		Non-neonate	Not E. coli	NA
D31633	2005		Non-neonate	Not E. coli	NA
D31912	2005		Non-neonate	Not E. coli	NA
D32091	2005		Non-neonate	Not E. coli	NA
D32113	2005		Non-neonate	Not E. coli	NA
D32117	2005		Non-neonate	Not E. coli	NA
D32167	2005		Non-neonate	Not E. coli	NA
D32215	2005		Non-neonate	Not E. coli	NA
D32628	2005		Non-neonate	Not E. coli	NA
D32972	2005		Non-neonate	Not E. coli	NA
D33300	2005		Non-neonate	Not E. coli	NA
D33415	2005		Non-neonate	Not E. coli	NA
D33508	2005		Non-neonate	Not E. coli	NA
D33641	2005		Non-neonate	Not E. coli	NA
D33667	2005		Non-neonate	Not E. coli	NA
D33845	2005		Non-neonate	Not E. coli	NA
D33863	2005		Non-neonate	Not E. coli	NA
D33890	2005		Non-neonate	Not E. coli	NA
D33973	2005		Non-neonate	Not E. coli	NA
D34188	2005		Non-neonate	Not E. coli	NA
D34235	2005		Non-neonate	Not E. coli	NA
D34450	2005		Non-neonate	Not E. coli	NA
D34453	2005		Non-neonate	Not E. coli	NA
D34561	2005		Non-neonate	Not E. coli	NA
D34698	2005		Non-neonate	Not E. coli	NA
D34699	2005		Non-neonate	Not E. coli	NA
D34821	2005		Non-neonate	Not E. coli	NA
D34947	2005		Non-neonate	Not E. coli	NA
D35493	2005		Non-neonate	Not E. coli	NA
D35609	2005		Non-neonate	Not E. coli	NA
D35855	2005		Non-neonate	Not E. coli	NA
D35932	2005		Non-neonate	Not E. coli	NA
D35950	2005		Non-neonate	Not E. coli	NA
D36057	2005		Non-neonate	Not E. coli	NA
D36063	2005		Non-neonate	Not E. coli	NA
D30566	2005		Non-neonate	Not E. coli	NA
D30249	2005	Coagulase negative Staph	Non-neonate	Not E. coli	NA
D34003	2005		Non-neonate	Not E. coli	NA
D29419	2005		Non-neonate	Not E. coli	NA
D35946	2005	acinetobacter lwoffii	Non-neonate	Not E. coli	NA
D30408	2005		Non-neonate	Not E. coli	NA
D33546	2005	Bacillus species	Non-neonate	Not E. coli	NA
D31972	2005	S. pneumoniae	Non-neonate	Not E. coli	NA
D35866	2005		Non-neonate	Not E. coli	NA
D30063	2005	Bacillus species	Non-neonate	Not E. coli	NA
D31284	2005	Coagulase negative Staph	Non-neonate	Not E. coli	NA
D34257	2005		Non-neonate	Not E. coli	NA
D31814	2005	Micrococcus species	Non-neonate	Not E. coli	NA
D34425	2005	Coagulase negative Staph	Non-neonate	Not E. coli	NA
D29424	2005		Non-neonate	Not E. coli	NA
D32602	2005		Non-neonate	Not E. coli	NA
D31695	2005	Coagulase negative Staph	Non-neonate	Not E. coli	NA
D34377	2005		Non-neonate	Not E. coli	NA
D35624	2005		Non-neonate	Not E. coli	NA
D34230	2005		Non-neonate	Not E. coli	NA
D31265	2005	aerococcus species	Non-neonate	Not E. coli	NA
D36021	2005		Non-neonate	Not E. coli	NA
D31287	2005		Non-neonate	Not E. coli	NA
D32645	2005		Non-neonate	Not E. coli	NA
D30668	2005	a- Haemolytic Strept	Non-neonate	Not E. coli	NA
D35179	2005	a- Haemolytic Strept	Non-neonate	Not E. coli	NA
D29835	2005	Bacillus species	Non-neonate	Not E. coli	NA
D30606	2005	Bacillus species	Non-neonate	Not E. coli	NA
D31201	2005	Bacillus species	Non-neonate	Not E. coli	NA
D31281	2005	Bacillus species	Non-neonate	Not E. coli	NA
D34406	2005	Bacillus species	Non-neonate	Not E. coli	NA
D29364	2005	Micrococcus species	Non-neonate	Not E. coli	NA
D29793	2005	Micrococcus species	Non-neonate	Not E. coli	NA
D32133	2005	Micrococcus species	Non-neonate	Not E. coli	NA
D34636	2005	Micrococcus species	Non-neonate	Not E. coli	NA
D35473	2005	Micrococcus species	Non-neonate	Not E. coli	NA
D30303	2005	Coagulase negative Staph	Non-neonate	Not E. coli	NA
D30758	2005	Coagulase negative Staph	Non-neonate	Not E. coli	NA
D33864	2005	Coagulase negative Staph	Non-neonate	Not E. coli	NA
D34413	2005	Coagulase negative Staph	Non-neonate	Not E. coli	NA
D34504	2005	Coagulase negative Staph	Non-neonate	Not E. coli	NA
D34649	2005	Coagulase negative Staph	Non-neonate	Not E. coli	NA
D29231	2005	enterobacter sakazakii	Non-neonate	Not E. coli	NA
D29704	2005	salmonella typhi	Non-neonate	Not E. coli	NA
D35753B	2005	salmonella typhimurium	Non-neonate	Not E. coli	NA
D29230	2005	salmonella typhimurium	Non-neonate	Not E. coli	NA
D32051	2005	salmonella typhimurium	Non-neonate	Not E. coli	NA
D32859	2005	salmonella typhimurium	Non-neonate	Not E. coli	NA
D35753A	2005	S. pneumoniae	Non-neonate	Not E. coli	NA
D30177	2005	S. pneumoniae	Non-neonate	Not E. coli	NA
D30464	2005	S. pneumoniae	Non-neonate	Not E. coli	NA
D32344	2005	S. pneumoniae	Non-neonate	Not E. coli	NA
D32488	2005	S. pneumoniae	Non-neonate	Not E. coli	NA
D34168	2005	S. pneumoniae	Non-neonate	Not E. coli	NA
D34476	2005	S. pneumoniae	Non-neonate	Not E. coli	NA
D34519	2005	S. pneumoniae	Non-neonate	Not E. coli	NA
D34632	2005	S. pneumoniae	Non-neonate	Not E. coli	NA
D35753	2005	S. pneumoniae	Non-neonate	Not E. coli	NA
D29292	2005		Non-neonate	Not E. coli	NA
D29351	2005		Non-neonate	Not E. coli	NA
D29599	2005		Non-neonate	Not E. coli	NA
D29725	2005		Non-neonate	Not E. coli	NA
D29818	2005		Non-neonate	Not E. coli	NA
D29983	2005		Non-neonate	Not E. coli	NA
D29991	2005		Non-neonate	Not E. coli	NA
D30161	2005		Non-neonate	Not E. coli	NA
D30246	2005		Non-neonate	Not E. coli	NA
D30257	2005		Non-neonate	Not E. coli	NA
D30391	2005		Non-neonate	Not E. coli	NA
D30592	2005		Non-neonate	Not E. coli	NA
D30772	2005		Non-neonate	Not E. coli	NA
D30812	2005		Non-neonate	Not E. coli	NA
D30895	2005		Non-neonate	Not E. coli	NA
D31459	2005		Non-neonate	Not E. coli	NA
D31478	2005		Non-neonate	Not E. coli	NA
D31820	2005		Non-neonate	Not E. coli	NA
D31859	2005		Non-neonate	Not E. coli	NA
D31994	2005		Non-neonate	Not E. coli	NA
D32028	2005		Non-neonate	Not E. coli	NA
D32314	2005		Non-neonate	Not E. coli	NA
D32387	2005		Non-neonate	Not E. coli	NA
D32392	2005		Non-neonate	Not E. coli	NA
D32440	2005		Non-neonate	Not E. coli	NA
D32633	2005		Non-neonate	Not E. coli	NA
D32829	2005		Non-neonate	Not E. coli	NA
D32866	2005		Non-neonate	Not E. coli	NA
D32938	2005		Non-neonate	Not E. coli	NA
D32947	2005		Non-neonate	Not E. coli	NA
D32954	2005		Non-neonate	Not E. coli	NA
D32983	2005		Non-neonate	Not E. coli	NA
D33000	2005		Non-neonate	Not E. coli	NA
D33123	2005		Non-neonate	Not E. coli	NA
D33266	2005		Non-neonate	Not E. coli	NA
D33328	2005		Non-neonate	Not E. coli	NA
D33737	2005		Non-neonate	Not E. coli	NA
D33806	2005		Non-neonate	Not E. coli	NA
D33945	2005		Non-neonate	Not E. coli	NA
D34042	2005		Non-neonate	Not E. coli	NA
D34185	2005		Non-neonate	Not E. coli	NA
D34620	2005		Non-neonate	Not E. coli	NA
D34635	2005		Non-neonate	Not E. coli	NA
D34738	2005		Non-neonate	Not E. coli	NA
D34769	2005		Non-neonate	Not E. coli	NA
D34802	2005		Non-neonate	Not E. coli	NA
D34928	2005		Non-neonate	Not E. coli	NA
D34931	2005		Non-neonate	Not E. coli	NA
D35047	2005		Non-neonate	Not E. coli	NA
D35066	2005		Non-neonate	Not E. coli	NA
D35260	2005		Non-neonate	Not E. coli	NA
D35411	2005		Non-neonate	Not E. coli	NA
D35701	2005		Non-neonate	Not E. coli	NA
D35772	2005		Non-neonate	Not E. coli	NA
D35799	2005		Non-neonate	Not E. coli	NA
D35825	2005		Non-neonate	Not E. coli	NA
D35873	2005		Non-neonate	Not E. coli	NA
D36065	2005		Non-neonate	Not E. coli	NA
D30036	2005		Non-neonate	Not E. coli	NA
D30611	2005		Non-neonate	Not E. coli	NA
D30518	2005		Non-neonate	Not E. coli	NA
D30574	2005		Non-neonate	Not E. coli	NA
D33372	2005		Non-neonate	Not E. coli	NA
D34366	2005	Coagulase negative Staph	Non-neonate	Not E. coli	NA
D35558	2005		Non-neonate	Not E. coli	NA
D35764	2005		Non-neonate	Not E. coli	NA
D29923	2005	Micrococcus species	Non-neonate	Not E. coli	NA
D35196	2005		Non-neonate	Not E. coli	NA
D31882	2005	Bacillus species	Non-neonate	Not E. coli	NA
D32530	2005		Non-neonate	Not E. coli	NA
D30718	2005		Non-neonate	Not E. coli	NA
D31921	2005		Non-neonate	Not E. coli	NA
D30972	2005	Bacillus species	Non-neonate	Not E. coli	NA
D32214	2005	Bacillus species	Non-neonate	Not E. coli	NA
D32639	2005	Bacillus species	Non-neonate	Not E. coli	NA
D30360	2005	Micrococcus species	Non-neonate	Not E. coli	NA
D31632	2005	Micrococcus species	Non-neonate	Not E. coli	NA
D33435	2005	Micrococcus species	Non-neonate	Not E. coli	NA
D34327	2005	Micrococcus species	Non-neonate	Not E. coli	NA
D35640	2005	Micrococcus species	Non-neonate	Not E. coli	NA
D30081	2005	Coagulase negative Staph	Non-neonate	Not E. coli	NA
D32122	2005	Coagulase negative Staph	Non-neonate	Not E. coli	NA
D33077	2005	Coagulase negative Staph	Non-neonate	Not E. coli	NA
D34267	2005	Coagulase negative Staph	Non-neonate	Not E. coli	NA
D30214	2005	neisseria meningitidis	Non-neonate	Not E. coli	NA
D32401	2005	coliform species	Non-neonate	Not E. coli	NA
D30054	2005	salmonella typhi	Non-neonate	Not E. coli	NA
D34325	2005	salmonella typhimurium	Non-neonate	Not E. coli	NA
D32095	2005	enterococci faecalis	Non-neonate	Not E. coli	NA
D30288	2005	enterococcus faecalis; group d strep	Non-neonate	Not E. coli	NA
D30936	2005	S. aureus	Non-neonate	Not E. coli	NA
D32367	2005	S. aureus	Non-neonate	Not E. coli	NA
D31673	2005	S. pneumoniae	Non-neonate	Not E. coli	NA
D31663	2005	S. pneumoniae	Non-neonate	Not E. coli	NA
D31870	2005	S. pneumoniae	Non-neonate	Not E. coli	NA
D31873	2005	S. pneumoniae	Non-neonate	Not E. coli	NA
D33293	2005	S. pneumoniae	Non-neonate	Not E. coli	NA
D35335	2005	S. pneumoniae	Non-neonate	Not E. coli	NA
D29177	2005		Non-neonate	Not E. coli	NA
D29336	2005		Non-neonate	Not E. coli	NA
D29345	2005		Non-neonate	Not E. coli	NA
D29350	2005		Non-neonate	Not E. coli	NA
D29427	2005		Non-neonate	Not E. coli	NA
D29450	2005		Non-neonate	Not E. coli	NA
D29501	2005		Non-neonate	Not E. coli	NA
D29555	2005		Non-neonate	Not E. coli	NA
D29576	2005		Non-neonate	Not E. coli	NA
D29727	2005		Non-neonate	Not E. coli	NA
D29889	2005		Non-neonate	Not E. coli	NA
D30083	2005		Non-neonate	Not E. coli	NA
D30110	2005		Non-neonate	Not E. coli	NA
D30232	2005		Non-neonate	Not E. coli	NA
D30457	2005		Non-neonate	Not E. coli	NA
D30476	2005		Non-neonate	Not E. coli	NA
D30680	2005		Non-neonate	Not E. coli	NA
D30831	2005		Non-neonate	Not E. coli	NA
D30874	2005		Non-neonate	Not E. coli	NA
D31045	2005		Non-neonate	Not E. coli	NA
D31380	2005		Non-neonate	Not E. coli	NA
D31384	2005		Non-neonate	Not E. coli	NA
D31467	2005		Non-neonate	Not E. coli	NA
D31513	2005		Non-neonate	Not E. coli	NA
D31535	2005		Non-neonate	Not E. coli	NA
D31863	2005		Non-neonate	Not E. coli	NA
D32114	2005		Non-neonate	Not E. coli	NA
D32194	2005		Non-neonate	Not E. coli	NA
D32522	2005		Non-neonate	Not E. coli	NA
D32590	2005		Non-neonate	Not E. coli	NA
D32710	2005		Non-neonate	Not E. coli	NA
D32823	2005		Non-neonate	Not E. coli	NA
D32827	2005		Non-neonate	Not E. coli	NA
D32856	2005		Non-neonate	Not E. coli	NA
D33074	2005		Non-neonate	Not E. coli	NA
D33127	2005		Non-neonate	Not E. coli	NA
D33292	2005		Non-neonate	Not E. coli	NA
D33583	2005		Non-neonate	Not E. coli	NA
D33610	2005		Non-neonate	Not E. coli	NA
D33654	2005		Non-neonate	Not E. coli	NA
D33772	2005		Non-neonate	Not E. coli	NA
D33886	2005		Non-neonate	Not E. coli	NA
D34388	2005		Non-neonate	Not E. coli	NA
D34914	2005		Non-neonate	Not E. coli	NA
D35809	2005		Non-neonate	Not E. coli	NA
D35883	2005		Non-neonate	Not E. coli	NA
D36011	2005		Non-neonate	Not E. coli	NA
D30206	2005		Non-neonate	Not E. coli	NA
D33808	2005		Non-neonate	Not E. coli	NA
D30481	2005		Non-neonate	Not E. coli	NA
D33591	2005		Non-neonate	Not E. coli	NA
D34757	2005		Non-neonate	Not E. coli	NA
D31290	2005		Non-neonate	Not E. coli	NA
D31291	2005		Non-neonate	Not E. coli	NA
D33963	2005		Non-neonate	Not E. coli	NA
D31566	2005		Non-neonate	Not E. coli	NA
D32068	2005	Bacillus species	Non-neonate	Not E. coli	NA
D33296	2005	Bacillus species	Non-neonate	Not E. coli	NA
D35049	2005	Bacillus species	Non-neonate	Not E. coli	NA
D29593	2005	Micrococcus species	Non-neonate	Not E. coli	NA
D31760	2005	Micrococcus species	Non-neonate	Not E. coli	NA
D32244	2005	Micrococcus species	Non-neonate	Not E. coli	NA
D32725	2005	Micrococcus species	Non-neonate	Not E. coli	NA
D34141	2005	Micrococcus species	Non-neonate	Not E. coli	NA
D35761	2005	Micrococcus species	Non-neonate	Not E. coli	NA
D29221	2005	Coagulase negative Staph	Non-neonate	Not E. coli	NA
D29335	2005	Coagulase negative Staph	Non-neonate	Not E. coli	NA
D30304	2005	Coagulase negative Staph	Non-neonate	Not E. coli	NA
D32305	2005	Coagulase negative Staph	Non-neonate	Not E. coli	NA
D35397	2005	Coagulase negative Staph	Non-neonate	Not E. coli	NA
D32506	2005	haemophilus influenzae type b	Non-neonate	Not E. coli	NA
D35762	2005	salmonella enteritidis	Non-neonate	Not E. coli	NA
D35729	2005	salmonella typhi	Non-neonate	Not E. coli	NA
D29130	2005	salmonella typhimurium	Non-neonate	Not E. coli	NA
D30954	2005	salmonella typhimurium	Non-neonate	Not E. coli	NA
D31735	2005	S. aureus	Non-neonate	Not E. coli	NA
D34483	2005	S. aureus	Non-neonate	Not E. coli	NA
D31831	2005	S. pneumoniae	Non-neonate	Not E. coli	NA
D29258	2005		Non-neonate	Not E. coli	NA
D29574	2005		Non-neonate	Not E. coli	NA
D30096	2005		Non-neonate	Not E. coli	NA
D30436	2005		Non-neonate	Not E. coli	NA
D30502	2005		Non-neonate	Not E. coli	NA
D30650	2005		Non-neonate	Not E. coli	NA
D31601	2005		Non-neonate	Not E. coli	NA
D31784	2005		Non-neonate	Not E. coli	NA
D31965	2005		Non-neonate	Not E. coli	NA
D32003	2005		Non-neonate	Not E. coli	NA
D32075	2005		Non-neonate	Not E. coli	NA
D32217	2005		Non-neonate	Not E. coli	NA
D32308	2005		Non-neonate	Not E. coli	NA
D32593	2005		Non-neonate	Not E. coli	NA
D32760	2005		Non-neonate	Not E. coli	NA
D32771	2005		Non-neonate	Not E. coli	NA
D32779	2005		Non-neonate	Not E. coli	NA
D32868	2005		Non-neonate	Not E. coli	NA
D33517	2005		Non-neonate	Not E. coli	NA
D33605	2005		Non-neonate	Not E. coli	NA
D33878	2005		Non-neonate	Not E. coli	NA
D34084	2005		Non-neonate	Not E. coli	NA
D34104	2005		Non-neonate	Not E. coli	NA
D34107	2005		Non-neonate	Not E. coli	NA
D34341	2005		Non-neonate	Not E. coli	NA
D34390	2005		Non-neonate	Not E. coli	NA
D34407	2005		Non-neonate	Not E. coli	NA
D34440	2005		Non-neonate	Not E. coli	NA
D34596	2005		Non-neonate	Not E. coli	NA
D34617	2005		Non-neonate	Not E. coli	NA
D34734	2005		Non-neonate	Not E. coli	NA
D34790	2005		Non-neonate	Not E. coli	NA
D34815	2005		Non-neonate	Not E. coli	NA
D34889	2005		Non-neonate	Not E. coli	NA
D35068	2005		Non-neonate	Not E. coli	NA
D35337	2005		Non-neonate	Not E. coli	NA
D35459	2005		Non-neonate	Not E. coli	NA
D36056	2005		Non-neonate	Not E. coli	NA
D32425	2005		Non-neonate	Not E. coli	NA
D34010	2005		Non-neonate	Not E. coli	NA
D35438	2005	S. pneumoniae	Non-neonate	Not E. coli	NA
D31564	2005		Non-neonate	Not E. coli	NA
D32721	2005		Non-neonate	Not E. coli	NA
D33875	2005	Coagulase negative Staph	Non-neonate	Not E. coli	NA
D35447	2005	Coagulase negative Staph	Non-neonate	Not E. coli	NA
D29960	2005		Non-neonate	Not E. coli	NA
D29977	2005		Non-neonate	Not E. coli	NA
D35446	2005		Non-neonate	Not E. coli	NA
D32678	2005		Non-neonate	Not E. coli	NA
D33986	2005	Coagulase negative Staph	Non-neonate	Not E. coli	NA
D29434	2005		Non-neonate	Not E. coli	NA
D35071	2005	escherichia coli	Non-neonate	E. coli	NA
D35850	2005	acinetobacter lwoffii	Non-neonate	Not E. coli	NA
D33096	2005	Bacillus species	Non-neonate	Not E. coli	NA
D34583	2005	Bacillus species	Non-neonate	Not E. coli	NA
D29171	2005	Micrococcus species	Non-neonate	Not E. coli	NA
D30908	2005	Micrococcus species	Non-neonate	Not E. coli	NA
D31471	2005	Micrococcus species	Non-neonate	Not E. coli	NA
D31876	2005	Micrococcus species	Non-neonate	Not E. coli	NA
D34234	2005	Micrococcus species	Non-neonate	Not E. coli	NA
D30825	2005	Coagulase negative Staph	Non-neonate	Not E. coli	NA
D31727	2005	Coagulase negative Staph	Non-neonate	Not E. coli	NA
D32919	2005	Coagulase negative Staph	Non-neonate	Not E. coli	NA
D33454	2005	Coagulase negative Staph	Non-neonate	Not E. coli	NA
D33618	2005	Coagulase negative Staph	Non-neonate	Not E. coli	NA
D33951	2005	enterobacter agglomerans	Non-neonate	Not E. coli	NA
D33917	2005	haemophilus influenzae	Non-neonate	Not E. coli	NA
D30097	2005	salmonella typhi	Non-neonate	Not E. coli	NA
D32547	2005	salmonella typhi	Non-neonate	Not E. coli	NA
D30307	2005	salmonella typhimurium	Non-neonate	Not E. coli	NA
D30762	2005	salmonella typhimurium	Non-neonate	Not E. coli	NA
D31109	2005	salmonella typhimurium	Non-neonate	Not E. coli	NA
D33088	2005	salmonella typhimurium	Non-neonate	Not E. coli	NA
D34477	2005	salmonella typhimurium	Non-neonate	Not E. coli	NA
D35673	2005	salmonella typhimurium	Non-neonate	Not E. coli	NA
D33750	2005	S. pneumoniae	Non-neonate	Not E. coli	NA
D29215	2005		Non-neonate	Not E. coli	NA
D29279	2005		Non-neonate	Not E. coli	NA
D29316	2005		Non-neonate	Not E. coli	NA
D29337	2005		Non-neonate	Not E. coli	NA
D29436	2005		Non-neonate	Not E. coli	NA
D29518	2005		Non-neonate	Not E. coli	NA
D29615	2005		Non-neonate	Not E. coli	NA
D30155	2005		Non-neonate	Not E. coli	NA
D30197	2005		Non-neonate	Not E. coli	NA
D30423	2005		Non-neonate	Not E. coli	NA
D31635	2005		Non-neonate	Not E. coli	NA
D31688	2005		Non-neonate	Not E. coli	NA
D31997	2005		Non-neonate	Not E. coli	NA
D32057	2005		Non-neonate	Not E. coli	NA
D32074	2005		Non-neonate	Not E. coli	NA
D32186	2005		Non-neonate	Not E. coli	NA
D32232	2005		Non-neonate	Not E. coli	NA
D32385	2005		Non-neonate	Not E. coli	NA
D32631	2005		Non-neonate	Not E. coli	NA
D32658	2005		Non-neonate	Not E. coli	NA
D32783	2005		Non-neonate	Not E. coli	NA
D32788	2005		Non-neonate	Not E. coli	NA
D32807	2005		Non-neonate	Not E. coli	NA
D32833	2005		Non-neonate	Not E. coli	NA
D32855	2005		Non-neonate	Not E. coli	NA
D32946	2005		Non-neonate	Not E. coli	NA
D33358	2005		Non-neonate	Not E. coli	NA
D33379	2005		Non-neonate	Not E. coli	NA
D33458	2005		Non-neonate	Not E. coli	NA
D33680	2005		Non-neonate	Not E. coli	NA
D33841	2005		Non-neonate	Not E. coli	NA
D33983	2005		Non-neonate	Not E. coli	NA
D34207	2005		Non-neonate	Not E. coli	NA
D34297	2005		Non-neonate	Not E. coli	NA
D34643	2005		Non-neonate	Not E. coli	NA
D34728	2005		Non-neonate	Not E. coli	NA
D34766	2005		Non-neonate	Not E. coli	NA
D34795	2005		Non-neonate	Not E. coli	NA
D35115	2005		Non-neonate	Not E. coli	NA
D35147	2005		Non-neonate	Not E. coli	NA
D35239	2005		Non-neonate	Not E. coli	NA
D35299	2005		Non-neonate	Not E. coli	NA
D35794	2005		Non-neonate	Not E. coli	NA
D35806	2005		Non-neonate	Not E. coli	NA
D30869	2005	Diphtheroids	Non-neonate	Not E. coli	NA
D31213	2005		Non-neonate	Not E. coli	NA
D31255	2005	Micrococcus species	Non-neonate	Not E. coli	NA
D33469	2005	a- Haemolytic Strept	Non-neonate	Not E. coli	NA
D30004	2005	Bacillus species	Non-neonate	Not E. coli	NA
D32683	2005	Bacillus species	Non-neonate	Not E. coli	NA
D34285	2005	Bacillus species	Non-neonate	Not E. coli	NA
D34629	2005	Bacillus species	Non-neonate	Not E. coli	NA
D29728	2005	Micrococcus species	Non-neonate	Not E. coli	NA
D35900	2005	Micrococcus species	Non-neonate	Not E. coli	NA
D30693	2005	Coagulase negative Staph	Non-neonate	Not E. coli	NA
D31407	2005	Coagulase negative Staph	Non-neonate	Not E. coli	NA
D32411	2005	Coagulase negative Staph	Non-neonate	Not E. coli	NA
D33010	2005	Coagulase negative Staph	Non-neonate	Not E. coli	NA
D36012	2005	Coagulase negative Staph	Non-neonate	Not E. coli	NA
D32521	2005	cryptococcus neofrormans	Non-neonate	Not E. coli	NA
D34086	2005	salmonella typhimurium	Non-neonate	Not E. coli	NA
D31555	2005	S. pneumoniae	Non-neonate	Not E. coli	NA
D31808	2005	S. pneumoniae	Non-neonate	Not E. coli	NA
D33482	2005	S. pneumoniae	Non-neonate	Not E. coli	NA
D34904	2005	S. pneumoniae	Non-neonate	Not E. coli	NA
D29326	2005		Non-neonate	Not E. coli	NA
D29352	2005		Non-neonate	Not E. coli	NA
D31348	2005		Non-neonate	Not E. coli	NA
D33125	2005		Non-neonate	Not E. coli	NA
D33219	2005		Non-neonate	Not E. coli	NA
D33345	2005		Non-neonate	Not E. coli	NA
D33520	2005		Non-neonate	Not E. coli	NA
D33884	2005		Non-neonate	Not E. coli	NA
D34161	2005		Non-neonate	Not E. coli	NA
D34251	2005		Non-neonate	Not E. coli	NA
D34345	2005		Non-neonate	Not E. coli	NA
D34856	2005		Non-neonate	Not E. coli	NA
D34864	2005		Non-neonate	Not E. coli	NA
D34949	2005		Non-neonate	Not E. coli	NA
D35384	2005		Non-neonate	Not E. coli	NA
D35502	2005		Non-neonate	Not E. coli	NA
D35697	2005		Non-neonate	Not E. coli	NA
D35797	2005		Non-neonate	Not E. coli	NA
D30331	2005		Non-neonate	Not E. coli	NA
D35871	2005		Non-neonate	Not E. coli	NA
D29751	2005		Non-neonate	Not E. coli	NA
D32014	2005	Bacillus species	Non-neonate	Not E. coli	NA
D32340	2005	Bacillus species	Non-neonate	Not E. coli	NA
D34145	2005	Bacillus species	Non-neonate	Not E. coli	NA
D32135	2005	Micrococcus species	Non-neonate	Not E. coli	NA
D33436	2005	Micrococcus species	Non-neonate	Not E. coli	NA
D33802	2005	Micrococcus species	Non-neonate	Not E. coli	NA
D34469	2005	Micrococcus species	Non-neonate	Not E. coli	NA
D35158	2005	Micrococcus species	Non-neonate	Not E. coli	NA
D36036	2005	Micrococcus species	Non-neonate	Not E. coli	NA
D30327	2005	Coagulase negative Staph	Non-neonate	Not E. coli	NA
D31336	2005	Coagulase negative Staph	Non-neonate	Not E. coli	NA
D31638	2005	Coagulase negative Staph	Non-neonate	Not E. coli	NA
D36013	2005	Coagulase negative Staph	Non-neonate	Not E. coli	NA
D32581	2005	cryptococcus neofrormans	Non-neonate	Not E. coli	NA
D35474	2005	salmonella typhimurium	Non-neonate	Not E. coli	NA
D31623	2005	S. aureus	Non-neonate	Not E. coli	NA
D31518	2005	streptococcus agalactiae; group b strep	Non-neonate	Not E. coli	NA
D29237	2005		Non-neonate	Not E. coli	NA
D29552	2005		Non-neonate	Not E. coli	NA
D29573	2005		Non-neonate	Not E. coli	NA
D30144	2005		Non-neonate	Not E. coli	NA
D30323	2005		Non-neonate	Not E. coli	NA
D30425	2005		Non-neonate	Not E. coli	NA
D30439	2005		Non-neonate	Not E. coli	NA
D30550	2005		Non-neonate	Not E. coli	NA
D30582	2005		Non-neonate	Not E. coli	NA
D30619	2005		Non-neonate	Not E. coli	NA
D30832	2005		Non-neonate	Not E. coli	NA
D31000	2005		Non-neonate	Not E. coli	NA
D31124	2005		Non-neonate	Not E. coli	NA
D31140	2005		Non-neonate	Not E. coli	NA
D31412	2005		Non-neonate	Not E. coli	NA
D31542	2005		Non-neonate	Not E. coli	NA
D31728	2005		Non-neonate	Not E. coli	NA
D31765	2005		Non-neonate	Not E. coli	NA
D31892	2005		Non-neonate	Not E. coli	NA
D31936	2005		Non-neonate	Not E. coli	NA
D31968	2005		Non-neonate	Not E. coli	NA
D32250	2005		Non-neonate	Not E. coli	NA
D32451	2005		Non-neonate	Not E. coli	NA
D32562	2005		Non-neonate	Not E. coli	NA
D32737	2005		Non-neonate	Not E. coli	NA
D32758	2005		Non-neonate	Not E. coli	NA
D32803	2005		Non-neonate	Not E. coli	NA
D32858	2005		Non-neonate	Not E. coli	NA
D32877	2005		Non-neonate	Not E. coli	NA
D33038	2005		Non-neonate	Not E. coli	NA
D33403	2005		Non-neonate	Not E. coli	NA
D33429	2005		Non-neonate	Not E. coli	NA
D33448	2005		Non-neonate	Not E. coli	NA
D33764	2005		Non-neonate	Not E. coli	NA
D33779	2005		Non-neonate	Not E. coli	NA
D34031	2005		Non-neonate	Not E. coli	NA
D34037	2005		Non-neonate	Not E. coli	NA
D34238	2005		Non-neonate	Not E. coli	NA
D34470	2005		Non-neonate	Not E. coli	NA
D34902	2005		Non-neonate	Not E. coli	NA
D34952	2005		Non-neonate	Not E. coli	NA
D35002	2005		Non-neonate	Not E. coli	NA
D35035	2005		Non-neonate	Not E. coli	NA
D35051	2005		Non-neonate	Not E. coli	NA
D35108	2005		Non-neonate	Not E. coli	NA
D35122	2005		Non-neonate	Not E. coli	NA
D35676	2005		Non-neonate	Not E. coli	NA
D35682	2005		Non-neonate	Not E. coli	NA
D35695	2005		Non-neonate	Not E. coli	NA
D35989	2005		Non-neonate	Not E. coli	NA
D32039	2005	Micrococcus species	Non-neonate	Not E. coli	NA
D32458	2005	S. pneumoniae	Non-neonate	Not E. coli	NA
D30308	2005		Non-neonate	Not E. coli	NA
A37650	2005	escherichia coli	Non-neonate	E. coli	NA
D32892	2005	a- Haemolytic Strept	Non-neonate	Not E. coli	NA
D31371	2005	Bacillus species	Non-neonate	Not E. coli	NA
D34900	2005	Bacillus species	Non-neonate	Not E. coli	NA
D29314	2005	Micrococcus species	Non-neonate	Not E. coli	NA
D32362	2005	Micrococcus species	Non-neonate	Not E. coli	NA
D34508	2005	Micrococcus species	Non-neonate	Not E. coli	NA
D35366	2005	Micrococcus species	Non-neonate	Not E. coli	NA
D31430	2005	Coagulase negative Staph	Non-neonate	Not E. coli	NA
D35486	2005	Coagulase negative Staph	Non-neonate	Not E. coli	NA
D32437	2005	salmonella enteritidis	Non-neonate	Not E. coli	NA
D34471	2005	salmonella typhimurium	Non-neonate	Not E. coli	NA
A36696	2005	S. aureus	Non-neonate	Not E. coli	NA
D32236	2005	S. aureus	Non-neonate	Not E. coli	NA
D32550	2005	S. aureus	Non-neonate	Not E. coli	NA
D33839	2005	S. aureus	Non-neonate	Not E. coli	NA
D34399	2005	S. aureus	Non-neonate	Not E. coli	NA
D34331	2005	S. pneumoniae	Non-neonate	Not E. coli	NA
D29196	2005		Non-neonate	Not E. coli	NA
D29318	2005		Non-neonate	Not E. coli	NA
D29498	2005		Non-neonate	Not E. coli	NA
D30278	2005		Non-neonate	Not E. coli	NA
D30642	2005		Non-neonate	Not E. coli	NA
D30914	2005		Non-neonate	Not E. coli	NA
D31062	2005		Non-neonate	Not E. coli	NA
D32132	2005		Non-neonate	Not E. coli	NA
D32227	2005		Non-neonate	Not E. coli	NA
D32359A	2005		Non-neonate	Not E. coli	NA
D32637	2005		Non-neonate	Not E. coli	NA
D32930	2005		Non-neonate	Not E. coli	NA
D32973	2005		Non-neonate	Not E. coli	NA
D33759	2005		Non-neonate	Not E. coli	NA
D33840	2005		Non-neonate	Not E. coli	NA
D34490	2005		Non-neonate	Not E. coli	NA
D34653	2005		Non-neonate	Not E. coli	NA
D34733	2005		Non-neonate	Not E. coli	NA
D35055	2005		Non-neonate	Not E. coli	NA
D35097	2005		Non-neonate	Not E. coli	NA
D35190	2005		Non-neonate	Not E. coli	NA
D35370	2005		Non-neonate	Not E. coli	NA
D35395	2005		Non-neonate	Not E. coli	NA
D35427	2005		Non-neonate	Not E. coli	NA
D35518	2005		Non-neonate	Not E. coli	NA
D35551	2005		Non-neonate	Not E. coli	NA
D35622	2005		Non-neonate	Not E. coli	NA
D35914	2005		Non-neonate	Not E. coli	NA
D36033	2005		Non-neonate	Not E. coli	NA
D36037	2005		Non-neonate	Not E. coli	NA
D32098	2005		Non-neonate	Not E. coli	NA
D33606	2005		Non-neonate	Not E. coli	NA
A37227	2005	Bacillus species	Non-neonate	Not E. coli	NA
D31184	2005	Bacillus species	Non-neonate	Not E. coli	NA
A33497	2005	Micrococcus species	Non-neonate	Not E. coli	NA
D35778	2005	Micrococcus species	Non-neonate	Not E. coli	NA
A33190	2005	Coagulase negative Staph	Non-neonate	Not E. coli	NA
D30927	2005	Coagulase negative Staph	Non-neonate	Not E. coli	NA
D31464	2005	Coagulase negative Staph	Non-neonate	Not E. coli	NA
D33811	2005	Coagulase negative Staph	Non-neonate	Not E. coli	NA
D34277	2005	Coagulase negative Staph	Non-neonate	Not E. coli	NA
A38389	2005	cryptococcus neofrormans	Non-neonate	Not E. coli	NA
A37329	2005	salmonella typhimurium	Non-neonate	Not E. coli	NA
D34079	2005	salmonella typhimurium	Non-neonate	Not E. coli	NA
A33715	2005	S. aureus	Non-neonate	Not E. coli	NA
D36041	2005	S. aureus	Non-neonate	Not E. coli	NA
A34964	2005	S. pneumoniae	Non-neonate	Not E. coli	NA
D34252	2005	S. pneumoniae	Non-neonate	Not E. coli	NA
D13429	2005		Non-neonate	Not E. coli	NA
D29124	2005		Non-neonate	Not E. coli	NA
D30963	2005		Non-neonate	Not E. coli	NA
D31387	2005		Non-neonate	Not E. coli	NA
D32069	2005		Non-neonate	Not E. coli	NA
D32820	2005		Non-neonate	Not E. coli	NA
D33060	2005		Non-neonate	Not E. coli	NA
D33489	2005		Non-neonate	Not E. coli	NA
D34706	2005		Non-neonate	Not E. coli	NA
D35168	2005		Non-neonate	Not E. coli	NA
D35626	2005		Non-neonate	Not E. coli	NA
A33022	2005	Bacillus species	Non-neonate	Not E. coli	NA
D30421	2005	Bacillus species	Non-neonate	Not E. coli	NA
A34280	2005	Diphtheroids	Non-neonate	Not E. coli	NA
A36340	2005	Micrococcus species	Non-neonate	Not E. coli	NA
A37674	2005	Micrococcus species	Non-neonate	Not E. coli	NA
D31215	2005	Micrococcus species	Non-neonate	Not E. coli	NA
A33363	2005	Coagulase negative Staph	Non-neonate	Not E. coli	NA
A38754	2005	Coagulase negative Staph	Non-neonate	Not E. coli	NA
D34224	2005	Coagulase negative Staph	Non-neonate	Not E. coli	NA
D34279	2005	Coagulase negative Staph	Non-neonate	Not E. coli	NA
A36056	2005	salmonella typhimurium	Non-neonate	Not E. coli	NA
A37513B	2005	salmonella typhimurium	Non-neonate	Not E. coli	NA
D31029	2005	salmonella typhimurium	Non-neonate	Not E. coli	NA
A36472	2005	salmonella species	Non-neonate	Not E. coli	NA
A38194	2005	S. aureus	Non-neonate	Not E. coli	NA
A35819	2005	S. pneumoniae	Non-neonate	Not E. coli	NA
A37513A	2005	S. pneumoniae	Non-neonate	Not E. coli	NA
D34485	2005	S. pneumoniae	Non-neonate	Not E. coli	NA
D32050	2005		Non-neonate	Not E. coli	NA
D32265	2005		Non-neonate	Not E. coli	NA
D32382	2005		Non-neonate	Not E. coli	NA
D33229	2005		Non-neonate	Not E. coli	NA
D33971	2005		Non-neonate	Not E. coli	NA
D34244	2005		Non-neonate	Not E. coli	NA
D35731	2005		Non-neonate	Not E. coli	NA
D33782	2005	Bacillus species	Non-neonate	Not E. coli	NA
A33401	2005	Coagulase negative Staph	Non-neonate	Not E. coli	NA
A38017	2005	Coagulase negative Staph	Non-neonate	Not E. coli	NA
A37662	2005	neisseria meningitidis	Non-neonate	Not E. coli	NA
A37667	2005	S. aureus	Non-neonate	Not E. coli	NA
A39002	2005	S. pneumoniae	Non-neonate	Not E. coli	NA
D29158	2005		Non-neonate	Not E. coli	NA
D32918	2005		Non-neonate	Not E. coli	NA
D33702	2005		Non-neonate	Not E. coli	NA
D33743	2005		Non-neonate	Not E. coli	NA
D34401	2005		Non-neonate	Not E. coli	NA
A33378	2005	escherichia coli	Non-neonate	E. coli	NA
A37061	2005	Bacillus species	Non-neonate	Not E. coli	NA
A37244	2005	klebsiella pneumoniae	Non-neonate	Not E. coli	NA
A36159	2005	streptococcus agalactiae; group b strep	Non-neonate	Not E. coli	NA
A37182	2005	streptococcus species	Non-neonate	Not E. coli	NA
A33885	2005	escherichia coli	Non-neonate	E. coli	NA
A34276	2005	Bacillus species	Non-neonate	Not E. coli	NA
A38443	2005	Bacillus species	Non-neonate	Not E. coli	NA
A36341	2005	Micrococcus species	Non-neonate	Not E. coli	NA
A33741	2005	Coagulase negative Staph	Non-neonate	Not E. coli	NA
A33994	2005	Coagulase negative Staph	Non-neonate	Not E. coli	NA
A37037	2005	neisseria meningitidis; group a	Non-neonate	Not E. coli	NA
A37237	2005	neisseria meningitidis; group a	Non-neonate	Not E. coli	NA
A35547	2005	neisseria meningitidis; group b	Non-neonate	Not E. coli	NA
A36485	2005	pseudomonas aeruginosa	Non-neonate	Not E. coli	NA
A36280	2005	salmonella typhimurium	Non-neonate	Not E. coli	NA
A36582	2005	salmonella typhimurium	Non-neonate	Not E. coli	NA
A38332	2005	salmonella typhimurium	Non-neonate	Not E. coli	NA
A38742	2005	salmonella typhimurium	Non-neonate	Not E. coli	NA
A33489	2005	salmonella species	Non-neonate	Not E. coli	NA
A34664	2005	S. pneumoniae	Non-neonate	Not E. coli	NA
A34858	2005	S. pneumoniae	Non-neonate	Not E. coli	NA
A35640	2005	S. pneumoniae	Non-neonate	Not E. coli	NA
A36344	2005	S. pneumoniae	Non-neonate	Not E. coli	NA
A37642	2005	S. pneumoniae	Non-neonate	Not E. coli	NA
A38100	2005	S. pneumoniae	Non-neonate	Not E. coli	NA
A34232	2005	Bacillus species	Non-neonate	Not E. coli	NA
A33033	2005	Micrococcus species	Non-neonate	Not E. coli	NA
A34503	2005	Micrococcus species	Non-neonate	Not E. coli	NA
A33139	2005	Coagulase negative Staph	Non-neonate	Not E. coli	NA
A33859	2005	Coagulase negative Staph	Non-neonate	Not E. coli	NA
A37503	2005	salmonella typhimurium	Non-neonate	Not E. coli	NA
A38090	2005	salmonella typhimurium	Non-neonate	Not E. coli	NA
A36428	2005	S. pneumoniae	Non-neonate	Not E. coli	NA
A38401	2005	escherichia coli	Non-neonate	E. coli	NA
A33155	2005	Bacillus species	Non-neonate	Not E. coli	NA
A33184	2005	Diphtheroids	Non-neonate	Not E. coli	NA
A34635	2005	Diphtheroids	Non-neonate	Not E. coli	NA
A33291	2005	Micrococcus species	Non-neonate	Not E. coli	NA
A33327	2005	Micrococcus species	Non-neonate	Not E. coli	NA
A34278	2005	Micrococcus species	Non-neonate	Not E. coli	NA
A38978	2005	Micrococcus species	Non-neonate	Not E. coli	NA
A34006	2005	Coagulase negative Staph	Non-neonate	Not E. coli	NA
A34096	2005	Coagulase negative Staph	Non-neonate	Not E. coli	NA
A34642	2005	Coagulase negative Staph	Non-neonate	Not E. coli	NA
A34843	2005	Coagulase negative Staph	Non-neonate	Not E. coli	NA
A36800	2005	Coagulase negative Staph	Non-neonate	Not E. coli	NA
A36365	2005	cryptococcus neofrormans	Non-neonate	Not E. coli	NA
A38657	2005	cryptococcus neofrormans	Non-neonate	Not E. coli	NA
A36903	2005	neisseria meningitidis; group a	Non-neonate	Not E. coli	NA
A38552	2005	salmonella enteritidis	Non-neonate	Not E. coli	NA
A33442	2005	salmonella typhimurium	Non-neonate	Not E. coli	NA
A34022	2005	salmonella typhimurium	Non-neonate	Not E. coli	NA
A34623	2005	salmonella typhimurium	Non-neonate	Not E. coli	NA
A34641	2005	salmonella typhimurium	Non-neonate	Not E. coli	NA
A35315	2005	salmonella typhimurium	Non-neonate	Not E. coli	NA
A35712	2005	salmonella typhimurium	Non-neonate	Not E. coli	NA
A36168	2005	salmonella typhimurium	Non-neonate	Not E. coli	NA
A34067	2005	vibrio cholerae	Non-neonate	Not E. coli	NA
A33269	2005	S. pneumoniae	Non-neonate	Not E. coli	NA
A33813	2005	S. pneumoniae	Non-neonate	Not E. coli	NA
A35334	2005	S. pneumoniae	Non-neonate	Not E. coli	NA
A35618	2005	S. pneumoniae	Non-neonate	Not E. coli	NA
A36276	2005	S. pneumoniae	Non-neonate	Not E. coli	NA
A37309	2005	S. pneumoniae	Non-neonate	Not E. coli	NA
A38290	2005	S. pneumoniae	Non-neonate	Not E. coli	NA
A38544	2005	S. pneumoniae	Non-neonate	Not E. coli	NA
A34588	2005	streptococcus pyogenes; group a strep	Non-neonate	Not E. coli	NA
A35897	2005	streptococcus pyogenes; group a strep	Non-neonate	Not E. coli	NA
A37234	2005	escherichia coli	Non-neonate	E. coli	NA
A35795	2005	Diphtheroids	Non-neonate	Not E. coli	NA
A32923	2005	Micrococcus species	Non-neonate	Not E. coli	NA
A35583	2005	Micrococcus species	Non-neonate	Not E. coli	NA
A34089	2005	Coagulase negative Staph	Non-neonate	Not E. coli	NA
A34710	2005	Coagulase negative Staph	Non-neonate	Not E. coli	NA
A34844	2005	Coagulase negative Staph	Non-neonate	Not E. coli	NA
A36824	2005	Coagulase negative Staph	Non-neonate	Not E. coli	NA
A36835	2005	Coagulase negative Staph	Non-neonate	Not E. coli	NA
A33578	2005	haemophilus influenzae	Non-neonate	Not E. coli	NA
A37880	2005	haemophilus influenzae	Non-neonate	Not E. coli	NA
A32994	2005	salmonella enteritidis	Non-neonate	Not E. coli	NA
A33732	2005	salmonella typhimurium	Non-neonate	Not E. coli	NA
A33826	2005	salmonella typhimurium	Non-neonate	Not E. coli	NA
A34333	2005	salmonella typhimurium	Non-neonate	Not E. coli	NA
A36075	2005	salmonella typhimurium	Non-neonate	Not E. coli	NA
A37287	2005	salmonella typhimurium	Non-neonate	Not E. coli	NA
A34372	2005	salmonella species	Non-neonate	Not E. coli	NA
A36427	2005	S. aureus	Non-neonate	Not E. coli	NA
A33135	2005	S. pneumoniae	Non-neonate	Not E. coli	NA
A35070	2005	S. pneumoniae	Non-neonate	Not E. coli	NA
A35856	2005	S. pneumoniae	Non-neonate	Not E. coli	NA
A37426	2005	S. pneumoniae	Non-neonate	Not E. coli	NA
A37489	2005	S. pneumoniae	Non-neonate	Not E. coli	NA
A38087	2005	S. pneumoniae	Non-neonate	Not E. coli	NA
A38973	2005	S. pneumoniae	Non-neonate	Not E. coli	NA
A35092	2005	escherichia coli	Non-neonate	E. coli	NA
A38284	2005	escherichia coli	Non-neonate	E. coli	NA
A33428	2005	Bacillus species	Non-neonate	Not E. coli	NA
A36144	2005	Bacillus species	Non-neonate	Not E. coli	NA
A33131	2005	Diphtheroids	Non-neonate	Not E. coli	NA
A33136	2005	Micrococcus species	Non-neonate	Not E. coli	NA
A33389	2005	Micrococcus species	Non-neonate	Not E. coli	NA
A33675	2005	Micrococcus species	Non-neonate	Not E. coli	NA
A37595	2005	Micrococcus species	Non-neonate	Not E. coli	NA
A33751	2005	Skin flora	Non-neonate	Not E. coli	NA
A33144	2005	Coagulase negative Staph	Non-neonate	Not E. coli	NA
A33559	2005	Coagulase negative Staph	Non-neonate	Not E. coli	NA
A33890	2005	Coagulase negative Staph	Non-neonate	Not E. coli	NA
A34639	2005	Coagulase negative Staph	Non-neonate	Not E. coli	NA
A34780	2005	Coagulase negative Staph	Non-neonate	Not E. coli	NA
A35633	2005	Coagulase negative Staph	Non-neonate	Not E. coli	NA
A36267	2005	Coagulase negative Staph	Non-neonate	Not E. coli	NA
A38379	2005	Coagulase negative Staph	Non-neonate	Not E. coli	NA
A38968	2005	Coagulase negative Staph	Non-neonate	Not E. coli	NA
A38849	2005	enterobacter species	Non-neonate	Not E. coli	NA
A37065	2005	cryptococcus neofrormans	Non-neonate	Not E. coli	NA
A37878	2005	salmonella enteritidis	Non-neonate	Not E. coli	NA
A38092	2005	salmonella enteritidis	Non-neonate	Not E. coli	NA
A37291	2005	salmonella typhi	Non-neonate	Not E. coli	NA
A33748	2005	salmonella typhimurium	Non-neonate	Not E. coli	NA
A33864	2005	salmonella typhimurium	Non-neonate	Not E. coli	NA
A34182	2005	salmonella typhimurium	Non-neonate	Not E. coli	NA
A34495	2005	salmonella typhimurium	Non-neonate	Not E. coli	NA
A34627	2005	salmonella typhimurium	Non-neonate	Not E. coli	NA
A35834	2005	salmonella typhimurium	Non-neonate	Not E. coli	NA
A37325	2005	salmonella typhimurium	Non-neonate	Not E. coli	NA
A37573	2005	salmonella typhimurium	Non-neonate	Not E. coli	NA
A37653	2005	salmonella typhimurium	Non-neonate	Not E. coli	NA
A37992	2005	salmonella typhimurium	Non-neonate	Not E. coli	NA
A38019	2005	salmonella typhimurium	Non-neonate	Not E. coli	NA
A38055	2005	salmonella typhimurium	Non-neonate	Not E. coli	NA
A38410	2005	salmonella typhimurium	Non-neonate	Not E. coli	NA
A38812	2005	salmonella typhimurium	Non-neonate	Not E. coli	NA
A38944	2005	salmonella typhimurium	Non-neonate	Not E. coli	NA
A35232	2005	salmonella species	Non-neonate	Not E. coli	NA
A36198	2005	salmonella species	Non-neonate	Not E. coli	NA
A33308	2005	S. pneumoniae	Non-neonate	Not E. coli	NA
A33901	2005	S. pneumoniae	Non-neonate	Not E. coli	NA
A34594	2005	S. pneumoniae	Non-neonate	Not E. coli	NA
A34834	2005	S. pneumoniae	Non-neonate	Not E. coli	NA
A35551	2005	S. pneumoniae	Non-neonate	Not E. coli	NA
A36139	2005	S. pneumoniae	Non-neonate	Not E. coli	NA
A36781	2005	S. pneumoniae	Non-neonate	Not E. coli	NA
A37594	2005	S. pneumoniae	Non-neonate	Not E. coli	NA
A34631	2005	streptococcus pyogenes; group a strep	Non-neonate	Not E. coli	NA
A38082	2005	streptococcus pyogenes; group a strep	Non-neonate	Not E. coli	NA
D30315	2005		Non-neonate	Not E. coli	NA
A34850	2005	escherichia coli	Non-neonate	E. coli	NA
A37274	2005	escherichia coli	Non-neonate	E. coli	NA
A33292	2005	acinetobacter species	Non-neonate	Not E. coli	NA
A37507	2005	Diphtheroids	Non-neonate	Not E. coli	NA
A33788	2005	Micrococcus species	Non-neonate	Not E. coli	NA
A38666	2005	Micrococcus species	Non-neonate	Not E. coli	NA
A38829	2005	Micrococcus species	Non-neonate	Not E. coli	NA
A33265	2005	Coagulase negative Staph	Non-neonate	Not E. coli	NA
A33393	2005	Coagulase negative Staph	Non-neonate	Not E. coli	NA
A35606	2005	Coagulase negative Staph	Non-neonate	Not E. coli	NA
A38256	2005	enterobacter species	Non-neonate	Not E. coli	NA
A38107	2005	shigella flexneri	Non-neonate	Not E. coli	NA
A33038	2005	salmonella enteritidis	Non-neonate	Not E. coli	NA
A34854	2005	salmonella enteritidis	Non-neonate	Not E. coli	NA
A38777	2005	salmonella typhi	Non-neonate	Not E. coli	NA
A32950	2005	salmonella typhimurium	Non-neonate	Not E. coli	NA
A32995	2005	salmonella typhimurium	Non-neonate	Not E. coli	NA
A33721	2005	salmonella typhimurium	Non-neonate	Not E. coli	NA
A34220	2005	salmonella typhimurium	Non-neonate	Not E. coli	NA
A35032	2005	salmonella typhimurium	Non-neonate	Not E. coli	NA
A35081	2005	salmonella typhimurium	Non-neonate	Not E. coli	NA
A35566	2005	salmonella typhimurium	Non-neonate	Not E. coli	NA
A35572	2005	salmonella typhimurium	Non-neonate	Not E. coli	NA
A35887	2005	salmonella typhimurium	Non-neonate	Not E. coli	NA
A35979	2005	salmonella typhimurium	Non-neonate	Not E. coli	NA
A36958	2005	salmonella typhimurium	Non-neonate	Not E. coli	NA
A37406	2005	salmonella typhimurium	Non-neonate	Not E. coli	NA
A37769	2005	salmonella typhimurium	Non-neonate	Not E. coli	NA
A37915	2005	salmonella typhimurium	Non-neonate	Not E. coli	NA
A38021	2005	salmonella typhimurium	Non-neonate	Not E. coli	NA
A38205	2005	salmonella species	Non-neonate	Not E. coli	NA
A34568	2005	S. pneumoniae	Non-neonate	Not E. coli	NA
A35726	2005	S. pneumoniae	Non-neonate	Not E. coli	NA
A36262	2005	S. pneumoniae	Non-neonate	Not E. coli	NA
A36770	2005	S. pneumoniae	Non-neonate	Not E. coli	NA
A36780	2005	S. pneumoniae	Non-neonate	Not E. coli	NA
A37258	2005	S. pneumoniae	Non-neonate	Not E. coli	NA
A35405	2005	escherichia coli	Non-neonate	E. coli	NA
A35752	2005	escherichia coli	Non-neonate	E. coli	NA
A38162	2005	escherichia coli	Non-neonate	E. coli	NA
A33270	2005	Bacillus species	Non-neonate	Not E. coli	NA
A33328	2005	Bacillus species	Non-neonate	Not E. coli	NA
A33430	2005	Bacillus species	Non-neonate	Not E. coli	NA
A35703	2005	Diphtheroids	Non-neonate	Not E. coli	NA
A33668	2005	Micrococcus species	Non-neonate	Not E. coli	NA
A36934	2005	Micrococcus species	Non-neonate	Not E. coli	NA
A38977	2005	Micrococcus species	Non-neonate	Not E. coli	NA
A32928	2005	Coagulase negative Staph	Non-neonate	Not E. coli	NA
A33127	2005	Coagulase negative Staph	Non-neonate	Not E. coli	NA
A33402	2005	Coagulase negative Staph	Non-neonate	Not E. coli	NA
A33455	2005	Coagulase negative Staph	Non-neonate	Not E. coli	NA
A33619	2005	Coagulase negative Staph	Non-neonate	Not E. coli	NA
A34036	2005	Coagulase negative Staph	Non-neonate	Not E. coli	NA
A34295	2005	Coagulase negative Staph	Non-neonate	Not E. coli	NA
A34332	2005	Coagulase negative Staph	Non-neonate	Not E. coli	NA
A37280	2005	enterobacter species	Non-neonate	Not E. coli	NA
A37298	2005	cryptococcus neofrormans	Non-neonate	Not E. coli	NA
A36149	2005	salmonella enteritidis	Non-neonate	Not E. coli	NA
A37405	2005	salmonella enteritidis	Non-neonate	Not E. coli	NA
A33112	2005	salmonella typhi	Non-neonate	Not E. coli	NA
A34021	2005	salmonella typhimurium	Non-neonate	Not E. coli	NA
A34046	2005	salmonella typhimurium	Non-neonate	Not E. coli	NA
A34294	2005	salmonella typhimurium	Non-neonate	Not E. coli	NA
A34808	2005	salmonella typhimurium	Non-neonate	Not E. coli	NA
A34883	2005	salmonella typhimurium	Non-neonate	Not E. coli	NA
A34884	2005	salmonella typhimurium	Non-neonate	Not E. coli	NA
A34967	2005	salmonella typhimurium	Non-neonate	Not E. coli	NA
A35680	2005	salmonella typhimurium	Non-neonate	Not E. coli	NA
A35866	2005	salmonella typhimurium	Non-neonate	Not E. coli	NA
A35928	2005	salmonella typhimurium	Non-neonate	Not E. coli	NA
A36327	2005	salmonella typhimurium	Non-neonate	Not E. coli	NA
A36421	2005	salmonella typhimurium	Non-neonate	Not E. coli	NA
A37116	2005	salmonella typhimurium	Non-neonate	Not E. coli	NA
A37127	2005	salmonella typhimurium	Non-neonate	Not E. coli	NA
A37129	2005	salmonella typhimurium	Non-neonate	Not E. coli	NA
A37346	2005	salmonella typhimurium	Non-neonate	Not E. coli	NA
A37490	2005	salmonella typhimurium	Non-neonate	Not E. coli	NA
A37973	2005	salmonella typhimurium	Non-neonate	Not E. coli	NA
A35615	2005	S. aureus	Non-neonate	Not E. coli	NA
A34692	2005	S. pneumoniae	Non-neonate	Not E. coli	NA
A35031	2005	S. pneumoniae	Non-neonate	Not E. coli	NA
A35348	2005	S. pneumoniae	Non-neonate	Not E. coli	NA
A35491	2005	S. pneumoniae	Non-neonate	Not E. coli	NA
A35783	2005	S. pneumoniae	Non-neonate	Not E. coli	NA
A37046	2005	S. pneumoniae	Non-neonate	Not E. coli	NA
A37250	2005	S. pneumoniae	Non-neonate	Not E. coli	NA
A37576	2005	S. pneumoniae	Non-neonate	Not E. coli	NA
A33031	2005	streptococcus pyogenes; group a strep	Non-neonate	Not E. coli	NA
A37585	2005	streptococcus pyogenes; group a strep	Non-neonate	Not E. coli	NA
D35773	2005		Non-neonate	Not E. coli	NA
A32883	2005	escherichia coli	Non-neonate	E. coli	NA
A35993	2005	escherichia coli	Non-neonate	E. coli	NA
A36140	2005	escherichia coli	Non-neonate	E. coli	NA
A37397	2005	escherichia coli	Non-neonate	E. coli	NA
A38084	2005	escherichia coli	Non-neonate	E. coli	NA
A33212	2005	a- Haemolytic Strept	Non-neonate	Not E. coli	NA
A37727	2005	a- Haemolytic Strept	Non-neonate	Not E. coli	NA
A37261	2005	Bacillus species	Non-neonate	Not E. coli	NA
A33043	2005	Micrococcus species	Non-neonate	Not E. coli	NA
A33088	2005	Micrococcus species	Non-neonate	Not E. coli	NA
A33928	2005	Micrococcus species	Non-neonate	Not E. coli	NA
A36105	2005	Micrococcus species	Non-neonate	Not E. coli	NA
A32984	2005	Coagulase negative Staph	Non-neonate	Not E. coli	NA
A33002	2005	Coagulase negative Staph	Non-neonate	Not E. coli	NA
A33894	2005	Coagulase negative Staph	Non-neonate	Not E. coli	NA
A33959	2005	Coagulase negative Staph	Non-neonate	Not E. coli	NA
A34602	2005	Coagulase negative Staph	Non-neonate	Not E. coli	NA
A34680	2005	Coagulase negative Staph	Non-neonate	Not E. coli	NA
A35472	2005	Coagulase negative Staph	Non-neonate	Not E. coli	NA
A36245	2005	Coagulase negative Staph	Non-neonate	Not E. coli	NA
A36398	2005	Coagulase negative Staph	Non-neonate	Not E. coli	NA
A36818	2005	Coagulase negative Staph	Non-neonate	Not E. coli	NA
A37155	2005	Coagulase negative Staph	Non-neonate	Not E. coli	NA
A38275	2005	Coagulase negative Staph	Non-neonate	Not E. coli	NA
A38828	2005	Coagulase negative Staph	Non-neonate	Not E. coli	NA
A38865	2005	Coagulase negative Staph	Non-neonate	Not E. coli	NA
A33017	2005	enterobacter species	Non-neonate	Not E. coli	NA
A38305	2005	cryptococcus neofrormans	Non-neonate	Not E. coli	NA
A36366	2005	klebsiella pneumoniae	Non-neonate	Not E. coli	NA
A35073	2005	salmonella enteritidis	Non-neonate	Not E. coli	NA
A35811	2005	salmonella enteritidis	Non-neonate	Not E. coli	NA
A38226	2005	salmonella enteritidis	Non-neonate	Not E. coli	NA
A33413	2005	salmonella typhimurium	Non-neonate	Not E. coli	NA
A33521	2005	salmonella typhimurium	Non-neonate	Not E. coli	NA
A33919	2005	salmonella typhimurium	Non-neonate	Not E. coli	NA
A34088	2005	salmonella typhimurium	Non-neonate	Not E. coli	NA
A35353	2005	salmonella typhimurium	Non-neonate	Not E. coli	NA
A35830	2005	salmonella typhimurium	Non-neonate	Not E. coli	NA
A36922	2005	salmonella typhimurium	Non-neonate	Not E. coli	NA
A36969	2005	salmonella typhimurium	Non-neonate	Not E. coli	NA
A37381	2005	salmonella typhimurium	Non-neonate	Not E. coli	NA
A37438	2005	salmonella typhimurium	Non-neonate	Not E. coli	NA
A37847	2005	salmonella typhimurium	Non-neonate	Not E. coli	NA
A37981	2005	salmonella typhimurium	Non-neonate	Not E. coli	NA
A38129	2005	salmonella typhimurium	Non-neonate	Not E. coli	NA
A38248	2005	salmonella typhimurium	Non-neonate	Not E. coli	NA
A38579	2005	salmonella typhimurium	Non-neonate	Not E. coli	NA
A38915	2005	salmonella typhimurium	Non-neonate	Not E. coli	NA
A34366	2005	salmonella species	Non-neonate	Not E. coli	NA
A32925	2005	S. aureus	Non-neonate	Not E. coli	NA
A33315	2005	S. aureus	Non-neonate	Not E. coli	NA
A36389	2005	S. aureus	Non-neonate	Not E. coli	NA
A36096	2005	streptococcus agalactiae; group b strep	Non-neonate	Not E. coli	NA
A33316	2005	S. pneumoniae	Non-neonate	Not E. coli	NA
A34154	2005	S. pneumoniae	Non-neonate	Not E. coli	NA
A34156	2005	S. pneumoniae	Non-neonate	Not E. coli	NA
A34209	2005	S. pneumoniae	Non-neonate	Not E. coli	NA
A34515	2005	S. pneumoniae	Non-neonate	Not E. coli	NA
A34650	2005	S. pneumoniae	Non-neonate	Not E. coli	NA
A35308	2005	S. pneumoniae	Non-neonate	Not E. coli	NA
A35705	2005	S. pneumoniae	Non-neonate	Not E. coli	NA
A35812	2005	S. pneumoniae	Non-neonate	Not E. coli	NA
A35997	2005	S. pneumoniae	Non-neonate	Not E. coli	NA
A36067	2005	S. pneumoniae	Non-neonate	Not E. coli	NA
A36072	2005	S. pneumoniae	Non-neonate	Not E. coli	NA
A36195	2005	S. pneumoniae	Non-neonate	Not E. coli	NA
A36502	2005	S. pneumoniae	Non-neonate	Not E. coli	NA
A36508	2005	S. pneumoniae	Non-neonate	Not E. coli	NA
A36585	2005	S. pneumoniae	Non-neonate	Not E. coli	NA
A36723	2005	S. pneumoniae	Non-neonate	Not E. coli	NA
A37421	2005	S. pneumoniae	Non-neonate	Not E. coli	NA
A37782	2005	S. pneumoniae	Non-neonate	Not E. coli	NA
A37900	2005	S. pneumoniae	Non-neonate	Not E. coli	NA
A38018	2005	S. pneumoniae	Non-neonate	Not E. coli	NA
A38028	2005	S. pneumoniae	Non-neonate	Not E. coli	NA
A38102	2005	S. pneumoniae	Non-neonate	Not E. coli	NA
A38400	2005	S. pneumoniae	Non-neonate	Not E. coli	NA
A38528	2005	S. pneumoniae	Non-neonate	Not E. coli	NA
A38591	2005	S. pneumoniae	Non-neonate	Not E. coli	NA
A38608	2005	S. pneumoniae	Non-neonate	Not E. coli	NA
A38899	2005	S. pneumoniae	Non-neonate	Not E. coli	NA
A33946	2005	escherichia coli	Non-neonate	E. coli	NA
A35890	2005	escherichia coli	Non-neonate	E. coli	NA
A37854	2005	escherichia coli	Non-neonate	E. coli	NA
A33193	2005	Bacillus species	Non-neonate	Not E. coli	NA
A35460	2005	Bacillus species	Non-neonate	Not E. coli	NA
A33466	2005	Diphtheroids	Non-neonate	Not E. coli	NA
A36871	2005	Diphtheroids	Non-neonate	Not E. coli	NA
A33123	2005	Micrococcus species	Non-neonate	Not E. coli	NA
A36402	2005	Micrococcus species	Non-neonate	Not E. coli	NA
A32903	2005	Coagulase negative Staph	Non-neonate	Not E. coli	NA
A33077	2005	Coagulase negative Staph	Non-neonate	Not E. coli	NA
A33254	2005	Coagulase negative Staph	Non-neonate	Not E. coli	NA
A34891	2005	Coagulase negative Staph	Non-neonate	Not E. coli	NA
A35431	2005	Coagulase negative Staph	Non-neonate	Not E. coli	NA
A35782	2005	Coagulase negative Staph	Non-neonate	Not E. coli	NA
A36853	2005	Coagulase negative Staph	Non-neonate	Not E. coli	NA
A34987	2005	cryptococcus neofrormans	Non-neonate	Not E. coli	NA
A35962	2005	cryptococcus neofrormans	Non-neonate	Not E. coli	NA
A37375	2005	cryptococcus neofrormans	Non-neonate	Not E. coli	NA
A34727	2005	salmonella enteritidis	Non-neonate	Not E. coli	NA
A35116	2005	salmonella enteritidis	Non-neonate	Not E. coli	NA
A32955	2005	salmonella typhimurium	Non-neonate	Not E. coli	NA
A33206	2005	salmonella typhimurium	Non-neonate	Not E. coli	NA
A33930	2005	salmonella typhimurium	Non-neonate	Not E. coli	NA
A33974	2005	salmonella typhimurium	Non-neonate	Not E. coli	NA
A34029	2005	salmonella typhimurium	Non-neonate	Not E. coli	NA
A34775	2005	salmonella typhimurium	Non-neonate	Not E. coli	NA
A35404	2005	salmonella typhimurium	Non-neonate	Not E. coli	NA
A35878	2005	salmonella typhimurium	Non-neonate	Not E. coli	NA
A36101	2005	salmonella typhimurium	Non-neonate	Not E. coli	NA
A36624	2005	salmonella typhimurium	Non-neonate	Not E. coli	NA
A37231	2005	salmonella typhimurium	Non-neonate	Not E. coli	NA
A37488	2005	salmonella typhimurium	Non-neonate	Not E. coli	NA
A37737	2005	salmonella typhimurium	Non-neonate	Not E. coli	NA
A37912	2005	salmonella typhimurium	Non-neonate	Not E. coli	NA
A38281	2005	salmonella typhimurium	Non-neonate	Not E. coli	NA
A38596	2005	salmonella typhimurium	Non-neonate	Not E. coli	NA
A34585	2005	S. pneumoniae	Non-neonate	Not E. coli	NA
A34798	2005	S. pneumoniae	Non-neonate	Not E. coli	NA
A35148	2005	S. pneumoniae	Non-neonate	Not E. coli	NA
A35403	2005	S. pneumoniae	Non-neonate	Not E. coli	NA
A35476	2005	S. pneumoniae	Non-neonate	Not E. coli	NA
A35667	2005	S. pneumoniae	Non-neonate	Not E. coli	NA
A36782	2005	S. pneumoniae	Non-neonate	Not E. coli	NA
A36838	2005	S. pneumoniae	Non-neonate	Not E. coli	NA
A36985	2005	S. pneumoniae	Non-neonate	Not E. coli	NA
A37094	2005	S. pneumoniae	Non-neonate	Not E. coli	NA
A37178	2005	S. pneumoniae	Non-neonate	Not E. coli	NA
A37367	2005	S. pneumoniae	Non-neonate	Not E. coli	NA
A37368	2005	S. pneumoniae	Non-neonate	Not E. coli	NA
A33769	2005	streptococcus pyogenes; group a strep	Non-neonate	Not E. coli	NA
A33685	2005	escherichia coli	Non-neonate	E. coli	NA
A34616	2005	escherichia coli	Non-neonate	E. coli	NA
A38160	2005	escherichia coli	Non-neonate	E. coli	NA
A38988A	2005	escherichia coli	Non-neonate	E. coli	NA
A38993	2005	acinetobacter species	Non-neonate	Not E. coli	NA
A33799	2005	a- Haemolytic Strept	Non-neonate	Not E. coli	NA
A33051	2005	Bacillus species	Non-neonate	Not E. coli	NA
A33527	2005	Bacillus species	Non-neonate	Not E. coli	NA
A37929	2005	Bacillus species	Non-neonate	Not E. coli	NA
A38910	2005	Bacillus species	Non-neonate	Not E. coli	NA
A35903	2005	Diphtheroids	Non-neonate	Not E. coli	NA
A32887	2005	Micrococcus species	Non-neonate	Not E. coli	NA
A33078	2005	Micrococcus species	Non-neonate	Not E. coli	NA
A33356	2005	Micrococcus species	Non-neonate	Not E. coli	NA
A33833	2005	Micrococcus species	Non-neonate	Not E. coli	NA
A34876	2005	Micrococcus species	Non-neonate	Not E. coli	NA
A36091	2005	Micrococcus species	Non-neonate	Not E. coli	NA
A36356	2005	Micrococcus species	Non-neonate	Not E. coli	NA
A33009	2005	Coagulase negative Staph	Non-neonate	Not E. coli	NA
A33361	2005	Coagulase negative Staph	Non-neonate	Not E. coli	NA
A34053	2005	Coagulase negative Staph	Non-neonate	Not E. coli	NA
A34554	2005	Coagulase negative Staph	Non-neonate	Not E. coli	NA
A34881	2005	Coagulase negative Staph	Non-neonate	Not E. coli	NA
A34922	2005	Coagulase negative Staph	Non-neonate	Not E. coli	NA
A35296	2005	Coagulase negative Staph	Non-neonate	Not E. coli	NA
A35593	2005	Coagulase negative Staph	Non-neonate	Not E. coli	NA
A36568	2005	Coagulase negative Staph	Non-neonate	Not E. coli	NA
A36650	2005	Coagulase negative Staph	Non-neonate	Not E. coli	NA
A37655	2005	Coagulase negative Staph	Non-neonate	Not E. coli	NA
A38231	2005	Coagulase negative Staph	Non-neonate	Not E. coli	NA
A38988B	2005	Coagulase negative Staph	Non-neonate	Not E. coli	NA
A33399	2005	cryptococcus neofrormans	Non-neonate	Not E. coli	NA
A35201	2005	cryptococcus neofrormans	Non-neonate	Not E. coli	NA
A35309	2005	cryptococcus neofrormans	Non-neonate	Not E. coli	NA
A36619	2005	cryptococcus neofrormans	Non-neonate	Not E. coli	NA
A36737	2005	cryptococcus neofrormans	Non-neonate	Not E. coli	NA
A38734	2005	cryptococcus neofrormans	Non-neonate	Not E. coli	NA
A36979	2005	neisseria meningitidis; group a	Non-neonate	Not E. coli	NA
A36797	2005	salmonella enteritidis	Non-neonate	Not E. coli	NA
A37133	2005	salmonella enteritidis	Non-neonate	Not E. coli	NA
A37134	2005	salmonella enteritidis	Non-neonate	Not E. coli	NA
A32934	2005	salmonella typhimurium	Non-neonate	Not E. coli	NA
A32946	2005	salmonella typhimurium	Non-neonate	Not E. coli	NA
A33243	2005	salmonella typhimurium	Non-neonate	Not E. coli	NA
A33272	2005	salmonella typhimurium	Non-neonate	Not E. coli	NA
A33278	2005	salmonella typhimurium	Non-neonate	Not E. coli	NA
A33450	2005	salmonella typhimurium	Non-neonate	Not E. coli	NA
A33777	2005	salmonella typhimurium	Non-neonate	Not E. coli	NA
A34017	2005	salmonella typhimurium	Non-neonate	Not E. coli	NA
A34378	2005	salmonella typhimurium	Non-neonate	Not E. coli	NA
A34479	2005	salmonella typhimurium	Non-neonate	Not E. coli	NA
A34973	2005	salmonella typhimurium	Non-neonate	Not E. coli	NA
A35011	2005	salmonella typhimurium	Non-neonate	Not E. coli	NA
A35090	2005	salmonella typhimurium	Non-neonate	Not E. coli	NA
A35239	2005	salmonella typhimurium	Non-neonate	Not E. coli	NA
A35292	2005	salmonella typhimurium	Non-neonate	Not E. coli	NA
A36021	2005	salmonella typhimurium	Non-neonate	Not E. coli	NA
A36572	2005	salmonella typhimurium	Non-neonate	Not E. coli	NA
A37136	2005	salmonella typhimurium	Non-neonate	Not E. coli	NA
A37437	2005	salmonella typhimurium	Non-neonate	Not E. coli	NA
A37491	2005	salmonella typhimurium	Non-neonate	Not E. coli	NA
A38062	2005	salmonella typhimurium	Non-neonate	Not E. coli	NA
A36542	2005	salmonella species	Non-neonate	Not E. coli	NA
A35500	2005	S. aureus	Non-neonate	Not E. coli	NA
A37759	2005	S. aureus	Non-neonate	Not E. coli	NA
A33049	2005	S. pneumoniae	Non-neonate	Not E. coli	NA
A33094	2005	S. pneumoniae	Non-neonate	Not E. coli	NA
A34252	2005	S. pneumoniae	Non-neonate	Not E. coli	NA
A34629	2005	S. pneumoniae	Non-neonate	Not E. coli	NA
A34992	2005	S. pneumoniae	Non-neonate	Not E. coli	NA
A35190	2005	S. pneumoniae	Non-neonate	Not E. coli	NA
A35340	2005	S. pneumoniae	Non-neonate	Not E. coli	NA
A35806	2005	S. pneumoniae	Non-neonate	Not E. coli	NA
A35926	2005	S. pneumoniae	Non-neonate	Not E. coli	NA
A36189	2005	S. pneumoniae	Non-neonate	Not E. coli	NA
A36244	2005	S. pneumoniae	Non-neonate	Not E. coli	NA
A36478	2005	S. pneumoniae	Non-neonate	Not E. coli	NA
A36488	2005	S. pneumoniae	Non-neonate	Not E. coli	NA
A36641	2005	S. pneumoniae	Non-neonate	Not E. coli	NA
A36659	2005	S. pneumoniae	Non-neonate	Not E. coli	NA
A36705	2005	S. pneumoniae	Non-neonate	Not E. coli	NA
A36842	2005	S. pneumoniae	Non-neonate	Not E. coli	NA
A36855	2005	S. pneumoniae	Non-neonate	Not E. coli	NA
A37371	2005	S. pneumoniae	Non-neonate	Not E. coli	NA
A37423	2005	S. pneumoniae	Non-neonate	Not E. coli	NA
A35493	2005	streptococcus pyogenes; group a strep	Non-neonate	Not E. coli	NA
A33390	2005	escherichia coli	Non-neonate	E. coli	NA
A34717	2005	escherichia coli	Non-neonate	E. coli	NA
A36555	2005	escherichia coli	Non-neonate	E. coli	NA
A38419	2005	escherichia coli	Non-neonate	E. coli	NA
A33613	2005	a- Haemolytic Strept	Non-neonate	Not E. coli	NA
A34605	2005	a- Haemolytic Strept	Non-neonate	Not E. coli	NA
A33158	2005	Bacillus species	Non-neonate	Not E. coli	NA
A33577	2005	Bacillus species	Non-neonate	Not E. coli	NA
A34025	2005	Bacillus species	Non-neonate	Not E. coli	NA
A34927	2005	Bacillus species	Non-neonate	Not E. coli	NA
A36869B	2005	Bacillus species	Non-neonate	Not E. coli	NA
A34215	2005	Diphtheroids	Non-neonate	Not E. coli	NA
A35321	2005	Diphtheroids	Non-neonate	Not E. coli	NA
A33185	2005	Micrococcus species	Non-neonate	Not E. coli	NA
A36238	2005	Micrococcus species	Non-neonate	Not E. coli	NA
A37937	2005	Micrococcus species	Non-neonate	Not E. coli	NA
A38843	2005	Micrococcus species	Non-neonate	Not E. coli	NA
A32909	2005	Coagulase negative Staph	Non-neonate	Not E. coli	NA
A32967	2005	Coagulase negative Staph	Non-neonate	Not E. coli	NA
A33405	2005	Coagulase negative Staph	Non-neonate	Not E. coli	NA
A33699	2005	Coagulase negative Staph	Non-neonate	Not E. coli	NA
A33975	2005	Coagulase negative Staph	Non-neonate	Not E. coli	NA
A34549	2005	Coagulase negative Staph	Non-neonate	Not E. coli	NA
A34573	2005	Coagulase negative Staph	Non-neonate	Not E. coli	NA
A34643	2005	Coagulase negative Staph	Non-neonate	Not E. coli	NA
A34923	2005	Coagulase negative Staph	Non-neonate	Not E. coli	NA
A35443	2005	Coagulase negative Staph	Non-neonate	Not E. coli	NA
A35837	2005	Coagulase negative Staph	Non-neonate	Not E. coli	NA
A36005	2005	Coagulase negative Staph	Non-neonate	Not E. coli	NA
A36369	2005	Coagulase negative Staph	Non-neonate	Not E. coli	NA
A36591	2005	Coagulase negative Staph	Non-neonate	Not E. coli	NA
A36837	2005	Coagulase negative Staph	Non-neonate	Not E. coli	NA
A36933	2005	Coagulase negative Staph	Non-neonate	Not E. coli	NA
A37030	2005	Coagulase negative Staph	Non-neonate	Not E. coli	NA
A38600	2005	Coagulase negative Staph	Non-neonate	Not E. coli	NA
A33531	2005	cryptococcus neofrormans	Non-neonate	Not E. coli	NA
A34242	2005	cryptococcus neofrormans	Non-neonate	Not E. coli	NA
A34729	2005	cryptococcus neofrormans	Non-neonate	Not E. coli	NA
A36092	2005	cryptococcus neofrormans	Non-neonate	Not E. coli	NA
A37407	2005	cryptococcus neofrormans	Non-neonate	Not E. coli	NA
A33541	2005	neisseria meningitidis	Non-neonate	Not E. coli	NA
A37152	2005	neisseria meningitidis; w135	Non-neonate	Not E. coli	NA
A35821	2005	salmonella enteritidis	Non-neonate	Not E. coli	NA
A35660	2005	salmonella typhi	Non-neonate	Not E. coli	NA
A33359	2005	salmonella typhimurium	Non-neonate	Not E. coli	NA
A33779	2005	salmonella typhimurium	Non-neonate	Not E. coli	NA
A34325	2005	salmonella typhimurium	Non-neonate	Not E. coli	NA
A34374	2005	salmonella typhimurium	Non-neonate	Not E. coli	NA
A34930	2005	salmonella typhimurium	Non-neonate	Not E. coli	NA
A35627	2005	salmonella typhimurium	Non-neonate	Not E. coli	NA
A35663	2005	salmonella typhimurium	Non-neonate	Not E. coli	NA
A35668	2005	salmonella typhimurium	Non-neonate	Not E. coli	NA
A36053	2005	salmonella typhimurium	Non-neonate	Not E. coli	NA
A36202	2005	salmonella typhimurium	Non-neonate	Not E. coli	NA
A36252	2005	salmonella typhimurium	Non-neonate	Not E. coli	NA
A36351	2005	salmonella typhimurium	Non-neonate	Not E. coli	NA
A36559	2005	salmonella typhimurium	Non-neonate	Not E. coli	NA
A37041	2005	salmonella typhimurium	Non-neonate	Not E. coli	NA
A37247	2005	salmonella typhimurium	Non-neonate	Not E. coli	NA
A37356	2005	salmonella typhimurium	Non-neonate	Not E. coli	NA
A37456	2005	salmonella typhimurium	Non-neonate	Not E. coli	NA
A38484	2005	salmonella typhimurium	Non-neonate	Not E. coli	NA
A38815	2005	salmonella typhimurium	Non-neonate	Not E. coli	NA
A33660	2005	salmonella species	Non-neonate	Not E. coli	NA
A35039	2005	S. aureus	Non-neonate	Not E. coli	NA
A33056	2005	S. pneumoniae	Non-neonate	Not E. coli	NA
A33075	2005	S. pneumoniae	Non-neonate	Not E. coli	NA
A33552	2005	S. pneumoniae	Non-neonate	Not E. coli	NA
A33973	2005	S. pneumoniae	Non-neonate	Not E. coli	NA
A34370	2005	S. pneumoniae	Non-neonate	Not E. coli	NA
A34857	2005	S. pneumoniae	Non-neonate	Not E. coli	NA
A35006	2005	S. pneumoniae	Non-neonate	Not E. coli	NA
A35184	2005	S. pneumoniae	Non-neonate	Not E. coli	NA
A35188	2005	S. pneumoniae	Non-neonate	Not E. coli	NA
A35325	2005	S. pneumoniae	Non-neonate	Not E. coli	NA
A35767	2005	S. pneumoniae	Non-neonate	Not E. coli	NA
A35831	2005	S. pneumoniae	Non-neonate	Not E. coli	NA
A36172	2005	S. pneumoniae	Non-neonate	Not E. coli	NA
A36221	2005	S. pneumoniae	Non-neonate	Not E. coli	NA
A36380	2005	S. pneumoniae	Non-neonate	Not E. coli	NA
A36779	2005	S. pneumoniae	Non-neonate	Not E. coli	NA
A36869A	2005	S. pneumoniae	Non-neonate	Not E. coli	NA
A37004	2005	S. pneumoniae	Non-neonate	Not E. coli	NA
A37656	2005	S. pneumoniae	Non-neonate	Not E. coli	NA
A37837	2005	S. pneumoniae	Non-neonate	Not E. coli	NA
A38195	2005	S. pneumoniae	Non-neonate	Not E. coli	NA
A38534	2005	S. pneumoniae	Non-neonate	Not E. coli	NA
A38728	2005	S. pneumoniae	Non-neonate	Not E. coli	NA
A38745	2005	S. pneumoniae	Non-neonate	Not E. coli	NA
A33908	2005	escherichia coli	Non-neonate	E. coli	NA
A34765	2005	escherichia coli	Non-neonate	E. coli	NA
A37412	2005	escherichia coli	Non-neonate	E. coli	NA
A37657	2005	escherichia coli	Non-neonate	E. coli	NA
A38236	2005	escherichia coli	Non-neonate	E. coli	NA
A38457	2005	escherichia coli	Non-neonate	E. coli	NA
A33716	2005	Bacillus species	Non-neonate	Not E. coli	NA
A35183	2005	Bacillus species	Non-neonate	Not E. coli	NA
A38163	2005	Bacillus species	Non-neonate	Not E. coli	NA
A33106	2005	Coagulase negative Staph	Non-neonate	Not E. coli	NA
A33897	2005	Coagulase negative Staph	Non-neonate	Not E. coli	NA
A34160	2005	Coagulase negative Staph	Non-neonate	Not E. coli	NA
A34678	2005	Coagulase negative Staph	Non-neonate	Not E. coli	NA
A36928	2005	Coagulase negative Staph	Non-neonate	Not E. coli	NA
A38314	2005	Coagulase negative Staph	Non-neonate	Not E. coli	NA
A35499	2005	cryptococcus neofrormans	Non-neonate	Not E. coli	NA
A36418	2005	cryptococcus neofrormans	Non-neonate	Not E. coli	NA
A38025	2005	cryptococcus neofrormans	Non-neonate	Not E. coli	NA
A35107	2005	neisseria meningitidis	Non-neonate	Not E. coli	NA
A34557	2005	salmonella typhi	Non-neonate	Not E. coli	NA
A32930	2005	salmonella typhimurium	Non-neonate	Not E. coli	NA
A33090	2005	salmonella typhimurium	Non-neonate	Not E. coli	NA
A33679	2005	salmonella typhimurium	Non-neonate	Not E. coli	NA
A33768	2005	salmonella typhimurium	Non-neonate	Not E. coli	NA
A33950	2005	salmonella typhimurium	Non-neonate	Not E. coli	NA
A34037	2005	salmonella typhimurium	Non-neonate	Not E. coli	NA
A34105	2005	salmonella typhimurium	Non-neonate	Not E. coli	NA
A34265	2005	salmonella typhimurium	Non-neonate	Not E. coli	NA
A35001	2005	salmonella typhimurium	Non-neonate	Not E. coli	NA
A36739	2005	salmonella typhimurium	Non-neonate	Not E. coli	NA
A37634	2005	salmonella typhimurium	Non-neonate	Not E. coli	NA
A37713	2005	salmonella typhimurium	Non-neonate	Not E. coli	NA
A38132	2005	salmonella typhimurium	Non-neonate	Not E. coli	NA
A38506	2005	salmonella typhimurium	Non-neonate	Not E. coli	NA
A38589	2005	salmonella typhimurium	Non-neonate	Not E. coli	NA
A38687	2005	salmonella typhimurium	Non-neonate	Not E. coli	NA
A38797	2005	salmonella typhimurium	Non-neonate	Not E. coli	NA
A34236	2005	S. aureus	Non-neonate	Not E. coli	NA
A33673	2005	S. pneumoniae	Non-neonate	Not E. coli	NA
A33922	2005	S. pneumoniae	Non-neonate	Not E. coli	NA
A34292	2005	S. pneumoniae	Non-neonate	Not E. coli	NA
A34646	2005	S. pneumoniae	Non-neonate	Not E. coli	NA
A35544	2005	S. pneumoniae	Non-neonate	Not E. coli	NA
A35662	2005	S. pneumoniae	Non-neonate	Not E. coli	NA
A36186	2005	S. pneumoniae	Non-neonate	Not E. coli	NA
A36652	2005	S. pneumoniae	Non-neonate	Not E. coli	NA
A37222	2005	S. pneumoniae	Non-neonate	Not E. coli	NA
A37225	2005	S. pneumoniae	Non-neonate	Not E. coli	NA
A37372	2005	S. pneumoniae	Non-neonate	Not E. coli	NA
A37378	2005	S. pneumoniae	Non-neonate	Not E. coli	NA
A37746	2005	S. pneumoniae	Non-neonate	Not E. coli	NA
A37914	2005	S. pneumoniae	Non-neonate	Not E. coli	NA
A38049	2005	S. pneumoniae	Non-neonate	Not E. coli	NA
A38249	2005	S. pneumoniae	Non-neonate	Not E. coli	NA
A38420	2005	S. pneumoniae	Non-neonate	Not E. coli	NA
A38636	2005	S. pneumoniae	Non-neonate	Not E. coli	NA
A37098	2005	escherichia coli	Non-neonate	E. coli	NA
A37754	2005	escherichia coli	Non-neonate	E. coli	NA
A38010	2005	escherichia coli	Non-neonate	E. coli	NA
A38166	2005	escherichia coli	Non-neonate	E. coli	NA
A38487A	2005	acinetobacter species	Non-neonate	Not E. coli	NA
A33321	2005	a- Haemolytic Strept	Non-neonate	Not E. coli	NA
A37415	2005	a- Haemolytic Strept	Non-neonate	Not E. coli	NA
A32895	2005	Bacillus species	Non-neonate	Not E. coli	NA
A35302	2005	Bacillus species	Non-neonate	Not E. coli	NA
A35671	2005	Bacillus species	Non-neonate	Not E. coli	NA
A37072	2005	Bacillus species	Non-neonate	Not E. coli	NA
A37699	2005	Bacillus species	Non-neonate	Not E. coli	NA
A38173	2005	Bacillus species	Non-neonate	Not E. coli	NA
A36437	2005	Diphtheroids	Non-neonate	Not E. coli	NA
A34044	2005	Micrococcus species	Non-neonate	Not E. coli	NA
A35509	2005	Micrococcus species	Non-neonate	Not E. coli	NA
A35697	2005	Micrococcus species	Non-neonate	Not E. coli	NA
A36820	2005	Micrococcus species	Non-neonate	Not E. coli	NA
A37495	2005	Micrococcus species	Non-neonate	Not E. coli	NA
A33029	2005	Coagulase negative Staph	Non-neonate	Not E. coli	NA
A33271	2005	Coagulase negative Staph	Non-neonate	Not E. coli	NA
A33501	2005	Coagulase negative Staph	Non-neonate	Not E. coli	NA
A33757	2005	Coagulase negative Staph	Non-neonate	Not E. coli	NA
A33839	2005	Coagulase negative Staph	Non-neonate	Not E. coli	NA
A34579	2005	Coagulase negative Staph	Non-neonate	Not E. coli	NA
A34596	2005	Coagulase negative Staph	Non-neonate	Not E. coli	NA
A34819	2005	Coagulase negative Staph	Non-neonate	Not E. coli	NA
A34965	2005	Coagulase negative Staph	Non-neonate	Not E. coli	NA
A35458	2005	Coagulase negative Staph	Non-neonate	Not E. coli	NA
A36077	2005	Coagulase negative Staph	Non-neonate	Not E. coli	NA
A36665	2005	Coagulase negative Staph	Non-neonate	Not E. coli	NA
A36930	2005	Coagulase negative Staph	Non-neonate	Not E. coli	NA
A38487B	2005	Coagulase negative Staph	Non-neonate	Not E. coli	NA
A33536	2005	enterobacter species	Non-neonate	Not E. coli	NA
A34676	2005	enterobacter species	Non-neonate	Not E. coli	NA
A37597	2005	shigella flexneri	Non-neonate	Not E. coli	NA
A33187	2005	cryptococcus neofrormans	Non-neonate	Not E. coli	NA
A33276	2005	cryptococcus neofrormans	Non-neonate	Not E. coli	NA
A33878	2005	cryptococcus neofrormans	Non-neonate	Not E. coli	NA
A35744	2005	cryptococcus neofrormans	Non-neonate	Not E. coli	NA
A38716	2005	cryptococcus neofrormans	Non-neonate	Not E. coli	NA
A36061	2005	aerococcus species	Non-neonate	Not E. coli	NA
A36414	2005	pseudomonas species	Non-neonate	Not E. coli	NA
A34057	2005	salmonella enteritidis	Non-neonate	Not E. coli	NA
A34570	2005	salmonella enteritidis	Non-neonate	Not E. coli	NA
A36060	2005	salmonella enteritidis	Non-neonate	Not E. coli	NA
A38311	2005	salmonella enteritidis	Non-neonate	Not E. coli	NA
A33253	2005	salmonella typhimurium	Non-neonate	Not E. coli	NA
A33465	2005	salmonella typhimurium	Non-neonate	Not E. coli	NA
A33474	2005	salmonella typhimurium	Non-neonate	Not E. coli	NA
A34122	2005	salmonella typhimurium	Non-neonate	Not E. coli	NA
A34989	2005	salmonella typhimurium	Non-neonate	Not E. coli	NA
A35003	2005	salmonella typhimurium	Non-neonate	Not E. coli	NA
A36239	2005	salmonella typhimurium	Non-neonate	Not E. coli	NA
A36263	2005	salmonella typhimurium	Non-neonate	Not E. coli	NA
A36460	2005	salmonella typhimurium	Non-neonate	Not E. coli	NA
A36602	2005	salmonella typhimurium	Non-neonate	Not E. coli	NA
A36603	2005	salmonella typhimurium	Non-neonate	Not E. coli	NA
A36752	2005	salmonella typhimurium	Non-neonate	Not E. coli	NA
A36990	2005	salmonella typhimurium	Non-neonate	Not E. coli	NA
A37126	2005	salmonella typhimurium	Non-neonate	Not E. coli	NA
A37839	2005	salmonella typhimurium	Non-neonate	Not E. coli	NA
A38135	2005	salmonella typhimurium	Non-neonate	Not E. coli	NA
A38192	2005	salmonella typhimurium	Non-neonate	Not E. coli	NA
A38538	2005	salmonella typhimurium	Non-neonate	Not E. coli	NA
A38800	2005	salmonella typhimurium	Non-neonate	Not E. coli	NA
A34073	2005	S. aureus	Non-neonate	Not E. coli	NA
A33096	2005	S. pneumoniae	Non-neonate	Not E. coli	NA
A33550	2005	S. pneumoniae	Non-neonate	Not E. coli	NA
A33605	2005	S. pneumoniae	Non-neonate	Not E. coli	NA
A33651	2005	S. pneumoniae	Non-neonate	Not E. coli	NA
A34251	2005	S. pneumoniae	Non-neonate	Not E. coli	NA
A34926	2005	S. pneumoniae	Non-neonate	Not E. coli	NA
A35213	2005	S. pneumoniae	Non-neonate	Not E. coli	NA
A35409	2005	S. pneumoniae	Non-neonate	Not E. coli	NA
A35418	2005	S. pneumoniae	Non-neonate	Not E. coli	NA
A35513	2005	S. pneumoniae	Non-neonate	Not E. coli	NA
A35651	2005	S. pneumoniae	Non-neonate	Not E. coli	NA
A35725	2005	S. pneumoniae	Non-neonate	Not E. coli	NA
A35937	2005	S. pneumoniae	Non-neonate	Not E. coli	NA
A35983	2005	S. pneumoniae	Non-neonate	Not E. coli	NA
A36095	2005	S. pneumoniae	Non-neonate	Not E. coli	NA
A36171	2005	S. pneumoniae	Non-neonate	Not E. coli	NA
A36173	2005	S. pneumoniae	Non-neonate	Not E. coli	NA
A36364	2005	S. pneumoniae	Non-neonate	Not E. coli	NA
A36469	2005	S. pneumoniae	Non-neonate	Not E. coli	NA
A36875	2005	S. pneumoniae	Non-neonate	Not E. coli	NA
A37107	2005	S. pneumoniae	Non-neonate	Not E. coli	NA
A37125	2005	S. pneumoniae	Non-neonate	Not E. coli	NA
A37452	2005	S. pneumoniae	Non-neonate	Not E. coli	NA
A37487	2005	S. pneumoniae	Non-neonate	Not E. coli	NA
A37582	2005	S. pneumoniae	Non-neonate	Not E. coli	NA
A38485	2005	S. pneumoniae	Non-neonate	Not E. coli	NA
A38623	2005	S. pneumoniae	Non-neonate	Not E. coli	NA
A38726	2005	S. pneumoniae	Non-neonate	Not E. coli	NA
A38723	2005	streptococcus pyogenes; group a strep	Non-neonate	Not E. coli	NA
A33299	2005	escherichia coli	Non-neonate	E. coli	NA
A36493	2005	escherichia coli	Non-neonate	E. coli	NA
A33374	2005	Bacillus species	Non-neonate	Not E. coli	NA
A34653	2005	Bacillus species	Non-neonate	Not E. coli	NA
A34950	2005	Bacillus species	Non-neonate	Not E. coli	NA
A33762	2005	Diphtheroids	Non-neonate	Not E. coli	NA
A34652	2005	Diphtheroids	Non-neonate	Not E. coli	NA
A34670	2005	Diphtheroids	Non-neonate	Not E. coli	NA
A38827	2005	Micrococcus species	Non-neonate	Not E. coli	NA
A33164	2005	Coagulase negative Staph	Non-neonate	Not E. coli	NA
A33529	2005	Coagulase negative Staph	Non-neonate	Not E. coli	NA
A34097	2005	Coagulase negative Staph	Non-neonate	Not E. coli	NA
A34211	2005	Coagulase negative Staph	Non-neonate	Not E. coli	NA
A34263	2005	Coagulase negative Staph	Non-neonate	Not E. coli	NA
A34752	2005	Coagulase negative Staph	Non-neonate	Not E. coli	NA
A34683	2005	cryptococcus neofrormans	Non-neonate	Not E. coli	NA
A34136	2005	klebsiella pneumoniae	Non-neonate	Not E. coli	NA
A35261	2005	salmonella enteritidis	Non-neonate	Not E. coli	NA
A34173	2005	salmonella typhimurium	Non-neonate	Not E. coli	NA
A35757	2005	salmonella typhimurium	Non-neonate	Not E. coli	NA
A36199	2005	salmonella typhimurium	Non-neonate	Not E. coli	NA
A36458	2005	salmonella typhimurium	Non-neonate	Not E. coli	NA
A36916	2005	salmonella typhimurium	Non-neonate	Not E. coli	NA
A36938	2005	salmonella typhimurium	Non-neonate	Not E. coli	NA
A37226A	2005	salmonella typhimurium	Non-neonate	Not E. coli	NA
A37534	2005	salmonella typhimurium	Non-neonate	Not E. coli	NA
A38729	2005	salmonella typhimurium	Non-neonate	Not E. coli	NA
A34909	2005	S. aureus	Non-neonate	Not E. coli	NA
A36850	2005	S. aureus	Non-neonate	Not E. coli	NA
A34019	2005	S. pneumoniae	Non-neonate	Not E. coli	NA
A35130	2005	S. pneumoniae	Non-neonate	Not E. coli	NA
A35747	2005	S. pneumoniae	Non-neonate	Not E. coli	NA
A36143	2005	S. pneumoniae	Non-neonate	Not E. coli	NA
A36530	2005	S. pneumoniae	Non-neonate	Not E. coli	NA
A36633	2005	S. pneumoniae	Non-neonate	Not E. coli	NA
A37226B	2005	S. pneumoniae	Non-neonate	Not E. coli	NA
A37473	2005	S. pneumoniae	Non-neonate	Not E. coli	NA
A32893	2005	escherichia coli	Non-neonate	E. coli	NA
A35415	2005	escherichia coli	Non-neonate	E. coli	NA
A36814	2005	a- Haemolytic Strept	Non-neonate	Not E. coli	NA
A37989	2005	a- Haemolytic Strept	Non-neonate	Not E. coli	NA
A32924	2005	Bacillus species	Non-neonate	Not E. coli	NA
A35071	2005	Bacillus species	Non-neonate	Not E. coli	NA
A35295	2005	Bacillus species	Non-neonate	Not E. coli	NA
A38461	2005	Bacillus species	Non-neonate	Not E. coli	NA
A33118	2005	Diphtheroids	Non-neonate	Not E. coli	NA
A35028	2005	Micrococcus species	Non-neonate	Not E. coli	NA
A35636	2005	Micrococcus species	Non-neonate	Not E. coli	NA
A38588	2005	Micrococcus species	Non-neonate	Not E. coli	NA
A32962	2005	Coagulase negative Staph	Non-neonate	Not E. coli	NA
A33312	2005	Coagulase negative Staph	Non-neonate	Not E. coli	NA
A33445	2005	Coagulase negative Staph	Non-neonate	Not E. coli	NA
A33630	2005	Coagulase negative Staph	Non-neonate	Not E. coli	NA
A34580	2005	Coagulase negative Staph	Non-neonate	Not E. coli	NA
A35390	2005	Coagulase negative Staph	Non-neonate	Not E. coli	NA
A35517	2005	Coagulase negative Staph	Non-neonate	Not E. coli	NA
A36094	2005	Coagulase negative Staph	Non-neonate	Not E. coli	NA
A36162	2005	Coagulase negative Staph	Non-neonate	Not E. coli	NA
A38900	2005	Coagulase negative Staph	Non-neonate	Not E. coli	NA
A38925	2005	Coagulase negative Staph	Non-neonate	Not E. coli	NA
A34261	2005	cryptococcus neofrormans	Non-neonate	Not E. coli	NA
A36976	2005	cryptococcus neofrormans	Non-neonate	Not E. coli	NA
A37593	2005	cryptococcus neofrormans	Non-neonate	Not E. coli	NA
A38060	2005	cryptococcus neofrormans	Non-neonate	Not E. coli	NA
A38994	2005	cryptococcus neofrormans	Non-neonate	Not E. coli	NA
A38321	2005	haemophilus influenzae	Non-neonate	Not E. coli	NA
A35072	2005	pseudomonas aeruginosa	Non-neonate	Not E. coli	NA
A36678	2005	salmonella enteritidis	Non-neonate	Not E. coli	NA
A37428	2005	salmonella enteritidis	Non-neonate	Not E. coli	NA
A38441	2005	salmonella enteritidis	Non-neonate	Not E. coli	NA
A33145	2005	salmonella typhimurium	Non-neonate	Not E. coli	NA
A33306	2005	salmonella typhimurium	Non-neonate	Not E. coli	NA
A33820	2005	salmonella typhimurium	Non-neonate	Not E. coli	NA
A34092	2005	salmonella typhimurium	Non-neonate	Not E. coli	NA
A34491	2005	salmonella typhimurium	Non-neonate	Not E. coli	NA
A34704	2005	salmonella typhimurium	Non-neonate	Not E. coli	NA
A35673	2005	salmonella typhimurium	Non-neonate	Not E. coli	NA
A35674	2005	salmonella typhimurium	Non-neonate	Not E. coli	NA
A36324	2005	salmonella typhimurium	Non-neonate	Not E. coli	NA
A36525	2005	salmonella typhimurium	Non-neonate	Not E. coli	NA
A37578	2005	salmonella typhimurium	Non-neonate	Not E. coli	NA
A37797	2005	salmonella typhimurium	Non-neonate	Not E. coli	NA
A38237	2005	salmonella typhimurium	Non-neonate	Not E. coli	NA
A38759	2005	salmonella typhimurium	Non-neonate	Not E. coli	NA
A38852	2005	salmonella typhimurium	Non-neonate	Not E. coli	NA
A33284	2005	salmonella species	Non-neonate	Not E. coli	NA
A36831	2005	S. aureus	Non-neonate	Not E. coli	NA
A33448	2005	S. pneumoniae	Non-neonate	Not E. coli	NA
A34203	2005	S. pneumoniae	Non-neonate	Not E. coli	NA
A34345	2005	S. pneumoniae	Non-neonate	Not E. coli	NA
A34379	2005	S. pneumoniae	Non-neonate	Not E. coli	NA
A34875	2005	S. pneumoniae	Non-neonate	Not E. coli	NA
A34902	2005	S. pneumoniae	Non-neonate	Not E. coli	NA
A35066	2005	S. pneumoniae	Non-neonate	Not E. coli	NA
A35215	2005	S. pneumoniae	Non-neonate	Not E. coli	NA
A35248	2005	S. pneumoniae	Non-neonate	Not E. coli	NA
A35264	2005	S. pneumoniae	Non-neonate	Not E. coli	NA
A35328	2005	S. pneumoniae	Non-neonate	Not E. coli	NA
A35578	2005	S. pneumoniae	Non-neonate	Not E. coli	NA
A35960	2005	S. pneumoniae	Non-neonate	Not E. coli	NA
A36191	2005	S. pneumoniae	Non-neonate	Not E. coli	NA
A36192	2005	S. pneumoniae	Non-neonate	Not E. coli	NA
A36891	2005	S. pneumoniae	Non-neonate	Not E. coli	NA
A36978	2005	S. pneumoniae	Non-neonate	Not E. coli	NA
A36996	2005	S. pneumoniae	Non-neonate	Not E. coli	NA
A37501	2005	S. pneumoniae	Non-neonate	Not E. coli	NA
A37508	2005	S. pneumoniae	Non-neonate	Not E. coli	NA
A38790	2005	S. pneumoniae	Non-neonate	Not E. coli	NA
A35713	2005	streptococcus pyogenes; group a strep	Non-neonate	Not E. coli	NA
A36419	2005	streptococcus pyogenes; group a strep	Non-neonate	Not E. coli	NA
A34804	2005	escherichia coli	Non-neonate	E. coli	NA
A35973	2005	escherichia coli	Non-neonate	E. coli	NA
A36868	2005	escherichia coli	Non-neonate	E. coli	NA
A37461	2005	escherichia coli	Non-neonate	E. coli	NA
A32972	2005	Diphtheroids	Non-neonate	Not E. coli	NA
A33157	2005	Micrococcus species	Non-neonate	Not E. coli	NA
A36813	2005	Micrococcus species	Non-neonate	Not E. coli	NA
A38837	2005	Micrococcus species	Non-neonate	Not E. coli	NA
A32943	2005	Coagulase negative Staph	Non-neonate	Not E. coli	NA
A33137	2005	Coagulase negative Staph	Non-neonate	Not E. coli	NA
A33472	2005	Coagulase negative Staph	Non-neonate	Not E. coli	NA
A33719	2005	Coagulase negative Staph	Non-neonate	Not E. coli	NA
A33907	2005	Coagulase negative Staph	Non-neonate	Not E. coli	NA
A34696	2005	Coagulase negative Staph	Non-neonate	Not E. coli	NA
A35481	2005	Coagulase negative Staph	Non-neonate	Not E. coli	NA
A37460	2005	Coagulase negative Staph	Non-neonate	Not E. coli	NA
A34008	2005	cryptococcus neofrormans	Non-neonate	Not E. coli	NA
A35112	2005	cryptococcus neofrormans	Non-neonate	Not E. coli	NA
A35452	2005	cryptococcus neofrormans	Non-neonate	Not E. coli	NA
A34155	2005	klebsiella pneumoniae	Non-neonate	Not E. coli	NA
A36446	2005	salmonella enteritidis	Non-neonate	Not E. coli	NA
A33192	2005	salmonella typhimurium	Non-neonate	Not E. coli	NA
A33215	2005	salmonella typhimurium	Non-neonate	Not E. coli	NA
A33498	2005	salmonella typhimurium	Non-neonate	Not E. coli	NA
A33754	2005	salmonella typhimurium	Non-neonate	Not E. coli	NA
A35743	2005	salmonella typhimurium	Non-neonate	Not E. coli	NA
A36049	2005	salmonella typhimurium	Non-neonate	Not E. coli	NA
A36076	2005	salmonella typhimurium	Non-neonate	Not E. coli	NA
A36212	2005	salmonella typhimurium	Non-neonate	Not E. coli	NA
A36213	2005	salmonella typhimurium	Non-neonate	Not E. coli	NA
A36769	2005	salmonella typhimurium	Non-neonate	Not E. coli	NA
A37139	2005	salmonella typhimurium	Non-neonate	Not E. coli	NA
A37249	2005	salmonella typhimurium	Non-neonate	Not E. coli	NA
A37268	2005	salmonella typhimurium	Non-neonate	Not E. coli	NA
A37273	2005	salmonella typhimurium	Non-neonate	Not E. coli	NA
A37677	2005	salmonella typhimurium	Non-neonate	Not E. coli	NA
A38075	2005	salmonella typhimurium	Non-neonate	Not E. coli	NA
A38161	2005	salmonella typhimurium	Non-neonate	Not E. coli	NA
A38235	2005	salmonella typhimurium	Non-neonate	Not E. coli	NA
A38276	2005	salmonella typhimurium	Non-neonate	Not E. coli	NA
A38731	2005	salmonella typhimurium	Non-neonate	Not E. coli	NA
A38769	2005	salmonella typhimurium	Non-neonate	Not E. coli	NA
A38924	2005	salmonella typhimurium	Non-neonate	Not E. coli	NA
A34572	2005	S. aureus	Non-neonate	Not E. coli	NA
A35734	2005	S. pneumoniae	Non-neonate	Not E. coli	NA
A36185	2005	S. pneumoniae	Non-neonate	Not E. coli	NA
A36190	2005	S. pneumoniae	Non-neonate	Not E. coli	NA
A36300	2005	S. pneumoniae	Non-neonate	Not E. coli	NA
A37705	2005	S. pneumoniae	Non-neonate	Not E. coli	NA
A37712	2005	S. pneumoniae	Non-neonate	Not E. coli	NA
A38119	2005	S. pneumoniae	Non-neonate	Not E. coli	NA
A38680	2005	S. pneumoniae	Non-neonate	Not E. coli	NA
A38895	2005	S. pneumoniae	Non-neonate	Not E. coli	NA
D29250	2005		Non-neonate	Not E. coli	NA
A34718	2005	escherichia coli	Non-neonate	E. coli	NA
A35040	2005	escherichia coli	Non-neonate	E. coli	NA
A35339	2005	escherichia coli	Non-neonate	E. coli	NA
A36329	2005	escherichia coli	Non-neonate	E. coli	NA
A38346	2005	escherichia coli	Non-neonate	E. coli	NA
A33175	2005	a- Haemolytic Strept	Non-neonate	Not E. coli	NA
A35813	2005	Bacillus species	Non-neonate	Not E. coli	NA
A37185	2005	Bacillus species	Non-neonate	Not E. coli	NA
A37304	2005	Bacillus species	Non-neonate	Not E. coli	NA
A37623	2005	Bacillus species	Non-neonate	Not E. coli	NA
A37770	2005	Bacillus species	Non-neonate	Not E. coli	NA
A34604	2005	Diphtheroids	Non-neonate	Not E. coli	NA
A36348	2005	Diphtheroids	Non-neonate	Not E. coli	NA
A33373	2005	Micrococcus species	Non-neonate	Not E. coli	NA
A33744	2005	Micrococcus species	Non-neonate	Not E. coli	NA
A33232	2005	Coagulase negative Staph	Non-neonate	Not E. coli	NA
A33522	2005	Coagulase negative Staph	Non-neonate	Not E. coli	NA
A34533	2005	Coagulase negative Staph	Non-neonate	Not E. coli	NA
A34592	2005	Coagulase negative Staph	Non-neonate	Not E. coli	NA
A34685	2005	Coagulase negative Staph	Non-neonate	Not E. coli	NA
A33334	2005	enterobacter species	Non-neonate	Not E. coli	NA
A35786	2005	cryptococcus neofrormans	Non-neonate	Not E. coli	NA
A38433	2005	cryptococcus neofrormans	Non-neonate	Not E. coli	NA
A33477	2005	klebsiella pneumoniae	Non-neonate	Not E. coli	NA
A34208	2005	klebsiella pneumoniae	Non-neonate	Not E. coli	NA
A34216	2005	klebsiella pneumoniae	Non-neonate	Not E. coli	NA
A33476	2005	salmonella typhimurium	Non-neonate	Not E. coli	NA
A33492	2005	salmonella typhimurium	Non-neonate	Not E. coli	NA
A33681	2005	salmonella typhimurium	Non-neonate	Not E. coli	NA
A33933	2005	salmonella typhimurium	Non-neonate	Not E. coli	NA
A34164	2005	salmonella typhimurium	Non-neonate	Not E. coli	NA
A35131	2005	salmonella typhimurium	Non-neonate	Not E. coli	NA
A35189	2005	salmonella typhimurium	Non-neonate	Not E. coli	NA
A35832	2005	salmonella typhimurium	Non-neonate	Not E. coli	NA
A36734	2005	salmonella typhimurium	Non-neonate	Not E. coli	NA
A37328	2005	streptococcus agalactiae; group b strep	Non-neonate	Not E. coli	NA
A33188	2005	S. pneumoniae	Non-neonate	Not E. coli	NA
A34212	2005	S. pneumoniae	Non-neonate	Not E. coli	NA
A34217	2005	S. pneumoniae	Non-neonate	Not E. coli	NA
A34511	2005	S. pneumoniae	Non-neonate	Not E. coli	NA
A35279	2005	S. pneumoniae	Non-neonate	Not E. coli	NA
A36018	2005	S. pneumoniae	Non-neonate	Not E. coli	NA
A36611	2005	S. pneumoniae	Non-neonate	Not E. coli	NA
A36902	2005	S. pneumoniae	Non-neonate	Not E. coli	NA
A37045	2005	S. pneumoniae	Non-neonate	Not E. coli	NA
A37216	2005	S. pneumoniae	Non-neonate	Not E. coli	NA
A37277	2005	S. pneumoniae	Non-neonate	Not E. coli	NA
A37444	2005	S. pneumoniae	Non-neonate	Not E. coli	NA
A37684	2005	S. pneumoniae	Non-neonate	Not E. coli	NA
A37916	2005	S. pneumoniae	Non-neonate	Not E. coli	NA
A37987	2005	S. pneumoniae	Non-neonate	Not E. coli	NA
A38452	2005	S. pneumoniae	Non-neonate	Not E. coli	NA
A18059	2005		Non-neonate	Not E. coli	NA
A33867	2005	escherichia coli	Non-neonate	E. coli	NA
A34818	2005	escherichia coli	Non-neonate	E. coli	NA
A35365	2005	escherichia coli	Non-neonate	E. coli	NA
A35793	2005	escherichia coli	Non-neonate	E. coli	NA
A35927	2005	escherichia coli	Non-neonate	E. coli	NA
A36653	2005	escherichia coli	Non-neonate	E. coli	NA
A36750	2005	escherichia coli	Non-neonate	E. coli	NA
A36849	2005	escherichia coli	Non-neonate	E. coli	NA
A37474	2005	escherichia coli	Non-neonate	E. coli	NA
A37478	2005	escherichia coli	Non-neonate	E. coli	NA
A37546	2005	escherichia coli	Non-neonate	E. coli	NA
A33409	2005	acinetobacter species	Non-neonate	Not E. coli	NA
A33294	2005	a- Haemolytic Strept	Non-neonate	Not E. coli	NA
A32982	2005	Bacillus species	Non-neonate	Not E. coli	NA
A33199	2005	Bacillus species	Non-neonate	Not E. coli	NA
A33200	2005	Bacillus species	Non-neonate	Not E. coli	NA
A35518	2005	Bacillus species	Non-neonate	Not E. coli	NA
A34632	2005	Diphtheroids	Non-neonate	Not E. coli	NA
A34688	2005	Diphtheroids	Non-neonate	Not E. coli	NA
A36323	2005	Diphtheroids	Non-neonate	Not E. coli	NA
A37435	2005	Diphtheroids	Non-neonate	Not E. coli	NA
A37833	2005	Diphtheroids	Non-neonate	Not E. coli	NA
A34628	2005	Micrococcus species	Non-neonate	Not E. coli	NA
A32968	2005	Coagulase negative Staph	Non-neonate	Not E. coli	NA
A32978	2005	Coagulase negative Staph	Non-neonate	Not E. coli	NA
A33647	2005	Coagulase negative Staph	Non-neonate	Not E. coli	NA
A34703	2005	Coagulase negative Staph	Non-neonate	Not E. coli	NA
A34774	2005	Coagulase negative Staph	Non-neonate	Not E. coli	NA
A35939	2005	Coagulase negative Staph	Non-neonate	Not E. coli	NA
A36174	2005	Coagulase negative Staph	Non-neonate	Not E. coli	NA
A36204	2005	Coagulase negative Staph	Non-neonate	Not E. coli	NA
A36822	2005	Coagulase negative Staph	Non-neonate	Not E. coli	NA
A38929	2005	Coagulase negative Staph	Non-neonate	Not E. coli	NA
A34490	2005	cryptococcus neofrormans	Non-neonate	Not E. coli	NA
A34707	2005	cryptococcus neofrormans	Non-neonate	Not E. coli	NA
A35611	2005	cryptococcus neofrormans	Non-neonate	Not E. coli	NA
A34106	2005	salmonella enteritidis	Non-neonate	Not E. coli	NA
A36312	2005	salmonella enteritidis	Non-neonate	Not E. coli	NA
A37142	2005	salmonella enteritidis	Non-neonate	Not E. coli	NA
A37442	2005	salmonella enteritidis	Non-neonate	Not E. coli	NA
A33132	2005	salmonella typhimurium	Non-neonate	Not E. coli	NA
A33629	2005	salmonella typhimurium	Non-neonate	Not E. coli	NA
A33705	2005	salmonella typhimurium	Non-neonate	Not E. coli	NA
A33963	2005	salmonella typhimurium	Non-neonate	Not E. coli	NA
A34081	2005	salmonella typhimurium	Non-neonate	Not E. coli	NA
A35048	2005	salmonella typhimurium	Non-neonate	Not E. coli	NA
A35397	2005	salmonella typhimurium	Non-neonate	Not E. coli	NA
A35416	2005	salmonella typhimurium	Non-neonate	Not E. coli	NA
A35424	2005	salmonella typhimurium	Non-neonate	Not E. coli	NA
A35775	2005	salmonella typhimurium	Non-neonate	Not E. coli	NA
A35852	2005	salmonella typhimurium	Non-neonate	Not E. coli	NA
A35862	2005	salmonella typhimurium	Non-neonate	Not E. coli	NA
A36121	2005	salmonella typhimurium	Non-neonate	Not E. coli	NA
A37174	2005	salmonella typhimurium	Non-neonate	Not E. coli	NA
A37218	2005	salmonella typhimurium	Non-neonate	Not E. coli	NA
A37604	2005	salmonella typhimurium	Non-neonate	Not E. coli	NA
A37609	2005	salmonella typhimurium	Non-neonate	Not E. coli	NA
A37805	2005	salmonella typhimurium	Non-neonate	Not E. coli	NA
A37934	2005	salmonella typhimurium	Non-neonate	Not E. coli	NA
A38066	2005	salmonella typhimurium	Non-neonate	Not E. coli	NA
A38149	2005	salmonella typhimurium	Non-neonate	Not E. coli	NA
A38826	2005	salmonella typhimurium	Non-neonate	Not E. coli	NA
A33931	2005	salmonella species	Non-neonate	Not E. coli	NA
A34235	2005	salmonella species	Non-neonate	Not E. coli	NA
A38601	2005	salmonella species	Non-neonate	Not E. coli	NA
A32963	2005	S. aureus	Non-neonate	Not E. coli	NA
A33678	2005	S. pneumoniae	Non-neonate	Not E. coli	NA
A34162	2005	S. pneumoniae	Non-neonate	Not E. coli	NA
A34221	2005	S. pneumoniae	Non-neonate	Not E. coli	NA
A34633	2005	S. pneumoniae	Non-neonate	Not E. coli	NA
A34995	2005	S. pneumoniae	Non-neonate	Not E. coli	NA
A35310	2005	S. pneumoniae	Non-neonate	Not E. coli	NA
A35527	2005	S. pneumoniae	Non-neonate	Not E. coli	NA
A35552	2005	S. pneumoniae	Non-neonate	Not E. coli	NA
A35639	2005	S. pneumoniae	Non-neonate	Not E. coli	NA
A35902	2005	S. pneumoniae	Non-neonate	Not E. coli	NA
A35944	2005	S. pneumoniae	Non-neonate	Not E. coli	NA
A36099	2005	S. pneumoniae	Non-neonate	Not E. coli	NA
A36134	2005	S. pneumoniae	Non-neonate	Not E. coli	NA
A36600	2005	S. pneumoniae	Non-neonate	Not E. coli	NA
A36806	2005	S. pneumoniae	Non-neonate	Not E. coli	NA
A37015	2005	S. pneumoniae	Non-neonate	Not E. coli	NA
A37339	2005	S. pneumoniae	Non-neonate	Not E. coli	NA
A37532	2005	S. pneumoniae	Non-neonate	Not E. coli	NA
A37958	2005	S. pneumoniae	Non-neonate	Not E. coli	NA
A38011	2005	S. pneumoniae	Non-neonate	Not E. coli	NA
A38624	2005	S. pneumoniae	Non-neonate	Not E. coli	NA
A38818	2005	S. pneumoniae	Non-neonate	Not E. coli	NA
A38882	2005	S. pneumoniae	Non-neonate	Not E. coli	NA
A33364	2005	streptococcus species	Non-neonate	Not E. coli	NA
A34892	2005	Bacillus species	Non-neonate	Not E. coli	NA
A37066	2005	Bacillus species	Non-neonate	Not E. coli	NA
A37757B	2005	Bacillus species	Non-neonate	Not E. coli	NA
A33138	2005	Diphtheroids	Non-neonate	Not E. coli	NA
A36565	2005	Coagulase negative Staph	Non-neonate	Not E. coli	NA
A38204	2005	Coagulase negative Staph	Non-neonate	Not E. coli	NA
A35753	2005	cryptococcus neofrormans	Non-neonate	Not E. coli	NA
A36592	2005	cryptococcus neofrormans	Non-neonate	Not E. coli	NA
A37248	2005	cryptococcus neofrormans	Non-neonate	Not E. coli	NA
A37670	2005	cryptococcus neofrormans	Non-neonate	Not E. coli	NA
A37757A	2005	cryptococcus neofrormans	Non-neonate	Not E. coli	NA
A35953	2005	pseudomonas species	Non-neonate	Not E. coli	NA
A36397	2005	salmonella enteritidis	Non-neonate	Not E. coli	NA
A36900	2005	salmonella enteritidis	Non-neonate	Not E. coli	NA
A36950	2005	salmonella enteritidis	Non-neonate	Not E. coli	NA
A33340	2005	salmonella typhimurium	Non-neonate	Not E. coli	NA
A33747	2005	salmonella typhimurium	Non-neonate	Not E. coli	NA
A33841	2005	salmonella typhimurium	Non-neonate	Not E. coli	NA
A33877	2005	salmonella typhimurium	Non-neonate	Not E. coli	NA
A33932	2005	salmonella typhimurium	Non-neonate	Not E. coli	NA
A35015	2005	salmonella typhimurium	Non-neonate	Not E. coli	NA
A35841	2005	salmonella typhimurium	Non-neonate	Not E. coli	NA
A36363	2005	salmonella typhimurium	Non-neonate	Not E. coli	NA
A36609	2005	salmonella typhimurium	Non-neonate	Not E. coli	NA
A36785	2005	salmonella typhimurium	Non-neonate	Not E. coli	NA
A37330	2005	salmonella typhimurium	Non-neonate	Not E. coli	NA
A37518	2005	salmonella typhimurium	Non-neonate	Not E. coli	NA
A37554	2005	salmonella typhimurium	Non-neonate	Not E. coli	NA
A37641	2005	salmonella typhimurium	Non-neonate	Not E. coli	NA
A35502	2005	S. aureus	Non-neonate	Not E. coli	NA
A34120	2005	S. pneumoniae	Non-neonate	Not E. coli	NA
A35373	2005	S. pneumoniae	Non-neonate	Not E. coli	NA
A35399	2005	S. pneumoniae	Non-neonate	Not E. coli	NA
A36350	2005	S. pneumoniae	Non-neonate	Not E. coli	NA
A36939	2005	S. pneumoniae	Non-neonate	Not E. coli	NA
A37297	2005	S. pneumoniae	Non-neonate	Not E. coli	NA
A38005	2005	S. pneumoniae	Non-neonate	Not E. coli	NA
A36630	2005	escherichia coli	Non-neonate	E. coli	NA
A34134	2005	Bacillus species	Non-neonate	Not E. coli	NA
A34846	2005	Bacillus species	Non-neonate	Not E. coli	NA
A36880	2005	Bacillus species	Non-neonate	Not E. coli	NA
A37481	2005	Bacillus species	Non-neonate	Not E. coli	NA
A34597	2005	Diphtheroids	Non-neonate	Not E. coli	NA
A34660	2005	Micrococcus species	Non-neonate	Not E. coli	NA
A33113	2005	Coagulase negative Staph	Non-neonate	Not E. coli	NA
A33234	2005	Coagulase negative Staph	Non-neonate	Not E. coli	NA
A33419	2005	Coagulase negative Staph	Non-neonate	Not E. coli	NA
A34648	2005	Coagulase negative Staph	Non-neonate	Not E. coli	NA
A34708	2005	Coagulase negative Staph	Non-neonate	Not E. coli	NA
A36762	2005	Coagulase negative Staph	Non-neonate	Not E. coli	NA
A37294	2005	cryptococcus neofrormans	Non-neonate	Not E. coli	NA
A36886	2005	salmonella enteritidis	Non-neonate	Not E. coli	NA
A36920	2005	salmonella enteritidis	Non-neonate	Not E. coli	NA
A37349	2005	salmonella enteritidis	Non-neonate	Not E. coli	NA
A37935	2005	salmonella enteritidis	Non-neonate	Not E. coli	NA
A38508	2005	salmonella enteritidis	Non-neonate	Not E. coli	NA
A33266	2005	salmonella typhimurium	Non-neonate	Not E. coli	NA
A34116	2005	salmonella typhimurium	Non-neonate	Not E. coli	NA
A37955	2005	salmonella typhimurium	Non-neonate	Not E. coli	NA
A38089B	2005	salmonella typhimurium	Non-neonate	Not E. coli	NA
A32991	2005	S. pneumoniae	Non-neonate	Not E. coli	NA
A33055	2005	S. pneumoniae	Non-neonate	Not E. coli	NA
A36662	2005	S. pneumoniae	Non-neonate	Not E. coli	NA
A37440	2005	S. pneumoniae	Non-neonate	Not E. coli	NA
A37570	2005	S. pneumoniae	Non-neonate	Not E. coli	NA
A38089A	2005	S. pneumoniae	Non-neonate	Not E. coli	NA
A38448	2005	S. pneumoniae	Non-neonate	Not E. coli	NA
A38964	2005	S. pneumoniae	Non-neonate	Not E. coli	NA
A33093	2005	streptococcus pyogenes; group a strep	Non-neonate	Not E. coli	NA
A35808	2005	escherichia coli	Non-neonate	E. coli	NA
A37210	2005	escherichia coli	Non-neonate	E. coli	NA
A33469	2005	Bacillus species	Non-neonate	Not E. coli	NA
A33011	2005	Diphtheroids	Non-neonate	Not E. coli	NA
A33172	2005	Micrococcus species	Non-neonate	Not E. coli	NA
A33505	2005	Micrococcus species	Non-neonate	Not E. coli	NA
A34553	2005	Micrococcus species	Non-neonate	Not E. coli	NA
A37408	2005	Micrococcus species	Non-neonate	Not E. coli	NA
A32985	2005	Coagulase negative Staph	Non-neonate	Not E. coli	NA
A33217	2005	Coagulase negative Staph	Non-neonate	Not E. coli	NA
A33696	2005	Coagulase negative Staph	Non-neonate	Not E. coli	NA
A33910	2005	Coagulase negative Staph	Non-neonate	Not E. coli	NA
A35528	2005	Coagulase negative Staph	Non-neonate	Not E. coli	NA
A38029	2005	Coagulase negative Staph	Non-neonate	Not E. coli	NA
A36150	2005	salmonella enteritidis	Non-neonate	Not E. coli	NA
A35840	2005	salmonella typhi	Non-neonate	Not E. coli	NA
A33467	2005	salmonella typhimurium	Non-neonate	Not E. coli	NA
A33674	2005	salmonella typhimurium	Non-neonate	Not E. coli	NA
A35314	2005	salmonella typhimurium	Non-neonate	Not E. coli	NA
A35336	2005	salmonella typhimurium	Non-neonate	Not E. coli	NA
A35534	2005	salmonella typhimurium	Non-neonate	Not E. coli	NA
A35619	2005	salmonella typhimurium	Non-neonate	Not E. coli	NA
A36297	2005	salmonella typhimurium	Non-neonate	Not E. coli	NA
A37536	2005	salmonella typhimurium	Non-neonate	Not E. coli	NA
A33888	2005	S. pneumoniae	Non-neonate	Not E. coli	NA
A34146	2005	S. pneumoniae	Non-neonate	Not E. coli	NA
A35263	2005	S. pneumoniae	Non-neonate	Not E. coli	NA
A35584	2005	S. pneumoniae	Non-neonate	Not E. coli	NA
A35715	2005	S. pneumoniae	Non-neonate	Not E. coli	NA
A35791	2005	S. pneumoniae	Non-neonate	Not E. coli	NA
A35851	2005	S. pneumoniae	Non-neonate	Not E. coli	NA
A36147	2005	S. pneumoniae	Non-neonate	Not E. coli	NA
A36834	2005	S. pneumoniae	Non-neonate	Not E. coli	NA
A38283	2005	S. pneumoniae	Non-neonate	Not E. coli	NA
A38612	2005	S. pneumoniae	Non-neonate	Not E. coli	NA
A38483	2005	escherichia coli	Non-neonate	E. coli	NA
A33704	2005	acinetobacter species	Non-neonate	Not E. coli	NA
A33815	2005	Bacillus species	Non-neonate	Not E. coli	NA
A34916	2005	Micrococcus species	Non-neonate	Not E. coli	NA
A33352	2005	Coagulase negative Staph	Non-neonate	Not E. coli	NA
A33964	2005	Coagulase negative Staph	Non-neonate	Not E. coli	NA
A34132	2005	Coagulase negative Staph	Non-neonate	Not E. coli	NA
A38185	2005	Coagulase negative Staph	Non-neonate	Not E. coli	NA
A38781	2005	cryptococcus neofrormans	Non-neonate	Not E. coli	NA
A38767	2005	klebsiella pneumoniae	Non-neonate	Not E. coli	NA
A33667	2005	salmonella typhimurium	Non-neonate	Not E. coli	NA
A33843	2005	salmonella typhimurium	Non-neonate	Not E. coli	NA
A34288	2005	salmonella typhimurium	Non-neonate	Not E. coli	NA
A35459	2005	salmonella typhimurium	Non-neonate	Not E. coli	NA
A35605	2005	salmonella typhimurium	Non-neonate	Not E. coli	NA
A37097	2005	salmonella typhimurium	Non-neonate	Not E. coli	NA
A34131	2005	S. pneumoniae	Non-neonate	Not E. coli	NA
A37012	2005	S. pneumoniae	Non-neonate	Not E. coli	NA
A37104	2005	S. pneumoniae	Non-neonate	Not E. coli	NA
A37362	2005	S. pneumoniae	Non-neonate	Not E. coli	NA
A38447	2005	S. pneumoniae	Non-neonate	Not E. coli	NA
A35558	2005	escherichia coli	Non-neonate	E. coli	NA
A36110	2005	escherichia coli	Non-neonate	E. coli	NA
A38159	2005	escherichia coli	Non-neonate	E. coli	NA
A33850	2005	a- Haemolytic Strept	Non-neonate	Not E. coli	NA
A36017	2005	a- Haemolytic Strept	Non-neonate	Not E. coli	NA
A36362	2005	a- Haemolytic Strept	Non-neonate	Not E. coli	NA
A33582	2005	Bacillus species	Non-neonate	Not E. coli	NA
A33637	2005	Bacillus species	Non-neonate	Not E. coli	NA
A37825	2005	Bacillus species	Non-neonate	Not E. coli	NA
A34271	2005	Diphtheroids	Non-neonate	Not E. coli	NA
A37824	2005	Micrococcus species	Non-neonate	Not E. coli	NA
A38700	2005	Micrococcus species	Non-neonate	Not E. coli	NA
A33604	2005	Coagulase negative Staph	Non-neonate	Not E. coli	NA
A33655	2005	Coagulase negative Staph	Non-neonate	Not E. coli	NA
A36401B	2005	Coagulase negative Staph	Non-neonate	Not E. coli	NA
A36758	2005	Coagulase negative Staph	Non-neonate	Not E. coli	NA
A37016	2005	Coagulase negative Staph	Non-neonate	Not E. coli	NA
A33817	2005	cryptococcus neofrormans	Non-neonate	Not E. coli	NA
A34941	2005	cryptococcus neofrormans	Non-neonate	Not E. coli	NA
A35413	2005	cryptococcus neofrormans	Non-neonate	Not E. coli	NA
A35690	2005	cryptococcus neofrormans	Non-neonate	Not E. coli	NA
A37374	2005	cryptococcus neofrormans	Non-neonate	Not E. coli	NA
A37815	2005	cryptococcus neofrormans	Non-neonate	Not E. coli	NA
A38836	2005	cryptococcus neofrormans	Non-neonate	Not E. coli	NA
A35488	2005	haemophilus influenzae type b	Non-neonate	Not E. coli	NA
A33825	2005	klebsiella pneumoniae	Non-neonate	Not E. coli	NA
A34827	2005	salmonella enteritidis	Non-neonate	Not E. coli	NA
A33066	2005	salmonella typhimurium	Non-neonate	Not E. coli	NA
A33191	2005	salmonella typhimurium	Non-neonate	Not E. coli	NA
A33470	2005	salmonella typhimurium	Non-neonate	Not E. coli	NA
A33811	2005	salmonella typhimurium	Non-neonate	Not E. coli	NA
A33904	2005	salmonella typhimurium	Non-neonate	Not E. coli	NA
A34090	2005	salmonella typhimurium	Non-neonate	Not E. coli	NA
A34157	2005	salmonella typhimurium	Non-neonate	Not E. coli	NA
A34624	2005	salmonella typhimurium	Non-neonate	Not E. coli	NA
A34855	2005	salmonella typhimurium	Non-neonate	Not E. coli	NA
A34856	2005	salmonella typhimurium	Non-neonate	Not E. coli	NA
A35093	2005	salmonella typhimurium	Non-neonate	Not E. coli	NA
A35297	2005	salmonella typhimurium	Non-neonate	Not E. coli	NA
A35560	2005	salmonella typhimurium	Non-neonate	Not E. coli	NA
A35751	2005	salmonella typhimurium	Non-neonate	Not E. coli	NA
A36231	2005	salmonella typhimurium	Non-neonate	Not E. coli	NA
A36967	2005	salmonella typhimurium	Non-neonate	Not E. coli	NA
A37193	2005	salmonella typhimurium	Non-neonate	Not E. coli	NA
A37663	2005	salmonella typhimurium	Non-neonate	Not E. coli	NA
A37666	2005	salmonella typhimurium	Non-neonate	Not E. coli	NA
A37930	2005	salmonella typhimurium	Non-neonate	Not E. coli	NA
A37944	2005	salmonella typhimurium	Non-neonate	Not E. coli	NA
A38703	2005	salmonella typhimurium	Non-neonate	Not E. coli	NA
A38735	2005	salmonella typhimurium	Non-neonate	Not E. coli	NA
A38814	2005	salmonella typhimurium	Non-neonate	Not E. coli	NA
A38917	2005	salmonella typhimurium	Non-neonate	Not E. coli	NA
A36579	2005	S. aureus	Non-neonate	Not E. coli	NA
A33934	2005	S. pneumoniae	Non-neonate	Not E. coli	NA
A34234	2005	S. pneumoniae	Non-neonate	Not E. coli	NA
A35240	2005	S. pneumoniae	Non-neonate	Not E. coli	NA
A35273	2005	S. pneumoniae	Non-neonate	Not E. coli	NA
A35784	2005	S. pneumoniae	Non-neonate	Not E. coli	NA
A36089	2005	S. pneumoniae	Non-neonate	Not E. coli	NA
A36399	2005	S. pneumoniae	Non-neonate	Not E. coli	NA
A36401A	2005	S. pneumoniae	Non-neonate	Not E. coli	NA
A36408	2005	S. pneumoniae	Non-neonate	Not E. coli	NA
A36430	2005	S. pneumoniae	Non-neonate	Not E. coli	NA
A36477	2005	S. pneumoniae	Non-neonate	Not E. coli	NA
A36515	2005	S. pneumoniae	Non-neonate	Not E. coli	NA
A36534	2005	S. pneumoniae	Non-neonate	Not E. coli	NA
A36756	2005	S. pneumoniae	Non-neonate	Not E. coli	NA
A38551	2005	S. pneumoniae	Non-neonate	Not E. coli	NA
A38561	2005	S. pneumoniae	Non-neonate	Not E. coli	NA
A38762	2005	S. pneumoniae	Non-neonate	Not E. coli	NA
A34351	2005	streptococcus species	Non-neonate	Not E. coli	NA
A34161	2005	escherichia coli	Non-neonate	E. coli	NA
A35095	2005	escherichia coli	Non-neonate	E. coli	NA
A35187	2005	escherichia coli	Non-neonate	E. coli	NA
A36610A	2005	escherichia coli	Non-neonate	E. coli	NA
A37006	2005	escherichia coli	Non-neonate	E. coli	NA
A37997	2005	escherichia coli	Non-neonate	E. coli	NA
A33622	2005	Bacillus species	Non-neonate	Not E. coli	NA
A34489	2005	Bacillus species	Non-neonate	Not E. coli	NA
A37076	2005	Bacillus species	Non-neonate	Not E. coli	NA
A32921	2005	Micrococcus species	Non-neonate	Not E. coli	NA
A33958	2005	cryptococcus neofrormans	Non-neonate	Not E. coli	NA
A32990	2005	salmonella typhimurium	Non-neonate	Not E. coli	NA
A33247	2005	salmonella typhimurium	Non-neonate	Not E. coli	NA
A33845	2005	salmonella typhimurium	Non-neonate	Not E. coli	NA
A35581	2005	salmonella typhimurium	Non-neonate	Not E. coli	NA
A36610B	2005	salmonella typhimurium	Non-neonate	Not E. coli	NA
A34107	2005	salmonella species	Non-neonate	Not E. coli	NA
A34369	2005	S. pneumoniae	Non-neonate	Not E. coli	NA
A34371	2005	S. pneumoniae	Non-neonate	Not E. coli	NA
A34689	2005	S. pneumoniae	Non-neonate	Not E. coli	NA
A36883	2005	S. pneumoniae	Non-neonate	Not E. coli	NA
A36901	2005	S. pneumoniae	Non-neonate	Not E. coli	NA
A35971	2005	escherichia coli	Non-neonate	E. coli	NA
A37121	2005	escherichia coli	Non-neonate	E. coli	NA
A38368	2005	escherichia coli	Non-neonate	E. coli	NA
A34483	2005	Bacillus species	Non-neonate	Not E. coli	NA
A35908	2005	Bacillus species	Non-neonate	Not E. coli	NA
A37896	2005	Bacillus species	Non-neonate	Not E. coli	NA
A38357	2005	Bacillus species	Non-neonate	Not E. coli	NA
A35082	2005	Diphtheroids	Non-neonate	Not E. coli	NA
A33159	2005	Micrococcus species	Non-neonate	Not E. coli	NA
A34829	2005	Micrococcus species	Non-neonate	Not E. coli	NA
A38285	2005	Micrococcus species	Non-neonate	Not E. coli	NA
A33502	2005	Coagulase negative Staph	Non-neonate	Not E. coli	NA
A34961	2005	Coagulase negative Staph	Non-neonate	Not E. coli	NA
A35094	2005	Coagulase negative Staph	Non-neonate	Not E. coli	NA
A35677	2005	cryptococcus neofrormans	Non-neonate	Not E. coli	NA
A36578	2005	cryptococcus neofrormans	Non-neonate	Not E. coli	NA
A36738	2005	cryptococcus neofrormans	Non-neonate	Not E. coli	NA
A37278	2005	cryptococcus neofrormans	Non-neonate	Not E. coli	NA
A34282	2005	salmonella enteritidis	Non-neonate	Not E. coli	NA
A38453	2005	salmonella enteritidis	Non-neonate	Not E. coli	NA
A33424	2005	salmonella typhimurium	Non-neonate	Not E. coli	NA
A33586	2005	salmonella typhimurium	Non-neonate	Not E. coli	NA
A33876	2005	salmonella typhimurium	Non-neonate	Not E. coli	NA
A34757	2005	salmonella typhimurium	Non-neonate	Not E. coli	NA
A34896	2005	salmonella typhimurium	Non-neonate	Not E. coli	NA
A35128	2005	salmonella typhimurium	Non-neonate	Not E. coli	NA
A35485	2005	salmonella typhimurium	Non-neonate	Not E. coli	NA
A35570	2005	salmonella typhimurium	Non-neonate	Not E. coli	NA
A35729	2005	salmonella typhimurium	Non-neonate	Not E. coli	NA
A35929	2005	salmonella typhimurium	Non-neonate	Not E. coli	NA
A37031	2005	salmonella typhimurium	Non-neonate	Not E. coli	NA
A37032	2005	salmonella typhimurium	Non-neonate	Not E. coli	NA
A37101	2005	salmonella typhimurium	Non-neonate	Not E. coli	NA
A38768	2005	salmonella typhimurium	Non-neonate	Not E. coli	NA
A38072	2005	S. aureus	Non-neonate	Not E. coli	NA
A34291	2005	S. pneumoniae	Non-neonate	Not E. coli	NA
A34975	2005	S. pneumoniae	Non-neonate	Not E. coli	NA
A34978	2005	S. pneumoniae	Non-neonate	Not E. coli	NA
A35143	2005	S. pneumoniae	Non-neonate	Not E. coli	NA
A35693	2005	S. pneumoniae	Non-neonate	Not E. coli	NA
A36474	2005	S. pneumoniae	Non-neonate	Not E. coli	NA
A37947	2005	S. pneumoniae	Non-neonate	Not E. coli	NA
A37948	2005	S. pneumoniae	Non-neonate	Not E. coli	NA
A38421	2005	S. pneumoniae	Non-neonate	Not E. coli	NA
A38422	2005	S. pneumoniae	Non-neonate	Not E. coli	NA
A38614	2005	S. pneumoniae	Non-neonate	Not E. coli	NA
A34121	2005	escherichia coli	Non-neonate	E. coli	NA
A36209	2005	escherichia coli	Non-neonate	E. coli	NA
A36618	2005	escherichia coli	Non-neonate	E. coli	NA
A37322	2005	escherichia coli	Non-neonate	E. coli	NA
A37332	2005	escherichia coli	Non-neonate	E. coli	NA
A38006	2005	escherichia coli	Non-neonate	E. coli	NA
A38486	2005	escherichia coli	Non-neonate	E. coli	NA
A35389	2005	Diphtheroids	Non-neonate	Not E. coli	NA
A33653	2005	Micrococcus species	Non-neonate	Not E. coli	NA
A33248	2005	Coagulase negative Staph	Non-neonate	Not E. coli	NA
A33939	2005	Coagulase negative Staph	Non-neonate	Not E. coli	NA
A35853	2005	Coagulase negative Staph	Non-neonate	Not E. coli	NA
A36865	2005	Coagulase negative Staph	Non-neonate	Not E. coli	NA
A38181	2005	Coagulase negative Staph	Non-neonate	Not E. coli	NA
A34963	2005	salmonella typhimurium	Non-neonate	Not E. coli	NA
A37214	2005	salmonella typhimurium	Non-neonate	Not E. coli	NA
A38243	2005	salmonella typhimurium	Non-neonate	Not E. coli	NA
A37051	2005	S. aureus	Non-neonate	Not E. coli	NA
A33599	2005	S. pneumoniae	Non-neonate	Not E. coli	NA
A34576	2005	S. pneumoniae	Non-neonate	Not E. coli	NA
A35505	2005	S. pneumoniae	Non-neonate	Not E. coli	NA
A36833	2005	S. pneumoniae	Non-neonate	Not E. coli	NA
A37014	2005	streptococcus pyogenes; group a strep	Non-neonate	Not E. coli	NA
A33129	2005	escherichia coli	Non-neonate	E. coli	NA
A38469	2005	Micrococcus species	Non-neonate	Not E. coli	NA
A34872	2005	Coagulase negative Staph	Non-neonate	Not E. coli	NA
A35474	2005	Coagulase negative Staph	Non-neonate	Not E. coli	NA
A38413	2005	Coagulase negative Staph	Non-neonate	Not E. coli	NA
A33386	2005	cryptococcus neofrormans	Non-neonate	Not E. coli	NA
A37565	2005	cryptococcus neofrormans	Non-neonate	Not E. coli	NA
A38751	2005	Gram negative rod	Non-neonate	Not E. coli	NA
A33198	2005	salmonella typhimurium	Non-neonate	Not E. coli	NA
A34104	2005	salmonella typhimurium	Non-neonate	Not E. coli	NA
A34935	2005	salmonella typhimurium	Non-neonate	Not E. coli	NA
A37829	2005	salmonella typhimurium	Non-neonate	Not E. coli	NA
A38229	2005	salmonella typhimurium	Non-neonate	Not E. coli	NA
A38950	2005	salmonella typhimurium	Non-neonate	Not E. coli	NA
A34583	2005	S. pneumoniae	Non-neonate	Not E. coli	NA
A36407	2005	S. pneumoniae	Non-neonate	Not E. coli	NA
A38497	2005	S. pneumoniae	Non-neonate	Not E. coli	NA
A38707	2005	S. pneumoniae	Non-neonate	Not E. coli	NA
A33827	2005	escherichia coli	Non-neonate	E. coli	NA
A34957	2005	escherichia coli	Non-neonate	E. coli	NA
A37706	2005	escherichia coli	Non-neonate	E. coli	NA
A34589	2005	acinetobacter species	Non-neonate	Not E. coli	NA
A33775	2005	Bacillus species	Non-neonate	Not E. coli	NA
A34095	2005	Diphtheroids	Non-neonate	Not E. coli	NA
A32896	2005	Coagulase negative Staph	Non-neonate	Not E. coli	NA
A33119	2005	Coagulase negative Staph	Non-neonate	Not E. coli	NA
A33514	2005	Coagulase negative Staph	Non-neonate	Not E. coli	NA
A34593	2005	Coagulase negative Staph	Non-neonate	Not E. coli	NA
A34657	2005	Coagulase negative Staph	Non-neonate	Not E. coli	NA
A36854	2005	Coagulase negative Staph	Non-neonate	Not E. coli	NA
A37128	2005	Coagulase negative Staph	Non-neonate	Not E. coli	NA
A37044	2005	citrobacter species	Non-neonate	Not E. coli	NA
A33464	2005	cryptococcus neofrormans	Non-neonate	Not E. coli	NA
A37559	2005	cryptococcus neofrormans	Non-neonate	Not E. coli	NA
A33911	2005	salmonella typhimurium	Non-neonate	Not E. coli	NA
A34531	2005	salmonella typhimurium	Non-neonate	Not E. coli	NA
A35174	2005	salmonella typhimurium	Non-neonate	Not E. coli	NA
A36884	2005	salmonella typhimurium	Non-neonate	Not E. coli	NA
A37504	2005	salmonella typhimurium	Non-neonate	Not E. coli	NA
A37910	2005	salmonella typhimurium	Non-neonate	Not E. coli	NA
A38126	2005	salmonella typhimurium	Non-neonate	Not E. coli	NA
A38386	2005	salmonella typhimurium	Non-neonate	Not E. coli	NA
A33515	2005	salmonella species	Non-neonate	Not E. coli	NA
A35063	2005	salmonella species	Non-neonate	Not E. coli	NA
A33786	2005	S. pneumoniae	Non-neonate	Not E. coli	NA
A33794	2005	S. pneumoniae	Non-neonate	Not E. coli	NA
A34018	2005	S. pneumoniae	Non-neonate	Not E. coli	NA
A34663	2005	S. pneumoniae	Non-neonate	Not E. coli	NA
A35306	2005	S. pneumoniae	Non-neonate	Not E. coli	NA
A35588	2005	S. pneumoniae	Non-neonate	Not E. coli	NA
A35644	2005	S. pneumoniae	Non-neonate	Not E. coli	NA
A35794	2005	S. pneumoniae	Non-neonate	Not E. coli	NA
A36317	2005	S. pneumoniae	Non-neonate	Not E. coli	NA
A36431	2005	S. pneumoniae	Non-neonate	Not E. coli	NA
A36529	2005	S. pneumoniae	Non-neonate	Not E. coli	NA
A36682	2005	S. pneumoniae	Non-neonate	Not E. coli	NA
A37482	2005	S. pneumoniae	Non-neonate	Not E. coli	NA
A37525	2005	S. pneumoniae	Non-neonate	Not E. coli	NA
A38180	2005	S. pneumoniae	Non-neonate	Not E. coli	NA
A38570	2005	S. pneumoniae	Non-neonate	Not E. coli	NA
A38793	2005	S. pneumoniae	Non-neonate	Not E. coli	NA
A35074	2005	escherichia coli	Non-neonate	E. coli	NA
A34787	2005	Diphtheroids	Non-neonate	Not E. coli	NA
A39001	2005	Micrococcus species	Non-neonate	Not E. coli	NA
A35700	2005	Coagulase negative Staph	Non-neonate	Not E. coli	NA
A38725	2005	cryptococcus neofrormans	Non-neonate	Not E. coli	NA
A35796	2005	klebsiella pneumoniae	Non-neonate	Not E. coli	NA
A36360A	2005	salmonella typhimurium	Non-neonate	Not E. coli	NA
A36361	2005	salmonella typhimurium	Non-neonate	Not E. coli	NA
A32964	2005	salmonella species	Non-neonate	Not E. coli	NA
A34199	2005	S. pneumoniae	Non-neonate	Not E. coli	NA
A36360B	2005	S. pneumoniae	Non-neonate	Not E. coli	NA
A38747	2005	S. pneumoniae	Non-neonate	Not E. coli	NA
A38748	2005	S. pneumoniae	Non-neonate	Not E. coli	NA
A38872	2005	S. pneumoniae	Non-neonate	Not E. coli	NA
A37714	2005	Coagulase negative Staph	Non-neonate	Not E. coli	NA
A38154	2005	Coagulase negative Staph	Non-neonate	Not E. coli	NA
A34645	2005	salmonella typhimurium	Non-neonate	Not E. coli	NA
A38569	2005	salmonella typhimurium	Non-neonate	Not E. coli	NA
A34562	2005	S. pneumoniae	Non-neonate	Not E. coli	NA
A37089	2005	S. pneumoniae	Non-neonate	Not E. coli	NA
A38772	2005	S. pneumoniae	Non-neonate	Not E. coli	NA
A32958	2005	escherichia coli	Non-neonate	E. coli	NA
A33797	2005	escherichia coli	Non-neonate	E. coli	NA
A35440	2005	escherichia coli	Non-neonate	E. coli	NA
A38478	2005	escherichia coli	Non-neonate	E. coli	NA
A33725	2005	Coagulase negative Staph	Non-neonate	Not E. coli	NA
A38414	2005	Coagulase negative Staph	Non-neonate	Not E. coli	NA
A35265	2005	salmonella typhimurium	Non-neonate	Not E. coli	NA
A35790	2005	salmonella typhimurium	Non-neonate	Not E. coli	NA
A38054	2005	S. pneumoniae	Non-neonate	Not E. coli	NA
A38727	2005	S. pneumoniae	Non-neonate	Not E. coli	NA
A34630	2005	streptococcus pyogenes; group a strep	Non-neonate	Not E. coli	NA
A33590	2005	Bacillus species	Non-neonate	Not E. coli	NA
A38505	2005	Bacillus species	Non-neonate	Not E. coli	NA
A32933	2005	Diphtheroids	Non-neonate	Not E. coli	NA
A37732	2005	Micrococcus species	Non-neonate	Not E. coli	NA
A36628	2005	Coagulase negative Staph	Non-neonate	Not E. coli	NA
A38778	2005	Coagulase negative Staph	Non-neonate	Not E. coli	NA
A34142	2005	salmonella enteritidis	Non-neonate	Not E. coli	NA
A34329	2005	salmonella typhimurium	Non-neonate	Not E. coli	NA
A36112	2005	salmonella species	Non-neonate	Not E. coli	NA
A33866	2005	S. pneumoniae	Non-neonate	Not E. coli	NA
A34750	2005	S. pneumoniae	Non-neonate	Not E. coli	NA
A35861	2005	S. pneumoniae	Non-neonate	Not E. coli	NA
A37359	2005	S. pneumoniae	Non-neonate	Not E. coli	NA
A38020	2005	S. pneumoniae	Non-neonate	Not E. coli	NA
A33706	2005	escherichia coli	Non-neonate	E. coli	NA
A33707	2005	escherichia coli	Non-neonate	E. coli	NA
A34254	2005	escherichia coli	Non-neonate	E. coli	NA
A36310	2005	Bacillus species	Non-neonate	Not E. coli	NA
A38697B	2005	Bacillus species	Non-neonate	Not E. coli	NA
A35916	2005	Diphtheroids	Non-neonate	Not E. coli	NA
A33422	2005	Micrococcus species	Non-neonate	Not E. coli	NA
A35479	2005	Micrococcus species	Non-neonate	Not E. coli	NA
A33214	2005	Coagulase negative Staph	Non-neonate	Not E. coli	NA
A33246	2005	Coagulase negative Staph	Non-neonate	Not E. coli	NA
A38665	2005	Coagulase negative Staph	Non-neonate	Not E. coli	NA
A35256	2005	cryptococcus neofrormans	Non-neonate	Not E. coli	NA
A34716	2005	klebsiella pneumoniae	Non-neonate	Not E. coli	NA
A33606	2005	salmonella typhimurium	Non-neonate	Not E. coli	NA
A33755	2005	salmonella typhimurium	Non-neonate	Not E. coli	NA
A34020	2005	salmonella typhimurium	Non-neonate	Not E. coli	NA
A34793	2005	salmonella typhimurium	Non-neonate	Not E. coli	NA
A34974	2005	salmonella typhimurium	Non-neonate	Not E. coli	NA
A36218	2005	salmonella typhimurium	Non-neonate	Not E. coli	NA
A36537	2005	salmonella typhimurium	Non-neonate	Not E. coli	NA
A37363	2005	salmonella typhimurium	Non-neonate	Not E. coli	NA
A37951	2005	salmonella typhimurium	Non-neonate	Not E. coli	NA
A38125	2005	salmonella typhimurium	Non-neonate	Not E. coli	NA
A38989	2005	salmonella typhimurium	Non-neonate	Not E. coli	NA
A33972	2005	S. pneumoniae	Non-neonate	Not E. coli	NA
A37177	2005	S. pneumoniae	Non-neonate	Not E. coli	NA
A37310	2005	S. pneumoniae	Non-neonate	Not E. coli	NA
A35989	2005	escherichia coli	Non-neonate	E. coli	NA
A33879	2005	Coagulase negative Staph	Non-neonate	Not E. coli	NA
A35277	2005	cryptococcus neofrormans	Non-neonate	Not E. coli	NA
A33592	2005	salmonella typhimurium	Non-neonate	Not E. coli	NA
A35429	2005	salmonella typhimurium	Non-neonate	Not E. coli	NA
A35432	2005	S. pneumoniae	Non-neonate	Not E. coli	NA
A37162	2005	Coagulase negative Staph	Non-neonate	Not E. coli	NA
A38330	2005	Coagulase negative Staph	Non-neonate	Not E. coli	NA
A37711	2005	klebsiella pneumoniae	Non-neonate	Not E. coli	NA
A35876	2005	salmonella typhimurium	Non-neonate	Not E. coli	NA
A37344	2005	salmonella typhimurium	Non-neonate	Not E. coli	NA
A34523	2005	S. aureus	Non-neonate	Not E. coli	NA
A35711	2005	S. pneumoniae	Non-neonate	Not E. coli	NA
A36073	2005	S. pneumoniae	Non-neonate	Not E. coli	NA
A36912	2005	S. pneumoniae	Non-neonate	Not E. coli	NA
A37338	2005	streptococcus species	Non-neonate	Not E. coli	NA
A35159	2005	escherichia coli	Non-neonate	E. coli	NA
A37500	2005	escherichia coli	Non-neonate	E. coli	NA
A34558	2005	salmonella typhimurium	Non-neonate	Not E. coli	NA
A37809	2005	S. pneumoniae	Non-neonate	Not E. coli	NA
A36872	2005	Micrococcus species	Non-neonate	Not E. coli	NA
A33893	2005	salmonella typhimurium	Non-neonate	Not E. coli	NA
A38548	2005	salmonella typhimurium	Non-neonate	Not E. coli	NA
A35489	2005	S. pneumoniae	Non-neonate	Not E. coli	NA
A36372	2005	S. pneumoniae	Non-neonate	Not E. coli	NA
A36704	2005	S. pneumoniae	Non-neonate	Not E. coli	NA
A36443	2005	escherichia coli	Non-neonate	E. coli	NA
A37745	2005	escherichia coli	Non-neonate	E. coli	NA
A34004	2005	Diphtheroids	Non-neonate	Not E. coli	NA
A34563	2005	Diphtheroids	Non-neonate	Not E. coli	NA
A34626	2005	Diphtheroids	Non-neonate	Not E. coli	NA
A33000	2005	Coagulase negative Staph	Non-neonate	Not E. coli	NA
A35304	2005	salmonella typhimurium	Non-neonate	Not E. coli	NA
A36070	2005	salmonella typhimurium	Non-neonate	Not E. coli	NA
A33126	2005	salmonella species	Non-neonate	Not E. coli	NA
A33084	2005	S. pneumoniae	Non-neonate	Not E. coli	NA
A34030	2005	S. pneumoniae	Non-neonate	Not E. coli	NA
A35792	2005	S. pneumoniae	Non-neonate	Not E. coli	NA
A37002	2005	S. pneumoniae	Non-neonate	Not E. coli	NA
A35800	2005	escherichia coli	Non-neonate	E. coli	NA
A33712	2005	Bacillus species	Non-neonate	Not E. coli	NA
A37933	2005	Bacillus species	Non-neonate	Not E. coli	NA
A33804	2005	Micrococcus species	Non-neonate	Not E. coli	NA
A36148	2005	S. pneumoniae	Non-neonate	Not E. coli	NA
A37498	2005	S. pneumoniae	Non-neonate	Not E. coli	NA
A37316	2005	cryptococcus neofrormans	Non-neonate	Not E. coli	NA
A38134	2005	salmonella enteritidis	Non-neonate	Not E. coli	NA
A38415	2005	S. pneumoniae	Non-neonate	Not E. coli	NA
A36627	2005	Micrococcus species	Non-neonate	Not E. coli	NA
A37784	2005	Micrococcus species	Non-neonate	Not E. coli	NA
A38697A	2005	Micrococcus species	Non-neonate	Not E. coli	NA
A33691	2005	Coagulase negative Staph	Non-neonate	Not E. coli	NA
A34724	2005	salmonella typhimurium	Non-neonate	Not E. coli	NA
A35129	2005	salmonella typhimurium	Non-neonate	Not E. coli	NA
A37229	2005	salmonella typhimurium	Non-neonate	Not E. coli	NA
A37761	2005	salmonella typhimurium	Non-neonate	Not E. coli	NA
A33750	2005	S. pneumoniae	Non-neonate	Not E. coli	NA
A35262	2005	S. pneumoniae	Non-neonate	Not E. coli	NA
A36646	2005	S. pneumoniae	Non-neonate	Not E. coli	NA
A34947	2005	S. pneumoniae	Non-neonate	Not E. coli	NA
A38153	2005	S. pneumoniae	Non-neonate	Not E. coli	NA
A37994	2005	escherichia coli	Non-neonate	E. coli	NA
A38905	2005	escherichia coli	Non-neonate	E. coli	NA
A35278	2005	Micrococcus species	Non-neonate	Not E. coli	NA
A37034	2005	Micrococcus species	Non-neonate	Not E. coli	NA
A33865	2005	Coagulase negative Staph	Non-neonate	Not E. coli	NA
A35045	2005	Coagulase negative Staph	Non-neonate	Not E. coli	NA
A37648	2005	Coagulase negative Staph	Non-neonate	Not E. coli	NA
A35214	2005	salmonella typhimurium	Non-neonate	Not E. coli	NA
A35943	2005	salmonella typhimurium	Non-neonate	Not E. coli	NA
A36644	2005	salmonella typhimurium	Non-neonate	Not E. coli	NA
A37096	2005	salmonella typhimurium	Non-neonate	Not E. coli	NA
A38326	2005	salmonella typhimurium	Non-neonate	Not E. coli	NA
A38445	2005	salmonella typhimurium	Non-neonate	Not E. coli	NA
A38639	2005	salmonella typhimurium	Non-neonate	Not E. coli	NA
A33513	2005	salmonella species	Non-neonate	Not E. coli	NA
A34679	2005	S. pneumoniae	Non-neonate	Not E. coli	NA
A36949	2005	S. pneumoniae	Non-neonate	Not E. coli	NA
A37527	2005	S. pneumoniae	Non-neonate	Not E. coli	NA
A34084	2005	Coagulase negative Staph	Non-neonate	Not E. coli	NA
A36464	2005	escherichia coli	Non-neonate	E. coli	NA
A34890	2005	Micrococcus species	Non-neonate	Not E. coli	NA
A38599	2005	Bacillus species	Non-neonate	Not E. coli	NA
A37026	2005	Coagulase negative Staph	Non-neonate	Not E. coli	NA
A37035	2005	Coagulase negative Staph	Non-neonate	Not E. coli	NA
A34507	2005	salmonella typhimurium	Non-neonate	Not E. coli	NA
A37466	2005	salmonella typhimurium	Non-neonate	Not E. coli	NA
A34045	2005	S. pneumoniae	Non-neonate	Not E. coli	NA
A34318	2005	S. pneumoniae	Non-neonate	Not E. coli	NA
A34693	2005	S. pneumoniae	Non-neonate	Not E. coli	NA
A34584	2005	Micrococcus species	Non-neonate	Not E. coli	NA
A34603	2005	Coagulase negative Staph	Non-neonate	Not E. coli	NA
A36570	2005	salmonella typhimurium	Non-neonate	Not E. coli	NA
A37852	2005	S. pneumoniae	Non-neonate	Not E. coli	NA
A35868	2005	salmonella typhimurium	Non-neonate	Not E. coli	NA
A35874	2005	escherichia coli	Non-neonate	E. coli	NA
A33761	2005	Coagulase negative Staph	Non-neonate	Not E. coli	NA
A35219	2005	Coagulase negative Staph	Non-neonate	Not E. coli	NA
A35490	2005	escherichia coli	Non-neonate	E. coli	NA
A33729	2005	a- Haemolytic Strept	Non-neonate	Not E. coli	NA
A33639	2005	Coagulase negative Staph	Non-neonate	Not E. coli	NA
A36249	2005	S. pneumoniae	Non-neonate	Not E. coli	NA
A36843	2005	S. pneumoniae	Non-neonate	Not E. coli	NA
A38806	2005	salmonella typhimurium	Non-neonate	Not E. coli	NA
A35576	2005	S. pneumoniae	Non-neonate	Not E. coli	NA
A37078	2005	S. pneumoniae	Non-neonate	Not E. coli	NA
A36314	2005	Micrococcus species	Non-neonate	Not E. coli	NA
A35881	2005	salmonella typhimurium	Non-neonate	Not E. coli	NA
A33307	2005	escherichia coli	Unknown	E. coli	NA
A33408	2005	escherichia coli	Unknown	E. coli	NA
A34737	2005	escherichia coli	Unknown	E. coli	NA
A35755	2005	escherichia coli	Unknown	E. coli	NA
A37083	2005	escherichia coli	Unknown	E. coli	NA
A37818	2005	escherichia coli	Unknown	E. coli	NA
D29116	2005	escherichia coli	Unknown	E. coli	NA
D29987	2005	escherichia coli	Unknown	E. coli	NA
D30185	2005	escherichia coli	Unknown	E. coli	NA
D30726	2005	escherichia coli	Unknown	E. coli	NA
D31157	2005	escherichia coli	Unknown	E. coli	NA
D31890	2005	escherichia coli	Unknown	E. coli	NA
D32115	2005	escherichia coli	Unknown	E. coli	NA
D33237	2005	escherichia coli	Unknown	E. coli	NA
D33893	2005	escherichia coli	Unknown	E. coli	NA
D35930	2005	escherichia coli	Unknown	E. coli	NA
D34451	2005	acinetobacter baumanii	Unknown	Not E. coli	NA
D32500	2005	acinetobacter species	Unknown	Not E. coli	NA
D34451B	2005	acinetobacter species	Unknown	Not E. coli	NA
D29142	2005	acinetobacter species	Unknown	Not E. coli	NA
D31316	2005	acinetobacter species	Unknown	Not E. coli	NA
D32118	2005	acinetobacter species	Unknown	Not E. coli	NA
D34156	2005	acinetobacter species	Unknown	Not E. coli	NA
A33154	2005	a- Haemolytic Strept	Unknown	Not E. coli	NA
A33161	2005	a- Haemolytic Strept	Unknown	Not E. coli	NA
A33168	2005	a- Haemolytic Strept	Unknown	Not E. coli	NA
D29264	2005	a- Haemolytic Strept	Unknown	Not E. coli	NA
D32870	2005	a- Haemolytic Strept	Unknown	Not E. coli	NA
D35208B	2005	a- Haemolytic Strept	Unknown	Not E. coli	NA
D36068B	2005	a- Haemolytic Strept	Unknown	Not E. coli	NA
D29239	2005	a- Haemolytic Strept	Unknown	Not E. coli	NA
D30534	2005	a- Haemolytic Strept	Unknown	Not E. coli	NA
D33941	2005	a- Haemolytic Strept	Unknown	Not E. coli	NA
D34619	2005	a- Haemolytic Strept	Unknown	Not E. coli	NA
D35208	2005	a- Haemolytic Strept	Unknown	Not E. coli	NA
D36058	2005	a- Haemolytic Strept	Unknown	Not E. coli	NA
A32898	2005	Bacillus species	Unknown	Not E. coli	NA
A32996	2005	Bacillus species	Unknown	Not E. coli	NA
A33005	2005	Bacillus species	Unknown	Not E. coli	NA
A33209	2005	Bacillus species	Unknown	Not E. coli	NA
A33330	2005	Bacillus species	Unknown	Not E. coli	NA
A33346	2005	Bacillus species	Unknown	Not E. coli	NA
A33443	2005	Bacillus species	Unknown	Not E. coli	NA
A33572	2005	Bacillus species	Unknown	Not E. coli	NA
A34233	2005	Bacillus species	Unknown	Not E. coli	NA
D29390	2005	Bacillus species	Unknown	Not E. coli	NA
D29538	2005	Bacillus species	Unknown	Not E. coli	NA
D29699	2005	Bacillus species	Unknown	Not E. coli	NA
D29722	2005	Bacillus species	Unknown	Not E. coli	NA
D30006	2005	Bacillus species	Unknown	Not E. coli	NA
D30045	2005	Bacillus species	Unknown	Not E. coli	NA
D30187	2005	Bacillus species	Unknown	Not E. coli	NA
D30444	2005	Bacillus species	Unknown	Not E. coli	NA
D30808	2005	Bacillus species	Unknown	Not E. coli	NA
D30882	2005	Bacillus species	Unknown	Not E. coli	NA
D30905	2005	Bacillus species	Unknown	Not E. coli	NA
D31076	2005	Bacillus species	Unknown	Not E. coli	NA
D31769	2005	Bacillus species	Unknown	Not E. coli	NA
D31875	2005	Bacillus species	Unknown	Not E. coli	NA
D31886	2005	Bacillus species	Unknown	Not E. coli	NA
D32266	2005	Bacillus species	Unknown	Not E. coli	NA
D32301	2005	Bacillus species	Unknown	Not E. coli	NA
D32515	2005	Bacillus species	Unknown	Not E. coli	NA
D32800	2005	Bacillus species	Unknown	Not E. coli	NA
D33966	2005	Bacillus species	Unknown	Not E. coli	NA
D34032	2005	Bacillus species	Unknown	Not E. coli	NA
D34137	2005	Bacillus species	Unknown	Not E. coli	NA
D34156B	2005	Bacillus species	Unknown	Not E. coli	NA
D34172	2005	Bacillus species	Unknown	Not E. coli	NA
D34607	2005	Bacillus species	Unknown	Not E. coli	NA
D34661	2005	Bacillus species	Unknown	Not E. coli	NA
D35569	2005	Bacillus species	Unknown	Not E. coli	NA
A32987	2005	Diphtheroids	Unknown	Not E. coli	NA
A33220	2005	Diphtheroids	Unknown	Not E. coli	NA
D33171	2005	Diphtheroids	Unknown	Not E. coli	NA
D33367	2005	Diphtheroids	Unknown	Not E. coli	NA
A33174	2005	Micrococcus species	Unknown	Not E. coli	NA
A33222	2005	Micrococcus species	Unknown	Not E. coli	NA
A33318	2005	Micrococcus species	Unknown	Not E. coli	NA
A33397	2005	Micrococcus species	Unknown	Not E. coli	NA
A33756	2005	Micrococcus species	Unknown	Not E. coli	NA
A33783	2005	Micrococcus species	Unknown	Not E. coli	NA
A34175	2005	Micrococcus species	Unknown	Not E. coli	NA
A37760	2005	Micrococcus species	Unknown	Not E. coli	NA
D29197	2005	Micrococcus species	Unknown	Not E. coli	NA
D29532	2005	Micrococcus species	Unknown	Not E. coli	NA
D29671	2005	Micrococcus species	Unknown	Not E. coli	NA
D29745	2005	Micrococcus species	Unknown	Not E. coli	NA
D30107	2005	Micrococcus species	Unknown	Not E. coli	NA
D30580	2005	Micrococcus species	Unknown	Not E. coli	NA
D30583	2005	Micrococcus species	Unknown	Not E. coli	NA
D31334	2005	Micrococcus species	Unknown	Not E. coli	NA
D31770	2005	Micrococcus species	Unknown	Not E. coli	NA
D32520	2005	Micrococcus species	Unknown	Not E. coli	NA
D32882	2005	Micrococcus species	Unknown	Not E. coli	NA
D32910	2005	Micrococcus species	Unknown	Not E. coli	NA
D32970	2005	Micrococcus species	Unknown	Not E. coli	NA
D32970A	2005	Micrococcus species	Unknown	Not E. coli	NA
D33058	2005	Micrococcus species	Unknown	Not E. coli	NA
D33191	2005	Micrococcus species	Unknown	Not E. coli	NA
D33207	2005	Micrococcus species	Unknown	Not E. coli	NA
D33387	2005	Micrococcus species	Unknown	Not E. coli	NA
D33507B	2005	Micrococcus species	Unknown	Not E. coli	NA
D33537	2005	Micrococcus species	Unknown	Not E. coli	NA
D33590	2005	Micrococcus species	Unknown	Not E. coli	NA
D33723	2005	Micrococcus species	Unknown	Not E. coli	NA
D33861	2005	Micrococcus species	Unknown	Not E. coli	NA
D34028	2005	Micrococcus species	Unknown	Not E. coli	NA
D34070	2005	Micrococcus species	Unknown	Not E. coli	NA
D34339	2005	Micrococcus species	Unknown	Not E. coli	NA
D35354	2005	Micrococcus species	Unknown	Not E. coli	NA
D35375	2005	Micrococcus species	Unknown	Not E. coli	NA
D35385	2005	Micrococcus species	Unknown	Not E. coli	NA
D35508	2005	Micrococcus species	Unknown	Not E. coli	NA
D35722	2005	Micrococcus species	Unknown	Not E. coli	NA
D35760	2005	Micrococcus species	Unknown	Not E. coli	NA
A32944	2005	Coagulase negative Staph	Unknown	Not E. coli	NA
A33004	2005	Coagulase negative Staph	Unknown	Not E. coli	NA
A33036	2005	Coagulase negative Staph	Unknown	Not E. coli	NA
A33042	2005	Coagulase negative Staph	Unknown	Not E. coli	NA
A33102	2005	Coagulase negative Staph	Unknown	Not E. coli	NA
A33242	2005	Coagulase negative Staph	Unknown	Not E. coli	NA
A33495	2005	Coagulase negative Staph	Unknown	Not E. coli	NA
A33915	2005	Coagulase negative Staph	Unknown	Not E. coli	NA
A34638	2005	Coagulase negative Staph	Unknown	Not E. coli	NA
D29141	2005	Coagulase negative Staph	Unknown	Not E. coli	NA
D29227	2005	Coagulase negative Staph	Unknown	Not E. coli	NA
D29287	2005	Coagulase negative Staph	Unknown	Not E. coli	NA
D29288	2005	Coagulase negative Staph	Unknown	Not E. coli	NA
D29479	2005	Coagulase negative Staph	Unknown	Not E. coli	NA
D29585	2005	Coagulase negative Staph	Unknown	Not E. coli	NA
D29639	2005	Coagulase negative Staph	Unknown	Not E. coli	NA
D29657	2005	Coagulase negative Staph	Unknown	Not E. coli	NA
D29697	2005	Coagulase negative Staph	Unknown	Not E. coli	NA
D29847	2005	Coagulase negative Staph	Unknown	Not E. coli	NA
D29858	2005	Coagulase negative Staph	Unknown	Not E. coli	NA
D29931	2005	Coagulase negative Staph	Unknown	Not E. coli	NA
D30186	2005	Coagulase negative Staph	Unknown	Not E. coli	NA
D30293	2005	Coagulase negative Staph	Unknown	Not E. coli	NA
D30335	2005	Coagulase negative Staph	Unknown	Not E. coli	NA
D30364	2005	Coagulase negative Staph	Unknown	Not E. coli	NA
D30540	2005	Coagulase negative Staph	Unknown	Not E. coli	NA
D30633	2005	Coagulase negative Staph	Unknown	Not E. coli	NA
D30637	2005	Coagulase negative Staph	Unknown	Not E. coli	NA
D30667	2005	Coagulase negative Staph	Unknown	Not E. coli	NA
D30676	2005	Coagulase negative Staph	Unknown	Not E. coli	NA
D30789	2005	Coagulase negative Staph	Unknown	Not E. coli	NA
D30813	2005	Coagulase negative Staph	Unknown	Not E. coli	NA
D30824	2005	Coagulase negative Staph	Unknown	Not E. coli	NA
D30857	2005	Coagulase negative Staph	Unknown	Not E. coli	NA
D30952	2005	Coagulase negative Staph	Unknown	Not E. coli	NA
D30953	2005	Coagulase negative Staph	Unknown	Not E. coli	NA
D30965	2005	Coagulase negative Staph	Unknown	Not E. coli	NA
D31162	2005	Coagulase negative Staph	Unknown	Not E. coli	NA
D31285	2005	Coagulase negative Staph	Unknown	Not E. coli	NA
D31484	2005	Coagulase negative Staph	Unknown	Not E. coli	NA
D31501	2005	Coagulase negative Staph	Unknown	Not E. coli	NA
D31699	2005	Coagulase negative Staph	Unknown	Not E. coli	NA
D31871	2005	Coagulase negative Staph	Unknown	Not E. coli	NA
D32288	2005	Coagulase negative Staph	Unknown	Not E. coli	NA
D32421	2005	Coagulase negative Staph	Unknown	Not E. coli	NA
D32659	2005	Coagulase negative Staph	Unknown	Not E. coli	NA
D32764	2005	Coagulase negative Staph	Unknown	Not E. coli	NA
D32768	2005	Coagulase negative Staph	Unknown	Not E. coli	NA
D32970B	2005	Coagulase negative Staph	Unknown	Not E. coli	NA
D33089	2005	Coagulase negative Staph	Unknown	Not E. coli	NA
D33166	2005	Coagulase negative Staph	Unknown	Not E. coli	NA
D33199	2005	Coagulase negative Staph	Unknown	Not E. coli	NA
D33200	2005	Coagulase negative Staph	Unknown	Not E. coli	NA
D33245	2005	Coagulase negative Staph	Unknown	Not E. coli	NA
D33423	2005	Coagulase negative Staph	Unknown	Not E. coli	NA
D33473	2005	Coagulase negative Staph	Unknown	Not E. coli	NA
D33507A	2005	Coagulase negative Staph	Unknown	Not E. coli	NA
D33535	2005	Coagulase negative Staph	Unknown	Not E. coli	NA
D33551	2005	Coagulase negative Staph	Unknown	Not E. coli	NA
D33569	2005	Coagulase negative Staph	Unknown	Not E. coli	NA
D33645	2005	Coagulase negative Staph	Unknown	Not E. coli	NA
D33685	2005	Coagulase negative Staph	Unknown	Not E. coli	NA
D33892	2005	Coagulase negative Staph	Unknown	Not E. coli	NA
D33896	2005	Coagulase negative Staph	Unknown	Not E. coli	NA
D33992	2005	Coagulase negative Staph	Unknown	Not E. coli	NA
D34049	2005	Coagulase negative Staph	Unknown	Not E. coli	NA
D34152	2005	Coagulase negative Staph	Unknown	Not E. coli	NA
D34316	2005	Coagulase negative Staph	Unknown	Not E. coli	NA
D34418	2005	Coagulase negative Staph	Unknown	Not E. coli	NA
D34604	2005	Coagulase negative Staph	Unknown	Not E. coli	NA
D34872	2005	Coagulase negative Staph	Unknown	Not E. coli	NA
D34907	2005	Coagulase negative Staph	Unknown	Not E. coli	NA
D34940	2005	Coagulase negative Staph	Unknown	Not E. coli	NA
D35156	2005	Coagulase negative Staph	Unknown	Not E. coli	NA
D35222	2005	Coagulase negative Staph	Unknown	Not E. coli	NA
D35439	2005	Coagulase negative Staph	Unknown	Not E. coli	NA
D35543	2005	Coagulase negative Staph	Unknown	Not E. coli	NA
D35612B	2005	Coagulase negative Staph	Unknown	Not E. coli	NA
D35664	2005	Coagulase negative Staph	Unknown	Not E. coli	NA
D35685	2005	Coagulase negative Staph	Unknown	Not E. coli	NA
D35687	2005	Coagulase negative Staph	Unknown	Not E. coli	NA
D35789	2005	Coagulase negative Staph	Unknown	Not E. coli	NA
D35814	2005	Coagulase negative Staph	Unknown	Not E. coli	NA
D34156A	2005	citrobacter species	Unknown	Not E. coli	NA
D31417	2005	enterobacter cloacae	Unknown	Not E. coli	NA
D35992	2005	enterobacter cloacae	Unknown	Not E. coli	NA
D35612	2005	enterobacter sakazakii	Unknown	Not E. coli	NA
D35612A	2005	enterobacter species	Unknown	Not E. coli	NA
A33286	2005	cryptococcus neofrormans	Unknown	Not E. coli	NA
A34024	2005	cryptococcus neofrormans	Unknown	Not E. coli	NA
A35379	2005	cryptococcus neofrormans	Unknown	Not E. coli	NA
A36439	2005	cryptococcus neofrormans	Unknown	Not E. coli	NA
D33210	2005	haemophilus influenzae	Unknown	Not E. coli	NA
A35643	2005	haemophilus influenzae type b	Unknown	Not E. coli	NA
D30105	2005	klebsiella oxytoca	Unknown	Not E. coli	NA
A33528	2005	klebsiella pneumoniae	Unknown	Not E. coli	NA
D33226B	2005	klebsiella pneumoniae	Unknown	Not E. coli	NA
D34451A	2005	klebsiella pneumoniae	Unknown	Not E. coli	NA
D35208A	2005	klebsiella pneumoniae	Unknown	Not E. coli	NA
D36068A	2005	klebsiella pneumoniae	Unknown	Not E. coli	NA
D30558	2005	klebsiella pneumoniae	Unknown	Not E. coli	NA
D30725	2005	klebsiella pneumoniae	Unknown	Not E. coli	NA
D33226	2005	klebsiella pneumoniae	Unknown	Not E. coli	NA
D33980	2005	klebsiella pneumoniae	Unknown	Not E. coli	NA
D36068	2005	klebsiella pneumoniae	Unknown	Not E. coli	NA
D29238	2005	coliform species	Unknown	Not E. coli	NA
D30149	2005	coliform species	Unknown	Not E. coli	NA
D32881	2005	Gram negative rod	Unknown	Not E. coli	NA
D33263	2005	pseudomonas aeruginosa	Unknown	Not E. coli	NA
D29381	2005	pseudomonas species	Unknown	Not E. coli	NA
A37613	2005	salmonella enteritidis	Unknown	Not E. coli	NA
A32918	2005	salmonella typhi	Unknown	Not E. coli	NA
A36897	2005	salmonella typhi	Unknown	Not E. coli	NA
A32961	2005	salmonella typhimurium	Unknown	Not E. coli	NA
A33008	2005	salmonella typhimurium	Unknown	Not E. coli	NA
A33097	2005	salmonella typhimurium	Unknown	Not E. coli	NA
A33143	2005	salmonella typhimurium	Unknown	Not E. coli	NA
A33160	2005	salmonella typhimurium	Unknown	Not E. coli	NA
A33181	2005	salmonella typhimurium	Unknown	Not E. coli	NA
A33211	2005	salmonella typhimurium	Unknown	Not E. coli	NA
A33329	2005	salmonella typhimurium	Unknown	Not E. coli	NA
A33365	2005	salmonella typhimurium	Unknown	Not E. coli	NA
A33635	2005	salmonella typhimurium	Unknown	Not E. coli	NA
A33717	2005	salmonella typhimurium	Unknown	Not E. coli	NA
A34537	2005	salmonella typhimurium	Unknown	Not E. coli	NA
A36146	2005	salmonella typhimurium	Unknown	Not E. coli	NA
A37069	2005	salmonella typhimurium	Unknown	Not E. coli	NA
A37483	2005	salmonella typhimurium	Unknown	Not E. coli	NA
A37683	2005	salmonella typhimurium	Unknown	Not E. coli	NA
A37927	2005	salmonella typhimurium	Unknown	Not E. coli	NA
A38176	2005	salmonella typhimurium	Unknown	Not E. coli	NA
A38345	2005	salmonella typhimurium	Unknown	Not E. coli	NA
A38592	2005	salmonella typhimurium	Unknown	Not E. coli	NA
A38678	2005	salmonella typhimurium	Unknown	Not E. coli	NA
A38706	2005	salmonella typhimurium	Unknown	Not E. coli	NA
D29117	2005	salmonella typhimurium	Unknown	Not E. coli	NA
D29119	2005	salmonella typhimurium	Unknown	Not E. coli	NA
D29154	2005	salmonella typhimurium	Unknown	Not E. coli	NA
D29742	2005	salmonella typhimurium	Unknown	Not E. coli	NA
D29743	2005	salmonella typhimurium	Unknown	Not E. coli	NA
D31056	2005	salmonella typhimurium	Unknown	Not E. coli	NA
D31802	2005	salmonella typhimurium	Unknown	Not E. coli	NA
D31846	2005	salmonella typhimurium	Unknown	Not E. coli	NA
D32171	2005	salmonella typhimurium	Unknown	Not E. coli	NA
D32594	2005	salmonella typhimurium	Unknown	Not E. coli	NA
D33921	2005	salmonella typhimurium	Unknown	Not E. coli	NA
D33990	2005	salmonella typhimurium	Unknown	Not E. coli	NA
D35153	2005	salmonella typhimurium	Unknown	Not E. coli	NA
D35433	2005	salmonella typhimurium	Unknown	Not E. coli	NA
D29360	2005	salmonella species	Unknown	Not E. coli	NA
D29385	2005	salmonella species	Unknown	Not E. coli	NA
D29618	2005	salmonella species	Unknown	Not E. coli	NA
A33182	2005	enterococcus faecalis; group d strep	Unknown	Not E. coli	NA
D35126A	2005	enterococcus faecalis; group d strep	Unknown	Not E. coli	NA
D30275	2005	enterococcus faecalis; group d strep	Unknown	Not E. coli	NA
D35126	2005	enterococcus faecalis; group d strep	Unknown	Not E. coli	NA
A33731	2005	S. aureus	Unknown	Not E. coli	NA
A36798	2005	S. aureus	Unknown	Not E. coli	NA
D35126B	2005	S. aureus	Unknown	Not E. coli	NA
D29941	2005	S. aureus	Unknown	Not E. coli	NA
D29985	2005	S. aureus	Unknown	Not E. coli	NA
D32912	2005	S. aureus	Unknown	Not E. coli	NA
D32969	2005	S. aureus	Unknown	Not E. coli	NA
D33302	2005	S. aureus	Unknown	Not E. coli	NA
D34587	2005	S. aureus	Unknown	Not E. coli	NA
D35858	2005	S. aureus	Unknown	Not E. coli	NA
D35941	2005	S. aureus	Unknown	Not E. coli	NA
D33226A	2005	streptococcus agalactiae; group b strep	Unknown	Not E. coli	NA
D31131	2005	streptococcus agalactiae; group b strep	Unknown	Not E. coli	NA
D32672	2005	streptococcus agalactiae; group b strep	Unknown	Not E. coli	NA
D33126	2005	streptococcus agalactiae; group b strep	Unknown	Not E. coli	NA
D34048	2005	streptococcus agalactiae; group b strep	Unknown	Not E. coli	NA
A33054	2005	S. pneumoniae	Unknown	Not E. coli	NA
A33785	2005	S. pneumoniae	Unknown	Not E. coli	NA
A33956	2005	S. pneumoniae	Unknown	Not E. coli	NA
A34753	2005	S. pneumoniae	Unknown	Not E. coli	NA
A35210	2005	S. pneumoniae	Unknown	Not E. coli	NA
A35646	2005	S. pneumoniae	Unknown	Not E. coli	NA
A35756	2005	S. pneumoniae	Unknown	Not E. coli	NA
A36023	2005	S. pneumoniae	Unknown	Not E. coli	NA
A36044	2005	S. pneumoniae	Unknown	Not E. coli	NA
A36807	2005	S. pneumoniae	Unknown	Not E. coli	NA
A36893	2005	S. pneumoniae	Unknown	Not E. coli	NA
A37048	2005	S. pneumoniae	Unknown	Not E. coli	NA
A37855	2005	S. pneumoniae	Unknown	Not E. coli	NA
A37893	2005	S. pneumoniae	Unknown	Not E. coli	NA
A38545	2005	S. pneumoniae	Unknown	Not E. coli	NA
D29118	2005	S. pneumoniae	Unknown	Not E. coli	NA
D29719	2005	S. pneumoniae	Unknown	Not E. coli	NA
D29986	2005	S. pneumoniae	Unknown	Not E. coli	NA
D33181	2005	S. pneumoniae	Unknown	Not E. coli	NA
D34463	2005	S. pneumoniae	Unknown	Not E. coli	NA
A37621	2005	streptococcus pyogenes; group a strep	Unknown	Not E. coli	NA
A33511	2005	streptococcus species	Unknown	Not E. coli	NA
D39427	2006	salmonella typhimurium	Neonate	Not E. coli	NA
D40018	2006	escherichia coli	Neonate	E. coli	NA
D36157	2006	Bacillus species	Neonate	Not E. coli	NA
D36315	2006	Bacillus species	Neonate	Not E. coli	NA
D39834	2006	Bacillus species	Neonate	Not E. coli	NA
D36545	2006	Micrococcus species	Neonate	Not E. coli	NA
D36720	2006	Micrococcus species	Neonate	Not E. coli	NA
D36870	2006	Micrococcus species	Neonate	Not E. coli	NA
D36209	2006	Coagulase negative Staph	Neonate	Not E. coli	NA
D36230	2006	Coagulase negative Staph	Neonate	Not E. coli	NA
D36438	2006	Coagulase negative Staph	Neonate	Not E. coli	NA
D36650A	2006	Coagulase negative Staph	Neonate	Not E. coli	NA
D36814	2006	Coagulase negative Staph	Neonate	Not E. coli	NA
D36901	2006	Coagulase negative Staph	Neonate	Not E. coli	NA
D37685	2006	Coagulase negative Staph	Neonate	Not E. coli	NA
D40028	2006	Coagulase negative Staph	Neonate	Not E. coli	NA
D36650	2006	klebsiella pneumoniae	Neonate	Not E. coli	NA
D36880	2006	klebsiella pneumoniae	Neonate	Not E. coli	NA
D36477	2006	group f streptococcus	Neonate	Not E. coli	NA
D36883	2006	streptococcus agalactiae; group b strep	Neonate	Not E. coli	NA
D38643	2006	S. pneumoniae	Neonate	Not E. coli	NA
D36110	2006		Neonate	Not E. coli	NA
D36133	2006		Neonate	Not E. coli	NA
D36148	2006		Neonate	Not E. coli	NA
D36334	2006		Neonate	Not E. coli	NA
D36383	2006		Neonate	Not E. coli	NA
D36424	2006		Neonate	Not E. coli	NA
D36540	2006		Neonate	Not E. coli	NA
D36544	2006		Neonate	Not E. coli	NA
D36604	2006		Neonate	Not E. coli	NA
D36606	2006		Neonate	Not E. coli	NA
D36812	2006		Neonate	Not E. coli	NA
D36960	2006		Neonate	Not E. coli	NA
D37405	2006		Neonate	Not E. coli	NA
D37426	2006		Neonate	Not E. coli	NA
D37607	2006		Neonate	Not E. coli	NA
D37644	2006		Neonate	Not E. coli	NA
D38021	2006		Neonate	Not E. coli	NA
D38022	2006		Neonate	Not E. coli	NA
D38351	2006		Neonate	Not E. coli	NA
D39532	2006		Neonate	Not E. coli	NA
D39685	2006		Neonate	Not E. coli	NA
D40017	2006		Neonate	Not E. coli	NA
D40125	2006		Neonate	Not E. coli	NA
D38795	2006	a- Haemolytic Strept	Neonate	Not E. coli	NA
D36192	2006	Bacillus species	Neonate	Not E. coli	NA
D36879C	2006	Bacillus species	Neonate	Not E. coli	NA
D40254	2006	Bacillus species	Neonate	Not E. coli	NA
D40578	2006	Bacillus species	Neonate	Not E. coli	NA
D39396	2006	Diphtheroids	Neonate	Not E. coli	NA
D38303	2006	Micrococcus species	Neonate	Not E. coli	NA
D40236	2006	Micrococcus species	Neonate	Not E. coli	NA
D36173	2006	Coagulase negative Staph	Neonate	Not E. coli	NA
D36316	2006	Coagulase negative Staph	Neonate	Not E. coli	NA
D36902	2006	Coagulase negative Staph	Neonate	Not E. coli	NA
D37067	2006	Coagulase negative Staph	Neonate	Not E. coli	NA
D37079	2006	Coagulase negative Staph	Neonate	Not E. coli	NA
D37097	2006	Coagulase negative Staph	Neonate	Not E. coli	NA
D37107B	2006	Coagulase negative Staph	Neonate	Not E. coli	NA
D37428	2006	Coagulase negative Staph	Neonate	Not E. coli	NA
D37525	2006	Coagulase negative Staph	Neonate	Not E. coli	NA
D37532	2006	Coagulase negative Staph	Neonate	Not E. coli	NA
D38257	2006	Coagulase negative Staph	Neonate	Not E. coli	NA
D38288	2006	Coagulase negative Staph	Neonate	Not E. coli	NA
D38625	2006	Coagulase negative Staph	Neonate	Not E. coli	NA
D38689	2006	Coagulase negative Staph	Neonate	Not E. coli	NA
D39022	2006	Coagulase negative Staph	Neonate	Not E. coli	NA
D39678	2006	Coagulase negative Staph	Neonate	Not E. coli	NA
D40227	2006	Coagulase negative Staph	Neonate	Not E. coli	NA
D40526	2006	Coagulase negative Staph	Neonate	Not E. coli	NA
D36879	2006	enterobacter cloacae	Neonate	Not E. coli	NA
D36879A	2006	enterobacter species	Neonate	Not E. coli	NA
D37107A	2006	salmonella typhimurium	Neonate	Not E. coli	NA
D36810	2006	enterococci faecalis	Neonate	Not E. coli	NA
D36375	2006	S. aureus	Neonate	Not E. coli	NA
D39397	2006	S. aureus	Neonate	Not E. coli	NA
D37880	2006	streptococcus agalactiae; group b strep	Neonate	Not E. coli	NA
D38785	2006	S. pneumoniae	Neonate	Not E. coli	NA
D36879B	2006	streptococcus species	Neonate	Not E. coli	NA
D36149	2006		Neonate	Not E. coli	NA
D36649	2006		Neonate	Not E. coli	NA
D36721	2006		Neonate	Not E. coli	NA
D36748	2006		Neonate	Not E. coli	NA
D36813	2006		Neonate	Not E. coli	NA
D36815	2006		Neonate	Not E. coli	NA
D36816	2006		Neonate	Not E. coli	NA
D36826	2006		Neonate	Not E. coli	NA
D36841	2006		Neonate	Not E. coli	NA
D37585	2006		Neonate	Not E. coli	NA
D37682	2006		Neonate	Not E. coli	NA
D38144	2006		Neonate	Not E. coli	NA
D38527	2006		Neonate	Not E. coli	NA
D38628	2006		Neonate	Not E. coli	NA
D38664	2006		Neonate	Not E. coli	NA
D39057	2006		Neonate	Not E. coli	NA
D39242	2006		Neonate	Not E. coli	NA
D39281	2006		Neonate	Not E. coli	NA
D39481	2006		Neonate	Not E. coli	NA
D39778	2006		Neonate	Not E. coli	NA
D39928	2006		Neonate	Not E. coli	NA
D39929	2006		Neonate	Not E. coli	NA
D40024	2006		Neonate	Not E. coli	NA
D40466	2006		Neonate	Not E. coli	NA
D40493	2006		Neonate	Not E. coli	NA
D37462	2006	escherichia coli	Neonate	E. coli	NA
D37096	2006	Bacillus species	Neonate	Not E. coli	NA
D38905	2006	Bacillus species	Neonate	Not E. coli	NA
D36132	2006	Coagulase negative Staph	Neonate	Not E. coli	NA
D36844	2006	Coagulase negative Staph	Neonate	Not E. coli	NA
D37365	2006	Coagulase negative Staph	Neonate	Not E. coli	NA
D38349	2006	Coagulase negative Staph	Neonate	Not E. coli	NA
D39280	2006	Coagulase negative Staph	Neonate	Not E. coli	NA
D39432	2006	Coagulase negative Staph	Neonate	Not E. coli	NA
D39837	2006	Coagulase negative Staph	Neonate	Not E. coli	NA
D39960	2006	Coagulase negative Staph	Neonate	Not E. coli	NA
D36679	2006	enterobacter species	Neonate	Not E. coli	NA
D36839	2006	klebsiella pneumoniae	Neonate	Not E. coli	NA
D39296	2006	salmonella typhimurium	Neonate	Not E. coli	NA
D36839A	2006	streptococcus species	Neonate	Not E. coli	NA
37743	2006		Neonate	Not E. coli	NA
D36339	2006		Neonate	Not E. coli	NA
D36577	2006		Neonate	Not E. coli	NA
D36714	2006		Neonate	Not E. coli	NA
D36935	2006		Neonate	Not E. coli	NA
D36936	2006		Neonate	Not E. coli	NA
D37184	2006		Neonate	Not E. coli	NA
D37743	2006		Neonate	Not E. coli	NA
D37806	2006		Neonate	Not E. coli	NA
D37946	2006		Neonate	Not E. coli	NA
D38352	2006		Neonate	Not E. coli	NA
D38541	2006		Neonate	Not E. coli	NA
D38627	2006		Neonate	Not E. coli	NA
D38776	2006		Neonate	Not E. coli	NA
D38788	2006		Neonate	Not E. coli	NA
D38790	2006		Neonate	Not E. coli	NA
D38837	2006		Neonate	Not E. coli	NA
D39533	2006		Neonate	Not E. coli	NA
D39806	2006		Neonate	Not E. coli	NA
D40001	2006		Neonate	Not E. coli	NA
D40094	2006		Neonate	Not E. coli	NA
D40191	2006		Neonate	Not E. coli	NA
D40206	2006		Neonate	Not E. coli	NA
D38819	2006	escherichia coli	Neonate	E. coli	NA
D38873	2006	escherichia coli	Neonate	E. coli	NA
D39232	2006	escherichia coli	Neonate	E. coli	NA
D38377	2006	Bacillus species	Neonate	Not E. coli	NA
D36585	2006	Micrococcus species	Neonate	Not E. coli	NA
D36488	2006	Coagulase negative Staph	Neonate	Not E. coli	NA
D37837	2006	Coagulase negative Staph	Neonate	Not E. coli	NA
D37907	2006	Coagulase negative Staph	Neonate	Not E. coli	NA
D39691	2006	Coagulase negative Staph	Neonate	Not E. coli	NA
D40161	2006	Coagulase negative Staph	Neonate	Not E. coli	NA
D39556	2006	enterobacter aerogenes	Neonate	Not E. coli	NA
D36643	2006	Gram negative rod	Neonate	Not E. coli	NA
D39092	2006	salmonella typhimurium	Neonate	Not E. coli	NA
D36254	2006		Neonate	Not E. coli	NA
D36350	2006		Neonate	Not E. coli	NA
D36671	2006		Neonate	Not E. coli	NA
D37007	2006		Neonate	Not E. coli	NA
D37008	2006		Neonate	Not E. coli	NA
D37009	2006		Neonate	Not E. coli	NA
D37011	2006		Neonate	Not E. coli	NA
D37085	2006		Neonate	Not E. coli	NA
D37768	2006		Neonate	Not E. coli	NA
D37833	2006		Neonate	Not E. coli	NA
D37904	2006		Neonate	Not E. coli	NA
D38570	2006		Neonate	Not E. coli	NA
D38579	2006		Neonate	Not E. coli	NA
D38887	2006		Neonate	Not E. coli	NA
D39146	2006		Neonate	Not E. coli	NA
D39224	2006		Neonate	Not E. coli	NA
D39260	2006		Neonate	Not E. coli	NA
D39904	2006		Neonate	Not E. coli	NA
D39911	2006		Neonate	Not E. coli	NA
D39924	2006		Neonate	Not E. coli	NA
D39931	2006		Neonate	Not E. coli	NA
D39985	2006		Neonate	Not E. coli	NA
D39244	2006	escherichia coli	Neonate	E. coli	NA
D39466	2006	Bacillus species	Neonate	Not E. coli	NA
D39951	2006	Diphtheroids	Neonate	Not E. coli	NA
D36204	2006	Micrococcus species	Neonate	Not E. coli	NA
D39062	2006	Coagulase negative Staph	Neonate	Not E. coli	NA
D37794	2006	proteus mirabilis	Neonate	Not E. coli	NA
D39074	2006	klebsiella pneumoniae	Neonate	Not E. coli	NA
D36953	2006	pseudomonas species	Neonate	Not E. coli	NA
D36447	2006		Neonate	Not E. coli	NA
D36710	2006		Neonate	Not E. coli	NA
D37692	2006		Neonate	Not E. coli	NA
D37753	2006		Neonate	Not E. coli	NA
D38196	2006		Neonate	Not E. coli	NA
D38241	2006		Neonate	Not E. coli	NA
D38716	2006		Neonate	Not E. coli	NA
D39243	2006		Neonate	Not E. coli	NA
D39962	2006		Neonate	Not E. coli	NA
D40015	2006		Neonate	Not E. coli	NA
D40383	2006		Neonate	Not E. coli	NA
D40440	2006		Neonate	Not E. coli	NA
D40553	2006		Neonate	Not E. coli	NA
D40339A	2006	escherichia coli	Neonate	E. coli	NA
D40339	2006	escherichia coli	Neonate	E. coli	NA
D39279	2006	acinetobacter species	Neonate	Not E. coli	NA
D36493	2006	Bacillus species	Neonate	Not E. coli	NA
D36567	2006	Micrococcus species	Neonate	Not E. coli	NA
D36825	2006	Coagulase negative Staph	Neonate	Not E. coli	NA
D38600	2006	Coagulase negative Staph	Neonate	Not E. coli	NA
D40339B	2006	klebsiella pneumoniae	Neonate	Not E. coli	NA
D38344	2006	klebsiella pneumoniae	Neonate	Not E. coli	NA
D36500	2006		Neonate	Not E. coli	NA
D37713	2006		Neonate	Not E. coli	NA
D37930	2006		Neonate	Not E. coli	NA
D38074	2006		Neonate	Not E. coli	NA
D38242	2006		Neonate	Not E. coli	NA
D39171	2006		Neonate	Not E. coli	NA
D39173	2006		Neonate	Not E. coli	NA
D39300	2006		Neonate	Not E. coli	NA
D39728	2006		Neonate	Not E. coli	NA
D39894	2006		Neonate	Not E. coli	NA
D40101	2006		Neonate	Not E. coli	NA
D40323	2006		Neonate	Not E. coli	NA
D40418	2006		Neonate	Not E. coli	NA
D39605	2006	a- Haemolytic Strept	Neonate	Not E. coli	NA
D37409B	2006	Bacillus species	Neonate	Not E. coli	NA
D38903	2006	Bacillus species	Neonate	Not E. coli	NA
D39088	2006	Bacillus species	Neonate	Not E. coli	NA
D40384	2006	Bacillus species	Neonate	Not E. coli	NA
D37655	2006	Micrococcus species	Neonate	Not E. coli	NA
D37923	2006	Micrococcus species	Neonate	Not E. coli	NA
D38063	2006	Micrococcus species	Neonate	Not E. coli	NA
D38246	2006	Micrococcus species	Neonate	Not E. coli	NA
D38443	2006	Micrococcus species	Neonate	Not E. coli	NA
D38914	2006	Micrococcus species	Neonate	Not E. coli	NA
D39713	2006	Micrococcus species	Neonate	Not E. coli	NA
D40307	2006	Micrococcus species	Neonate	Not E. coli	NA
D40592	2006	Micrococcus species	Neonate	Not E. coli	NA
D36151	2006	Coagulase negative Staph	Neonate	Not E. coli	NA
D36445	2006	Coagulase negative Staph	Neonate	Not E. coli	NA
D36446	2006	Coagulase negative Staph	Neonate	Not E. coli	NA
D36590	2006	Coagulase negative Staph	Neonate	Not E. coli	NA
D36744	2006	Coagulase negative Staph	Neonate	Not E. coli	NA
D36977	2006	Coagulase negative Staph	Neonate	Not E. coli	NA
D37326	2006	Coagulase negative Staph	Neonate	Not E. coli	NA
D37409A	2006	Coagulase negative Staph	Neonate	Not E. coli	NA
D37854	2006	Coagulase negative Staph	Neonate	Not E. coli	NA
D38462	2006	Coagulase negative Staph	Neonate	Not E. coli	NA
D38636	2006	Coagulase negative Staph	Neonate	Not E. coli	NA
D38707	2006	Coagulase negative Staph	Neonate	Not E. coli	NA
D39120	2006	Coagulase negative Staph	Neonate	Not E. coli	NA
D39217	2006	Coagulase negative Staph	Neonate	Not E. coli	NA
D39421	2006	Coagulase negative Staph	Neonate	Not E. coli	NA
D39722	2006	Coagulase negative Staph	Neonate	Not E. coli	NA
D39922	2006	Coagulase negative Staph	Neonate	Not E. coli	NA
D40093	2006	Coagulase negative Staph	Neonate	Not E. coli	NA
D40551	2006	Coagulase negative Staph	Neonate	Not E. coli	NA
D40621	2006	Coagulase negative Staph	Neonate	Not E. coli	NA
D39988	2006	citrobacter freundii	Neonate	Not E. coli	NA
D37136	2006	enterobacter cloacae	Neonate	Not E. coli	NA
D39119	2006	klebsiella pneumoniae	Neonate	Not E. coli	NA
D37185	2006	salmonella typhimurium	Neonate	Not E. coli	NA
D37412	2006	salmonella typhimurium	Neonate	Not E. coli	NA
D39436	2006	salmonella typhimurium	Neonate	Not E. coli	NA
D36128	2006	streptococcus agalactiae; group b strep	Neonate	Not E. coli	NA
D36599	2006	streptococcus agalactiae; group b strep	Neonate	Not E. coli	NA
D36809	2006	S. pneumoniae	Neonate	Not E. coli	NA
A36947	2006		Neonate	Not E. coli	NA
D36098	2006		Neonate	Not E. coli	NA
D36153	2006		Neonate	Not E. coli	NA
D36172	2006		Neonate	Not E. coli	NA
D37262	2006		Neonate	Not E. coli	NA
D37272	2006		Neonate	Not E. coli	NA
D37700	2006		Neonate	Not E. coli	NA
D38387	2006		Neonate	Not E. coli	NA
D39168	2006		Neonate	Not E. coli	NA
37744	2006		Neonate	Not E. coli	NA
D36235A	2006		Neonate	Not E. coli	NA
D36429	2006		Neonate	Not E. coli	NA
D36777	2006		Neonate	Not E. coli	NA
D36922	2006		Neonate	Not E. coli	NA
D37220	2006		Neonate	Not E. coli	NA
D37409	2006		Neonate	Not E. coli	NA
D37471	2006		Neonate	Not E. coli	NA
D37551	2006		Neonate	Not E. coli	NA
D37583	2006		Neonate	Not E. coli	NA
D37744	2006		Neonate	Not E. coli	NA
D37846	2006		Neonate	Not E. coli	NA
D37872	2006		Neonate	Not E. coli	NA
D38026	2006		Neonate	Not E. coli	NA
D38169	2006		Neonate	Not E. coli	NA
D38173	2006		Neonate	Not E. coli	NA
D38194	2006		Neonate	Not E. coli	NA
D38534	2006		Neonate	Not E. coli	NA
D38662	2006		Neonate	Not E. coli	NA
D38779	2006		Neonate	Not E. coli	NA
D38791	2006		Neonate	Not E. coli	NA
D38908	2006		Neonate	Not E. coli	NA
D39132	2006		Neonate	Not E. coli	NA
D39155	2006		Neonate	Not E. coli	NA
D39303	2006		Neonate	Not E. coli	NA
D39318	2006		Neonate	Not E. coli	NA
D39354	2006		Neonate	Not E. coli	NA
D39529	2006		Neonate	Not E. coli	NA
D39588	2006		Neonate	Not E. coli	NA
D39653	2006		Neonate	Not E. coli	NA
D39732	2006		Neonate	Not E. coli	NA
D39747	2006		Neonate	Not E. coli	NA
D39797	2006		Neonate	Not E. coli	NA
D39820	2006		Neonate	Not E. coli	NA
D39858	2006		Neonate	Not E. coli	NA
D40084	2006		Neonate	Not E. coli	NA
D40133	2006		Neonate	Not E. coli	NA
D40375	2006		Neonate	Not E. coli	NA
D40492	2006		Neonate	Not E. coli	NA
D40538	2006		Neonate	Not E. coli	NA
D41250	2006		Neonate	Not E. coli	NA
D39077	2006		Neonate	Not E. coli	NA
D39079	2006		Neonate	Not E. coli	NA
D39305	2006		Neonate	Not E. coli	NA
D39547	2006		Neonate	Not E. coli	NA
D40184	2006		Neonate	Not E. coli	NA
D40298	2006		Neonate	Not E. coli	NA
D40594	2006		Neonate	Not E. coli	NA
D36487	2006	Bacillus species	Neonate	Not E. coli	NA
D40364	2006	Bacillus species	Neonate	Not E. coli	NA
D39987	2006	Micrococcus species	Neonate	Not E. coli	NA
D37741	2006	Coagulase negative Staph	Neonate	Not E. coli	NA
D39124	2006	Coagulase negative Staph	Neonate	Not E. coli	NA
D39449	2006	Coagulase negative Staph	Neonate	Not E. coli	NA
D40063	2006	Coagulase negative Staph	Neonate	Not E. coli	NA
D40283	2006	Coagulase negative Staph	Neonate	Not E. coli	NA
D38809	2006	Micrococcus species	Neonate	Not E. coli	NA
D38056	2006	Coagulase negative Staph	Neonate	Not E. coli	NA
D40579	2006	Coagulase negative Staph	Neonate	Not E. coli	NA
D37424	2006		Neonate	Not E. coli	NA
D39159	2006		Neonate	Not E. coli	NA
D39859	2006		Neonate	Not E. coli	NA
D40095	2006		Neonate	Not E. coli	NA
D40240	2006		Neonate	Not E. coli	NA
D37000	2006	a- Haemolytic Strept	Neonate	Not E. coli	NA
D37970	2006		Neonate	Not E. coli	NA
D38095	2006		Neonate	Not E. coli	NA
D38263	2006		Neonate	Not E. coli	NA
D40261	2006		Neonate	Not E. coli	NA
D40264	2006		Neonate	Not E. coli	NA
D40430	2006		Neonate	Not E. coli	NA
D40499	2006		Neonate	Not E. coli	NA
D37790	2006	Micrococcus species	Neonate	Not E. coli	NA
D38370	2006	Micrococcus species	Neonate	Not E. coli	NA
D36259	2006	Coagulase negative Staph	Neonate	Not E. coli	NA
D38940	2006	Coagulase negative Staph	Neonate	Not E. coli	NA
D39425	2006	Coagulase negative Staph	Neonate	Not E. coli	NA
D36442	2006		Neonate	Not E. coli	NA
D36940	2006		Neonate	Not E. coli	NA
D36996	2006		Neonate	Not E. coli	NA
D37921	2006		Neonate	Not E. coli	NA
D39580	2006	Bacillus species	Neonate	Not E. coli	NA
D37792	2006		Neonate	Not E. coli	NA
D39927	2006		Neonate	Not E. coli	NA
D38607	2006	Coagulase negative Staph	Neonate	Not E. coli	NA
D38148	2006	escherichia coli	Neonate	E. coli	NA
D40552	2006	escherichia coli	Neonate	E. coli	NA
D36562	2006	Bacillus species	Neonate	Not E. coli	NA
D38287B	2006	Bacillus species	Neonate	Not E. coli	NA
D39752	2006	Bacillus species	Neonate	Not E. coli	NA
D40457	2006	Bacillus species	Neonate	Not E. coli	NA
D36723	2006	Diphtheroids	Neonate	Not E. coli	NA
D37175	2006	Micrococcus species	Neonate	Not E. coli	NA
D38223	2006	Micrococcus species	Neonate	Not E. coli	NA
D40351	2006	Micrococcus species	Neonate	Not E. coli	NA
D40463	2006	Micrococcus species	Neonate	Not E. coli	NA
D40506	2006	Micrococcus species	Neonate	Not E. coli	NA
D36164	2006	Coagulase negative Staph	Neonate	Not E. coli	NA
D36262	2006	Coagulase negative Staph	Neonate	Not E. coli	NA
D36332	2006	Coagulase negative Staph	Neonate	Not E. coli	NA
D36524	2006	Coagulase negative Staph	Neonate	Not E. coli	NA
D36937	2006	Coagulase negative Staph	Neonate	Not E. coli	NA
D37147	2006	Coagulase negative Staph	Neonate	Not E. coli	NA
D37376	2006	Coagulase negative Staph	Neonate	Not E. coli	NA
D37418	2006	Coagulase negative Staph	Neonate	Not E. coli	NA
D37547	2006	Coagulase negative Staph	Neonate	Not E. coli	NA
D37562	2006	Coagulase negative Staph	Neonate	Not E. coli	NA
D37596	2006	Coagulase negative Staph	Neonate	Not E. coli	NA
D37906A	2006	Coagulase negative Staph	Neonate	Not E. coli	NA
D37942	2006	Coagulase negative Staph	Neonate	Not E. coli	NA
D38107	2006	Coagulase negative Staph	Neonate	Not E. coli	NA
D38252	2006	Coagulase negative Staph	Neonate	Not E. coli	NA
D38287A	2006	Coagulase negative Staph	Neonate	Not E. coli	NA
D38296	2006	Coagulase negative Staph	Neonate	Not E. coli	NA
D38321	2006	Coagulase negative Staph	Neonate	Not E. coli	NA
D38573	2006	Coagulase negative Staph	Neonate	Not E. coli	NA
D39225	2006	Coagulase negative Staph	Neonate	Not E. coli	NA
D39473	2006	Coagulase negative Staph	Neonate	Not E. coli	NA
D39477	2006	Coagulase negative Staph	Neonate	Not E. coli	NA
D39636	2006	Coagulase negative Staph	Neonate	Not E. coli	NA
D40316	2006	Coagulase negative Staph	Neonate	Not E. coli	NA
D40415	2006	Coagulase negative Staph	Neonate	Not E. coli	NA
D40497	2006	Coagulase negative Staph	Neonate	Not E. coli	NA
D36895	2006	salmonella typhimurium	Neonate	Not E. coli	NA
D37107	2006	salmonella typhimurium	Neonate	Not E. coli	NA
D39434	2006	salmonella typhimurium	Neonate	Not E. coli	NA
D39501	2006	salmonella typhimurium	Neonate	Not E. coli	NA
D37906B	2006	enterococcus faecalis; group d strep	Neonate	Not E. coli	NA
D37906	2006	enterococcus faecalis; group d strep	Neonate	Not E. coli	NA
D40626	2006	S. aureus	Neonate	Not E. coli	NA
D37673	2006	S. aureus	Neonate	Not E. coli	NA
D40099	2006	S. aureus	Neonate	Not E. coli	NA
D40211	2006	S. aureus	Neonate	Not E. coli	NA
D39631	2006	streptococcus agalactiae; group b strep	Neonate	Not E. coli	NA
D39766	2006	streptococcus agalactiae; group b strep	Neonate	Not E. coli	NA
D36580	2006	streptococcus agalactiae; group b strep	Neonate	Not E. coli	NA
D38101	2006	streptococcus agalactiae; group b strep	Neonate	Not E. coli	NA
D38328	2006	streptococcus agalactiae; group b strep	Neonate	Not E. coli	NA
D38644	2006	streptococcus agalactiae; group b strep	Neonate	Not E. coli	NA
D38731	2006	streptococcus pyogenes; group a strep	Neonate	Not E. coli	NA
D36247	2006		Neonate	Not E. coli	NA
D36391	2006		Neonate	Not E. coli	NA
D36419	2006		Neonate	Not E. coli	NA
D36517	2006		Neonate	Not E. coli	NA
D36624	2006		Neonate	Not E. coli	NA
D36687	2006		Neonate	Not E. coli	NA
D36799	2006		Neonate	Not E. coli	NA
D36819	2006		Neonate	Not E. coli	NA
D37038	2006		Neonate	Not E. coli	NA
D37064	2006		Neonate	Not E. coli	NA
D37273	2006		Neonate	Not E. coli	NA
D37377	2006		Neonate	Not E. coli	NA
D37678	2006		Neonate	Not E. coli	NA
D37679	2006		Neonate	Not E. coli	NA
D37740	2006		Neonate	Not E. coli	NA
D37895	2006		Neonate	Not E. coli	NA
D37910	2006		Neonate	Not E. coli	NA
D38016	2006		Neonate	Not E. coli	NA
D38067	2006		Neonate	Not E. coli	NA
D38118	2006		Neonate	Not E. coli	NA
D38254	2006		Neonate	Not E. coli	NA
D38287	2006		Neonate	Not E. coli	NA
D38348	2006		Neonate	Not E. coli	NA
D38411	2006		Neonate	Not E. coli	NA
D38537	2006		Neonate	Not E. coli	NA
D38586	2006		Neonate	Not E. coli	NA
D38587	2006		Neonate	Not E. coli	NA
D38610	2006		Neonate	Not E. coli	NA
D38663	2006		Neonate	Not E. coli	NA
D38863	2006		Neonate	Not E. coli	NA
D38893	2006		Neonate	Not E. coli	NA
D38911	2006		Neonate	Not E. coli	NA
D38917	2006		Neonate	Not E. coli	NA
D38923	2006		Neonate	Not E. coli	NA
D38962	2006		Neonate	Not E. coli	NA
D39034	2006		Neonate	Not E. coli	NA
D39095	2006		Neonate	Not E. coli	NA
D39122	2006		Neonate	Not E. coli	NA
D39180	2006		Neonate	Not E. coli	NA
D39285	2006		Neonate	Not E. coli	NA
D39433	2006		Neonate	Not E. coli	NA
D39439	2006		Neonate	Not E. coli	NA
D39452	2006		Neonate	Not E. coli	NA
D39516	2006		Neonate	Not E. coli	NA
D39590	2006		Neonate	Not E. coli	NA
D39623	2006		Neonate	Not E. coli	NA
D39639	2006		Neonate	Not E. coli	NA
D39664	2006		Neonate	Not E. coli	NA
D39726	2006		Neonate	Not E. coli	NA
D39731	2006		Neonate	Not E. coli	NA
D39740	2006		Neonate	Not E. coli	NA
D39742	2006		Neonate	Not E. coli	NA
D39783	2006		Neonate	Not E. coli	NA
D39925	2006		Neonate	Not E. coli	NA
D39968	2006		Neonate	Not E. coli	NA
D40060	2006		Neonate	Not E. coli	NA
D40088	2006		Neonate	Not E. coli	NA
D40225	2006		Neonate	Not E. coli	NA
D40230	2006		Neonate	Not E. coli	NA
D40250	2006		Neonate	Not E. coli	NA
D40301	2006		Neonate	Not E. coli	NA
D40327	2006		Neonate	Not E. coli	NA
D40352	2006		Neonate	Not E. coli	NA
D40388	2006		Neonate	Not E. coli	NA
D40426	2006		Neonate	Not E. coli	NA
D40498	2006		Neonate	Not E. coli	NA
D40585	2006		Neonate	Not E. coli	NA
D40587	2006		Neonate	Not E. coli	NA
D40619	2006		Neonate	Not E. coli	NA
D38970	2006	Coagulase negative Staph	Neonate	Not E. coli	NA
D37120	2006	Micrococcus species	Neonate	Not E. coli	NA
D40359	2006		Neonate	Not E. coli	NA
D36314	2006		Neonate	Not E. coli	NA
D40199	2006		Neonate	Not E. coli	NA
D40027A	2006	a- Haemolytic Strept	Neonate	Not E. coli	NA
D37572	2006	a- Haemolytic Strept	Neonate	Not E. coli	NA
D36360	2006	Bacillus species	Neonate	Not E. coli	NA
D37545	2006	Micrococcus species	Neonate	Not E. coli	NA
D38269	2006	Micrococcus species	Neonate	Not E. coli	NA
D38619	2006	Micrococcus species	Neonate	Not E. coli	NA
D39029	2006	Micrococcus species	Neonate	Not E. coli	NA
D40115	2006	Micrococcus species	Neonate	Not E. coli	NA
D36077	2006	Coagulase negative Staph	Neonate	Not E. coli	NA
D36092	2006	Coagulase negative Staph	Neonate	Not E. coli	NA
D36732	2006	Coagulase negative Staph	Neonate	Not E. coli	NA
D37582	2006	Coagulase negative Staph	Neonate	Not E. coli	NA
D37635	2006	Coagulase negative Staph	Neonate	Not E. coli	NA
D37680	2006	Coagulase negative Staph	Neonate	Not E. coli	NA
D38075	2006	Coagulase negative Staph	Neonate	Not E. coli	NA
D38236	2006	Coagulase negative Staph	Neonate	Not E. coli	NA
D38713	2006	Coagulase negative Staph	Neonate	Not E. coli	NA
D38774	2006	Coagulase negative Staph	Neonate	Not E. coli	NA
D39475	2006	Coagulase negative Staph	Neonate	Not E. coli	NA
D39604	2006	Coagulase negative Staph	Neonate	Not E. coli	NA
D39668	2006	Coagulase negative Staph	Neonate	Not E. coli	NA
D40027B	2006	Coagulase negative Staph	Neonate	Not E. coli	NA
D40277	2006	Coagulase negative Staph	Neonate	Not E. coli	NA
D40560	2006	Coagulase negative Staph	Neonate	Not E. coli	NA
D40583	2006	Coagulase negative Staph	Neonate	Not E. coli	NA
D40027	2006	Coagulase negative Staph	Neonate	Not E. coli	NA
D37035	2006	salmonella typhimurium	Neonate	Not E. coli	NA
D40098	2006	salmonella typhimurium	Neonate	Not E. coli	NA
D36703	2006	S. aureus	Neonate	Not E. coli	NA
D36343	2006		Neonate	Not E. coli	NA
D36356	2006		Neonate	Not E. coli	NA
D36654	2006		Neonate	Not E. coli	NA
D37140	2006		Neonate	Not E. coli	NA
D37189	2006		Neonate	Not E. coli	NA
D37234	2006		Neonate	Not E. coli	NA
D37433	2006		Neonate	Not E. coli	NA
D37528	2006		Neonate	Not E. coli	NA
D37550	2006		Neonate	Not E. coli	NA
D37676	2006		Neonate	Not E. coli	NA
D38231	2006		Neonate	Not E. coli	NA
D38415	2006		Neonate	Not E. coli	NA
D38460	2006		Neonate	Not E. coli	NA
D38517	2006		Neonate	Not E. coli	NA
D38582	2006		Neonate	Not E. coli	NA
D38665	2006		Neonate	Not E. coli	NA
D38705	2006		Neonate	Not E. coli	NA
D38766	2006		Neonate	Not E. coli	NA
D38796	2006		Neonate	Not E. coli	NA
D39083	2006		Neonate	Not E. coli	NA
D39111	2006		Neonate	Not E. coli	NA
D39151	2006		Neonate	Not E. coli	NA
D39152	2006		Neonate	Not E. coli	NA
D39175	2006		Neonate	Not E. coli	NA
D39178	2006		Neonate	Not E. coli	NA
D39199	2006		Neonate	Not E. coli	NA
D39207	2006		Neonate	Not E. coli	NA
D39267	2006		Neonate	Not E. coli	NA
D39453	2006		Neonate	Not E. coli	NA
D39476	2006		Neonate	Not E. coli	NA
D39514	2006		Neonate	Not E. coli	NA
D39522	2006		Neonate	Not E. coli	NA
D39527	2006		Neonate	Not E. coli	NA
D40020	2006		Neonate	Not E. coli	NA
D40271	2006		Neonate	Not E. coli	NA
D40293	2006		Neonate	Not E. coli	NA
D40299	2006		Neonate	Not E. coli	NA
D40431	2006		Neonate	Not E. coli	NA
D40528	2006		Neonate	Not E. coli	NA
D40534	2006		Neonate	Not E. coli	NA
D40566	2006		Neonate	Not E. coli	NA
D40615	2006		Neonate	Not E. coli	NA
D37971	2006	Coagulase negative Staph	Neonate	Not E. coli	NA
D39814	2006	Bacillus species	Neonate	Not E. coli	NA
D37659	2006	S. pneumoniae	Neonate	Not E. coli	NA
D39827	2006		Neonate	Not E. coli	NA
D37109	2006		Neonate	Not E. coli	NA
D39933	2006		Neonate	Not E. coli	NA
D36113	2006	acinetobacter species	Neonate	Not E. coli	NA
D36662A	2006	Bacillus species	Neonate	Not E. coli	NA
D37299	2006	Bacillus species	Neonate	Not E. coli	NA
D37413	2006	Bacillus species	Neonate	Not E. coli	NA
D37832	2006	Bacillus species	Neonate	Not E. coli	NA
D38375	2006	Bacillus species	Neonate	Not E. coli	NA
D38878	2006	Bacillus species	Neonate	Not E. coli	NA
D39032	2006	Bacillus species	Neonate	Not E. coli	NA
D36183	2006	Micrococcus species	Neonate	Not E. coli	NA
D36464	2006	Micrococcus species	Neonate	Not E. coli	NA
D36661	2006	Micrococcus species	Neonate	Not E. coli	NA
D36941	2006	Micrococcus species	Neonate	Not E. coli	NA
D37316	2006	Micrococcus species	Neonate	Not E. coli	NA
D37538	2006	Micrococcus species	Neonate	Not E. coli	NA
D37746	2006	Micrococcus species	Neonate	Not E. coli	NA
D37844	2006	Micrococcus species	Neonate	Not E. coli	NA
D38255	2006	Micrococcus species	Neonate	Not E. coli	NA
D38686	2006	Micrococcus species	Neonate	Not E. coli	NA
D39015	2006	Micrococcus species	Neonate	Not E. coli	NA
D39333	2006	Micrococcus species	Neonate	Not E. coli	NA
D40062	2006	Micrococcus species	Neonate	Not E. coli	NA
D40144	2006	Micrococcus species	Neonate	Not E. coli	NA
D40266	2006	Micrococcus species	Neonate	Not E. coli	NA
D40435	2006	Micrococcus species	Neonate	Not E. coli	NA
D36091	2006	Coagulase negative Staph	Neonate	Not E. coli	NA
D36142	2006	Coagulase negative Staph	Neonate	Not E. coli	NA
D36181	2006	Coagulase negative Staph	Neonate	Not E. coli	NA
D36188	2006	Coagulase negative Staph	Neonate	Not E. coli	NA
D36335	2006	Coagulase negative Staph	Neonate	Not E. coli	NA
D36651	2006	Coagulase negative Staph	Neonate	Not E. coli	NA
D36662B	2006	Coagulase negative Staph	Neonate	Not E. coli	NA
D36701	2006	Coagulase negative Staph	Neonate	Not E. coli	NA
D36754	2006	Coagulase negative Staph	Neonate	Not E. coli	NA
D36927	2006	Coagulase negative Staph	Neonate	Not E. coli	NA
D37028	2006	Coagulase negative Staph	Neonate	Not E. coli	NA
D37139	2006	Coagulase negative Staph	Neonate	Not E. coli	NA
D37149	2006	Coagulase negative Staph	Neonate	Not E. coli	NA
D37536	2006	Coagulase negative Staph	Neonate	Not E. coli	NA
D37626B	2006	Coagulase negative Staph	Neonate	Not E. coli	NA
D38129	2006	Coagulase negative Staph	Neonate	Not E. coli	NA
D38881	2006	Coagulase negative Staph	Neonate	Not E. coli	NA
D39108	2006	Coagulase negative Staph	Neonate	Not E. coli	NA
D39353	2006	Coagulase negative Staph	Neonate	Not E. coli	NA
D39538	2006	Coagulase negative Staph	Neonate	Not E. coli	NA
D39582	2006	Coagulase negative Staph	Neonate	Not E. coli	NA
D39725	2006	Coagulase negative Staph	Neonate	Not E. coli	NA
D39734	2006	Coagulase negative Staph	Neonate	Not E. coli	NA
D39896	2006	Coagulase negative Staph	Neonate	Not E. coli	NA
D40522	2006	Coagulase negative Staph	Neonate	Not E. coli	NA
D37723	2006	enterobacter aerogenes	Neonate	Not E. coli	NA
D37723A	2006	enterobacter species	Neonate	Not E. coli	NA
D37723B	2006	klebsiella pneumoniae	Neonate	Not E. coli	NA
D39883	2006	klebsiella pneumoniae	Neonate	Not E. coli	NA
D40180	2006	klebsiella pneumoniae	Neonate	Not E. coli	NA
D36504	2006	salmonella typhimurium	Neonate	Not E. coli	NA
D36616	2006	salmonella typhimurium	Neonate	Not E. coli	NA
D37638	2006	salmonella typhimurium	Neonate	Not E. coli	NA
D40425	2006	salmonella typhimurium	Neonate	Not E. coli	NA
D37132	2006	salmonella species	Neonate	Not E. coli	NA
D36301	2006	S. aureus	Neonate	Not E. coli	NA
D40409	2006	S. aureus	Neonate	Not E. coli	NA
D37811	2006	streptococcus agalactiae; group b strep	Neonate	Not E. coli	NA
D36637	2006	streptococcus agalactiae; group b strep	Neonate	Not E. coli	NA
D40317	2006	streptococcus agalactiae; group b strep	Neonate	Not E. coli	NA
D36433	2006	S. pneumoniae	Neonate	Not E. coli	NA
D36881	2006	S. pneumoniae	Neonate	Not E. coli	NA
D40241	2006	S. pneumoniae	Neonate	Not E. coli	NA
D40326	2006	streptococcus species	Neonate	Not E. coli	NA
37745	2006		Neonate	Not E. coli	NA
D36078	2006		Neonate	Not E. coli	NA
D36081	2006		Neonate	Not E. coli	NA
D36155	2006		Neonate	Not E. coli	NA
D36171	2006		Neonate	Not E. coli	NA
D36212	2006		Neonate	Not E. coli	NA
D36220	2006		Neonate	Not E. coli	NA
D36265	2006		Neonate	Not E. coli	NA
D36465	2006		Neonate	Not E. coli	NA
D36542	2006		Neonate	Not E. coli	NA
D36595	2006		Neonate	Not E. coli	NA
D36609	2006		Neonate	Not E. coli	NA
D36628	2006		Neonate	Not E. coli	NA
D36662	2006		Neonate	Not E. coli	NA
D36757	2006		Neonate	Not E. coli	NA
D36804	2006		Neonate	Not E. coli	NA
D37010	2006		Neonate	Not E. coli	NA
D37056	2006		Neonate	Not E. coli	NA
D37060	2006		Neonate	Not E. coli	NA
D37092	2006		Neonate	Not E. coli	NA
D37143	2006		Neonate	Not E. coli	NA
D37205	2006		Neonate	Not E. coli	NA
D37239	2006		Neonate	Not E. coli	NA
D37250	2006		Neonate	Not E. coli	NA
D37256	2006		Neonate	Not E. coli	NA
D37260	2006		Neonate	Not E. coli	NA
D37261	2006		Neonate	Not E. coli	NA
D37350	2006		Neonate	Not E. coli	NA
D37421	2006		Neonate	Not E. coli	NA
D37427	2006		Neonate	Not E. coli	NA
D37444	2006		Neonate	Not E. coli	NA
D37512	2006		Neonate	Not E. coli	NA
D37539	2006		Neonate	Not E. coli	NA
D37604	2006		Neonate	Not E. coli	NA
D37608	2006		Neonate	Not E. coli	NA
D37623	2006		Neonate	Not E. coli	NA
D37628	2006		Neonate	Not E. coli	NA
D37711	2006		Neonate	Not E. coli	NA
D37745	2006		Neonate	Not E. coli	NA
D37787	2006		Neonate	Not E. coli	NA
D37793	2006		Neonate	Not E. coli	NA
D37805	2006		Neonate	Not E. coli	NA
D37814	2006		Neonate	Not E. coli	NA
D37851	2006		Neonate	Not E. coli	NA
D37900	2006		Neonate	Not E. coli	NA
D37911	2006		Neonate	Not E. coli	NA
D37917	2006		Neonate	Not E. coli	NA
D38028	2006		Neonate	Not E. coli	NA
D38035	2006		Neonate	Not E. coli	NA
D38342	2006		Neonate	Not E. coli	NA
D38489	2006		Neonate	Not E. coli	NA
D38490	2006		Neonate	Not E. coli	NA
D38497	2006		Neonate	Not E. coli	NA
D38630	2006		Neonate	Not E. coli	NA
D38735	2006		Neonate	Not E. coli	NA
D38753	2006		Neonate	Not E. coli	NA
D38848	2006		Neonate	Not E. coli	NA
D38854	2006		Neonate	Not E. coli	NA
D38899	2006		Neonate	Not E. coli	NA
D39017	2006		Neonate	Not E. coli	NA
D39066	2006		Neonate	Not E. coli	NA
D39085	2006		Neonate	Not E. coli	NA
D39102	2006		Neonate	Not E. coli	NA
D39181	2006		Neonate	Not E. coli	NA
D39221	2006		Neonate	Not E. coli	NA
D39237	2006		Neonate	Not E. coli	NA
D39302	2006		Neonate	Not E. coli	NA
D39314	2006		Neonate	Not E. coli	NA
D39326	2006		Neonate	Not E. coli	NA
D39426	2006		Neonate	Not E. coli	NA
D39435	2006		Neonate	Not E. coli	NA
D39490	2006		Neonate	Not E. coli	NA
D39624	2006		Neonate	Not E. coli	NA
D39638	2006		Neonate	Not E. coli	NA
D39671	2006		Neonate	Not E. coli	NA
D39681	2006		Neonate	Not E. coli	NA
D39707	2006		Neonate	Not E. coli	NA
D39715	2006		Neonate	Not E. coli	NA
D39748	2006		Neonate	Not E. coli	NA
D39750	2006		Neonate	Not E. coli	NA
D39773	2006		Neonate	Not E. coli	NA
D39780	2006		Neonate	Not E. coli	NA
D39830	2006		Neonate	Not E. coli	NA
D39877	2006		Neonate	Not E. coli	NA
D39900	2006		Neonate	Not E. coli	NA
D39957	2006		Neonate	Not E. coli	NA
D39972	2006		Neonate	Not E. coli	NA
D39993	2006		Neonate	Not E. coli	NA
D40085	2006		Neonate	Not E. coli	NA
D40140	2006		Neonate	Not E. coli	NA
D40163	2006		Neonate	Not E. coli	NA
D40170	2006		Neonate	Not E. coli	NA
D40175	2006		Neonate	Not E. coli	NA
D40188	2006		Neonate	Not E. coli	NA
D40269	2006		Neonate	Not E. coli	NA
D40280	2006		Neonate	Not E. coli	NA
D40300	2006		Neonate	Not E. coli	NA
D40308	2006		Neonate	Not E. coli	NA
D40309	2006		Neonate	Not E. coli	NA
D40315	2006		Neonate	Not E. coli	NA
D40355	2006		Neonate	Not E. coli	NA
D40362	2006		Neonate	Not E. coli	NA
D40480	2006		Neonate	Not E. coli	NA
D40481	2006		Neonate	Not E. coli	NA
D37459	2006		Non-neonate	Not E. coli	NA
D40584	2006		Non-neonate	Not E. coli	NA
D39428	2006		Non-neonate	Not E. coli	NA
D38337	2006	Coagulase negative Staph	Non-neonate	Not E. coli	NA
D36877	2006		Non-neonate	Not E. coli	NA
D38446	2006		Non-neonate	Not E. coli	NA
D39023	2006		Non-neonate	Not E. coli	NA
D39484	2006		Non-neonate	Not E. coli	NA
D40582	2006		Non-neonate	Not E. coli	NA
D40627	2006		Non-neonate	Not E. coli	NA
D40500	2006	Bacillus species	Non-neonate	Not E. coli	NA
D36947	2006		Non-neonate	Not E. coli	NA
D40350	2006		Non-neonate	Not E. coli	NA
D36787	2006	Bacillus species	Non-neonate	Not E. coli	NA
D40273	2006	S. pneumoniae	Non-neonate	Not E. coli	NA
D37968	2006	escherichia coli	Non-neonate	E. coli	NA
D37304	2006	Bacillus species	Non-neonate	Not E. coli	NA
D37626A	2006	Bacillus species	Non-neonate	Not E. coli	NA
D38066	2006	Bacillus species	Non-neonate	Not E. coli	NA
D38691	2006	Bacillus species	Non-neonate	Not E. coli	NA
D38868	2006	Bacillus species	Non-neonate	Not E. coli	NA
D39417	2006	Bacillus species	Non-neonate	Not E. coli	NA
D40097	2006	Bacillus species	Non-neonate	Not E. coli	NA
D37599	2006	Micrococcus species	Non-neonate	Not E. coli	NA
D37878	2006	Micrococcus species	Non-neonate	Not E. coli	NA
D37957	2006	Micrococcus species	Non-neonate	Not E. coli	NA
D39035	2006	Micrococcus species	Non-neonate	Not E. coli	NA
D40223	2006	Micrococcus species	Non-neonate	Not E. coli	NA
D40224	2006	Micrococcus species	Non-neonate	Not E. coli	NA
D36143	2006	Coagulase negative Staph	Non-neonate	Not E. coli	NA
D36549	2006	Coagulase negative Staph	Non-neonate	Not E. coli	NA
D36689	2006	Coagulase negative Staph	Non-neonate	Not E. coli	NA
D37003	2006	Coagulase negative Staph	Non-neonate	Not E. coli	NA
D37059	2006	Coagulase negative Staph	Non-neonate	Not E. coli	NA
D37508	2006	Coagulase negative Staph	Non-neonate	Not E. coli	NA
D37665	2006	Coagulase negative Staph	Non-neonate	Not E. coli	NA
D37666	2006	Coagulase negative Staph	Non-neonate	Not E. coli	NA
D37716	2006	Coagulase negative Staph	Non-neonate	Not E. coli	NA
D37722	2006	Coagulase negative Staph	Non-neonate	Not E. coli	NA
D37727	2006	Coagulase negative Staph	Non-neonate	Not E. coli	NA
D37765	2006	Coagulase negative Staph	Non-neonate	Not E. coli	NA
D37781	2006	Coagulase negative Staph	Non-neonate	Not E. coli	NA
D37862	2006	Coagulase negative Staph	Non-neonate	Not E. coli	NA
D37868	2006	Coagulase negative Staph	Non-neonate	Not E. coli	NA
D37996	2006	Coagulase negative Staph	Non-neonate	Not E. coli	NA
D38268	2006	Coagulase negative Staph	Non-neonate	Not E. coli	NA
D38883	2006	Coagulase negative Staph	Non-neonate	Not E. coli	NA
D38941	2006	Coagulase negative Staph	Non-neonate	Not E. coli	NA
D39270	2006	Coagulase negative Staph	Non-neonate	Not E. coli	NA
D39622	2006	Coagulase negative Staph	Non-neonate	Not E. coli	NA
D40524	2006	Coagulase negative Staph	Non-neonate	Not E. coli	NA
D40625	2006	Coagulase negative Staph	Non-neonate	Not E. coli	NA
D36411	2006	haemophilus influenzae type b	Non-neonate	Not E. coli	NA
D37255	2006	haemophilus influenzae type b	Non-neonate	Not E. coli	NA
D38262	2006	salmonella typhimurium	Non-neonate	Not E. coli	NA
D37865	2006	S. aureus	Non-neonate	Not E. coli	NA
D37988	2006	S. aureus	Non-neonate	Not E. coli	NA
D38188	2006	S. aureus	Non-neonate	Not E. coli	NA
D39601	2006	S. aureus	Non-neonate	Not E. coli	NA
D38922	2006	streptococcus pyogenes; group a strep	Non-neonate	Not E. coli	NA
D36082	2006		Non-neonate	Not E. coli	NA
D36100	2006		Non-neonate	Not E. coli	NA
D36152	2006		Non-neonate	Not E. coli	NA
D36161	2006		Non-neonate	Not E. coli	NA
D36266	2006		Non-neonate	Not E. coli	NA
D36299	2006		Non-neonate	Not E. coli	NA
D36417	2006		Non-neonate	Not E. coli	NA
D36570	2006		Non-neonate	Not E. coli	NA
D36793	2006		Non-neonate	Not E. coli	NA
D36827	2006		Non-neonate	Not E. coli	NA
D36828	2006		Non-neonate	Not E. coli	NA
D36835	2006		Non-neonate	Not E. coli	NA
D36886	2006		Non-neonate	Not E. coli	NA
D36915	2006		Non-neonate	Not E. coli	NA
D37238	2006		Non-neonate	Not E. coli	NA
D37249	2006		Non-neonate	Not E. coli	NA
D37340	2006		Non-neonate	Not E. coli	NA
D37439	2006		Non-neonate	Not E. coli	NA
D37440	2006		Non-neonate	Not E. coli	NA
D37482	2006		Non-neonate	Not E. coli	NA
D37488	2006		Non-neonate	Not E. coli	NA
D37553	2006		Non-neonate	Not E. coli	NA
D37554	2006		Non-neonate	Not E. coli	NA
D37557	2006		Non-neonate	Not E. coli	NA
D37590	2006		Non-neonate	Not E. coli	NA
D37618	2006		Non-neonate	Not E. coli	NA
D37626	2006		Non-neonate	Not E. coli	NA
D37636	2006		Non-neonate	Not E. coli	NA
D37667	2006		Non-neonate	Not E. coli	NA
D37697	2006		Non-neonate	Not E. coli	NA
D37720	2006		Non-neonate	Not E. coli	NA
D37770	2006		Non-neonate	Not E. coli	NA
D37916	2006		Non-neonate	Not E. coli	NA
D38034	2006		Non-neonate	Not E. coli	NA
D38335	2006		Non-neonate	Not E. coli	NA
D38478	2006		Non-neonate	Not E. coli	NA
D38481	2006		Non-neonate	Not E. coli	NA
D38711	2006		Non-neonate	Not E. coli	NA
D38740	2006		Non-neonate	Not E. coli	NA
D38757	2006		Non-neonate	Not E. coli	NA
D38793	2006		Non-neonate	Not E. coli	NA
D38794	2006		Non-neonate	Not E. coli	NA
D38815	2006		Non-neonate	Not E. coli	NA
D38816	2006		Non-neonate	Not E. coli	NA
D38976	2006		Non-neonate	Not E. coli	NA
D38997	2006		Non-neonate	Not E. coli	NA
D39001	2006		Non-neonate	Not E. coli	NA
D39003	2006		Non-neonate	Not E. coli	NA
D39026	2006		Non-neonate	Not E. coli	NA
D39031	2006		Non-neonate	Not E. coli	NA
D39047	2006		Non-neonate	Not E. coli	NA
D39071	2006		Non-neonate	Not E. coli	NA
D39191	2006		Non-neonate	Not E. coli	NA
D39360	2006		Non-neonate	Not E. coli	NA
D39413	2006		Non-neonate	Not E. coli	NA
D39511	2006		Non-neonate	Not E. coli	NA
D39592	2006		Non-neonate	Not E. coli	NA
D39615	2006		Non-neonate	Not E. coli	NA
D39637	2006		Non-neonate	Not E. coli	NA
D39661	2006		Non-neonate	Not E. coli	NA
D39764	2006		Non-neonate	Not E. coli	NA
D39815	2006		Non-neonate	Not E. coli	NA
D39845	2006		Non-neonate	Not E. coli	NA
D39872	2006		Non-neonate	Not E. coli	NA
D39886	2006		Non-neonate	Not E. coli	NA
D39956	2006		Non-neonate	Not E. coli	NA
D39991	2006		Non-neonate	Not E. coli	NA
D40004	2006		Non-neonate	Not E. coli	NA
D40013	2006		Non-neonate	Not E. coli	NA
D40045	2006		Non-neonate	Not E. coli	NA
D40046	2006		Non-neonate	Not E. coli	NA
D40066	2006		Non-neonate	Not E. coli	NA
D40067	2006		Non-neonate	Not E. coli	NA
D40152	2006		Non-neonate	Not E. coli	NA
D40222	2006		Non-neonate	Not E. coli	NA
D40244	2006		Non-neonate	Not E. coli	NA
D40340	2006		Non-neonate	Not E. coli	NA
D40414	2006		Non-neonate	Not E. coli	NA
D40417	2006		Non-neonate	Not E. coli	NA
D40541	2006		Non-neonate	Not E. coli	NA
D40628	2006		Non-neonate	Not E. coli	NA
D39893	2006	streptococcus agalactiae; group b strep	Non-neonate	Not E. coli	NA
D39505	2006		Non-neonate	Not E. coli	NA
D40061	2006		Non-neonate	Not E. coli	NA
D39233	2006	a- Haemolytic Strept	Non-neonate	Not E. coli	NA
D40147	2006	a- Haemolytic Strept	Non-neonate	Not E. coli	NA
D36141	2006	Bacillus species	Non-neonate	Not E. coli	NA
D36124	2006	Diphtheroids	Non-neonate	Not E. coli	NA
D36992	2006	Diphtheroids	Non-neonate	Not E. coli	NA
D36857	2006	Micrococcus species	Non-neonate	Not E. coli	NA
D37870	2006	Micrococcus species	Non-neonate	Not E. coli	NA
D37961	2006	Micrococcus species	Non-neonate	Not E. coli	NA
D37995	2006	Micrococcus species	Non-neonate	Not E. coli	NA
D38561	2006	Micrococcus species	Non-neonate	Not E. coli	NA
D38990	2006	Micrococcus species	Non-neonate	Not E. coli	NA
D38995	2006	Micrococcus species	Non-neonate	Not E. coli	NA
D39996	2006	Micrococcus species	Non-neonate	Not E. coli	NA
D40151	2006	Micrococcus species	Non-neonate	Not E. coli	NA
D40186	2006	Micrococcus species	Non-neonate	Not E. coli	NA
D40488	2006	Micrococcus species	Non-neonate	Not E. coli	NA
D36496	2006	Coagulase negative Staph	Non-neonate	Not E. coli	NA
D37392	2006	Coagulase negative Staph	Non-neonate	Not E. coli	NA
D37474	2006	Coagulase negative Staph	Non-neonate	Not E. coli	NA
D37836	2006	Coagulase negative Staph	Non-neonate	Not E. coli	NA
D38425	2006	Coagulase negative Staph	Non-neonate	Not E. coli	NA
D38880	2006	Coagulase negative Staph	Non-neonate	Not E. coli	NA
D38885	2006	Coagulase negative Staph	Non-neonate	Not E. coli	NA
D39135	2006	Coagulase negative Staph	Non-neonate	Not E. coli	NA
D39414	2006	Coagulase negative Staph	Non-neonate	Not E. coli	NA
D39591	2006	Coagulase negative Staph	Non-neonate	Not E. coli	NA
D39745	2006	Coagulase negative Staph	Non-neonate	Not E. coli	NA
D40239	2006	Coagulase negative Staph	Non-neonate	Not E. coli	NA
D40580	2006	Coagulase negative Staph	Non-neonate	Not E. coli	NA
D40614	2006	Coagulase negative Staph	Non-neonate	Not E. coli	NA
D36618	2006	haemophilus influenzae type b	Non-neonate	Not E. coli	NA
D36653	2006	haemophilus influenzae type b	Non-neonate	Not E. coli	NA
D39673	2006	Gram negative rod	Non-neonate	Not E. coli	NA
D37108	2006	salmonella typhimurium	Non-neonate	Not E. coli	NA
D36194	2006	S. aureus	Non-neonate	Not E. coli	NA
D37333	2006	S. aureus	Non-neonate	Not E. coli	NA
D38164	2006	S. aureus	Non-neonate	Not E. coli	NA
D38934	2006	S. pneumoniae	Non-neonate	Not E. coli	NA
D36675	2006	S. pneumoniae	Non-neonate	Not E. coli	NA
D37297	2006	S. pneumoniae	Non-neonate	Not E. coli	NA
D38145	2006	S. pneumoniae	Non-neonate	Not E. coli	NA
D39659	2006	S. pneumoniae	Non-neonate	Not E. coli	NA
D40623	2006	S. pneumoniae	Non-neonate	Not E. coli	NA
D36126	2006		Non-neonate	Not E. coli	NA
D36516	2006		Non-neonate	Not E. coli	NA
D36741	2006		Non-neonate	Not E. coli	NA
D36833	2006		Non-neonate	Not E. coli	NA
D36851	2006		Non-neonate	Not E. coli	NA
D37090	2006		Non-neonate	Not E. coli	NA
D37180	2006		Non-neonate	Not E. coli	NA
D37228	2006		Non-neonate	Not E. coli	NA
D37289	2006		Non-neonate	Not E. coli	NA
D37290	2006		Non-neonate	Not E. coli	NA
D37295	2006		Non-neonate	Not E. coli	NA
D37313	2006		Non-neonate	Not E. coli	NA
D37452	2006		Non-neonate	Not E. coli	NA
D37565	2006		Non-neonate	Not E. coli	NA
D37630	2006		Non-neonate	Not E. coli	NA
D37691	2006		Non-neonate	Not E. coli	NA
D37709	2006		Non-neonate	Not E. coli	NA
D37742	2006		Non-neonate	Not E. coli	NA
D37809	2006		Non-neonate	Not E. coli	NA
D37876	2006		Non-neonate	Not E. coli	NA
D37902	2006		Non-neonate	Not E. coli	NA
D37926	2006		Non-neonate	Not E. coli	NA
D37991	2006		Non-neonate	Not E. coli	NA
D38002	2006		Non-neonate	Not E. coli	NA
D38046	2006		Non-neonate	Not E. coli	NA
D38076	2006		Non-neonate	Not E. coli	NA
D38121	2006		Non-neonate	Not E. coli	NA
D38141	2006		Non-neonate	Not E. coli	NA
D38186	2006		Non-neonate	Not E. coli	NA
D38200	2006		Non-neonate	Not E. coli	NA
D38298	2006		Non-neonate	Not E. coli	NA
D38393	2006		Non-neonate	Not E. coli	NA
D38394	2006		Non-neonate	Not E. coli	NA
D38414	2006		Non-neonate	Not E. coli	NA
D38515	2006		Non-neonate	Not E. coli	NA
D38632	2006		Non-neonate	Not E. coli	NA
D38633	2006		Non-neonate	Not E. coli	NA
D38667	2006		Non-neonate	Not E. coli	NA
D38684	2006		Non-neonate	Not E. coli	NA
D38717	2006		Non-neonate	Not E. coli	NA
D38730	2006		Non-neonate	Not E. coli	NA
D38769	2006		Non-neonate	Not E. coli	NA
D38808	2006		Non-neonate	Not E. coli	NA
D38853	2006		Non-neonate	Not E. coli	NA
D38971	2006		Non-neonate	Not E. coli	NA
D38979	2006		Non-neonate	Not E. coli	NA
D38987	2006		Non-neonate	Not E. coli	NA
D39028	2006		Non-neonate	Not E. coli	NA
D39179	2006		Non-neonate	Not E. coli	NA
D39241	2006		Non-neonate	Not E. coli	NA
D39335	2006		Non-neonate	Not E. coli	NA
D39403	2006		Non-neonate	Not E. coli	NA
D39455	2006		Non-neonate	Not E. coli	NA
D39536	2006		Non-neonate	Not E. coli	NA
D39549	2006		Non-neonate	Not E. coli	NA
D39574	2006		Non-neonate	Not E. coli	NA
D39698	2006		Non-neonate	Not E. coli	NA
D39789	2006		Non-neonate	Not E. coli	NA
D39843	2006		Non-neonate	Not E. coli	NA
D39868	2006		Non-neonate	Not E. coli	NA
D39881	2006		Non-neonate	Not E. coli	NA
D40054	2006		Non-neonate	Not E. coli	NA
D40106	2006		Non-neonate	Not E. coli	NA
D40116	2006		Non-neonate	Not E. coli	NA
D40122	2006		Non-neonate	Not E. coli	NA
D40142	2006		Non-neonate	Not E. coli	NA
D40173	2006		Non-neonate	Not E. coli	NA
D40195	2006		Non-neonate	Not E. coli	NA
D40212	2006		Non-neonate	Not E. coli	NA
D40282	2006		Non-neonate	Not E. coli	NA
D40294	2006		Non-neonate	Not E. coli	NA
D40295	2006		Non-neonate	Not E. coli	NA
D40439	2006		Non-neonate	Not E. coli	NA
D40512	2006		Non-neonate	Not E. coli	NA
D40550	2006		Non-neonate	Not E. coli	NA
D40563	2006		Non-neonate	Not E. coli	NA
D38771A	2006	escherichia coli	Non-neonate	E. coli	NA
D38771B	2006	escherichia coli	Non-neonate	E. coli	NA
D37578	2006	acinetobacter lwoffii	Non-neonate	Not E. coli	NA
D39441	2006	acinetobacter lwoffii	Non-neonate	Not E. coli	NA
D37106	2006	Bacillus species	Non-neonate	Not E. coli	NA
D37914	2006	Bacillus species	Non-neonate	Not E. coli	NA
D37979	2006	Bacillus species	Non-neonate	Not E. coli	NA
D39696	2006	Bacillus species	Non-neonate	Not E. coli	NA
D37432	2006	Diphtheroids	Non-neonate	Not E. coli	NA
D38366	2006	Diphtheroids	Non-neonate	Not E. coli	NA
D39496	2006	Diphtheroids	Non-neonate	Not E. coli	NA
D37070	2006	Micrococcus species	Non-neonate	Not E. coli	NA
D37323	2006	Micrococcus species	Non-neonate	Not E. coli	NA
D37869	2006	Micrococcus species	Non-neonate	Not E. coli	NA
D38824	2006	Micrococcus species	Non-neonate	Not E. coli	NA
D39143	2006	Micrococcus species	Non-neonate	Not E. coli	NA
D39861	2006	Micrococcus species	Non-neonate	Not E. coli	NA
D39863	2006	Micrococcus species	Non-neonate	Not E. coli	NA
D36106	2006	Coagulase negative Staph	Non-neonate	Not E. coli	NA
D36347	2006	Coagulase negative Staph	Non-neonate	Not E. coli	NA
D36380	2006	Coagulase negative Staph	Non-neonate	Not E. coli	NA
D36486	2006	Coagulase negative Staph	Non-neonate	Not E. coli	NA
D36766	2006	Coagulase negative Staph	Non-neonate	Not E. coli	NA
D37587	2006	Coagulase negative Staph	Non-neonate	Not E. coli	NA
D37769	2006	Coagulase negative Staph	Non-neonate	Not E. coli	NA
D37913	2006	Coagulase negative Staph	Non-neonate	Not E. coli	NA
D38237	2006	Coagulase negative Staph	Non-neonate	Not E. coli	NA
D38621	2006	Coagulase negative Staph	Non-neonate	Not E. coli	NA
D38802	2006	Coagulase negative Staph	Non-neonate	Not E. coli	NA
D39130	2006	Coagulase negative Staph	Non-neonate	Not E. coli	NA
D39144	2006	Coagulase negative Staph	Non-neonate	Not E. coli	NA
D39515	2006	Coagulase negative Staph	Non-neonate	Not E. coli	NA
D39791	2006	Coagulase negative Staph	Non-neonate	Not E. coli	NA
D39856	2006	Coagulase negative Staph	Non-neonate	Not E. coli	NA
D40267	2006	Coagulase negative Staph	Non-neonate	Not E. coli	NA
D39189	2006	haemophilus influenzae	Non-neonate	Not E. coli	NA
D36878	2006	neisseria meningitidis	Non-neonate	Not E. coli	NA
D37721	2006	salmonella typhimurium	Non-neonate	Not E. coli	NA
D36099	2006	salmonella typhimurium	Non-neonate	Not E. coli	NA
D36330	2006	salmonella typhimurium	Non-neonate	Not E. coli	NA
D36954	2006	salmonella typhimurium	Non-neonate	Not E. coli	NA
D37642	2006	salmonella typhimurium	Non-neonate	Not E. coli	NA
D38353	2006	salmonella typhimurium	Non-neonate	Not E. coli	NA
D38444	2006	salmonella typhimurium	Non-neonate	Not E. coli	NA
D38178	2006	S. aureus	Non-neonate	Not E. coli	NA
D39932	2006	S. aureus	Non-neonate	Not E. coli	NA
D38253	2006	S. pneumoniae	Non-neonate	Not E. coli	NA
D38612	2006	S. pneumoniae	Non-neonate	Not E. coli	NA
D38473	2006	streptococcus species	Non-neonate	Not E. coli	NA
D36165	2006		Non-neonate	Not E. coli	NA
D36175	2006		Non-neonate	Not E. coli	NA
D36351	2006		Non-neonate	Not E. coli	NA
D36353	2006		Non-neonate	Not E. coli	NA
D36362	2006		Non-neonate	Not E. coli	NA
D36416	2006		Non-neonate	Not E. coli	NA
D36523	2006		Non-neonate	Not E. coli	NA
D36534	2006		Non-neonate	Not E. coli	NA
D36683	2006		Non-neonate	Not E. coli	NA
D36734	2006		Non-neonate	Not E. coli	NA
D36874	2006		Non-neonate	Not E. coli	NA
D36958	2006		Non-neonate	Not E. coli	NA
D36994	2006		Non-neonate	Not E. coli	NA
D37015	2006		Non-neonate	Not E. coli	NA
D37055	2006		Non-neonate	Not E. coli	NA
D37110	2006		Non-neonate	Not E. coli	NA
D37144	2006		Non-neonate	Not E. coli	NA
D37274	2006		Non-neonate	Not E. coli	NA
D37287	2006		Non-neonate	Not E. coli	NA
D37366	2006		Non-neonate	Not E. coli	NA
D37373	2006		Non-neonate	Not E. coli	NA
D37443	2006		Non-neonate	Not E. coli	NA
D37453	2006		Non-neonate	Not E. coli	NA
D37543	2006		Non-neonate	Not E. coli	NA
D37696	2006		Non-neonate	Not E. coli	NA
D37751	2006		Non-neonate	Not E. coli	NA
D37802	2006		Non-neonate	Not E. coli	NA
D37828	2006		Non-neonate	Not E. coli	NA
D38020	2006		Non-neonate	Not E. coli	NA
D38065	2006		Non-neonate	Not E. coli	NA
D38086	2006		Non-neonate	Not E. coli	NA
D38092	2006		Non-neonate	Not E. coli	NA
D38124	2006		Non-neonate	Not E. coli	NA
D38437	2006		Non-neonate	Not E. coli	NA
D38540	2006		Non-neonate	Not E. coli	NA
D38563	2006		Non-neonate	Not E. coli	NA
D38576	2006		Non-neonate	Not E. coli	NA
D38583	2006		Non-neonate	Not E. coli	NA
D38624	2006		Non-neonate	Not E. coli	NA
D38639	2006		Non-neonate	Not E. coli	NA
D38746	2006		Non-neonate	Not E. coli	NA
D38754	2006		Non-neonate	Not E. coli	NA
D38963	2006		Non-neonate	Not E. coli	NA
D38965	2006		Non-neonate	Not E. coli	NA
D39006	2006		Non-neonate	Not E. coli	NA
D39125	2006		Non-neonate	Not E. coli	NA
D39190	2006		Non-neonate	Not E. coli	NA
D39252	2006		Non-neonate	Not E. coli	NA
D39261	2006		Non-neonate	Not E. coli	NA
D39315	2006		Non-neonate	Not E. coli	NA
D39493	2006		Non-neonate	Not E. coli	NA
D39609	2006		Non-neonate	Not E. coli	NA
D39630	2006		Non-neonate	Not E. coli	NA
D39682	2006		Non-neonate	Not E. coli	NA
D39787	2006		Non-neonate	Not E. coli	NA
D39792	2006		Non-neonate	Not E. coli	NA
D39864	2006		Non-neonate	Not E. coli	NA
D39912	2006		Non-neonate	Not E. coli	NA
D40051	2006		Non-neonate	Not E. coli	NA
D40228	2006		Non-neonate	Not E. coli	NA
D40345	2006		Non-neonate	Not E. coli	NA
D40377	2006		Non-neonate	Not E. coli	NA
D40379	2006		Non-neonate	Not E. coli	NA
D40381	2006		Non-neonate	Not E. coli	NA
D40484	2006		Non-neonate	Not E. coli	NA
D40539	2006		Non-neonate	Not E. coli	NA
D40581	2006		Non-neonate	Not E. coli	NA
D40419A	2006	escherichia coli	Non-neonate	E. coli	NA
D40419	2006	escherichia coli	Non-neonate	E. coli	NA
D40420	2006	escherichia coli	Non-neonate	E. coli	NA
D39804	2006	acinetobacter baumanii	Non-neonate	Not E. coli	NA
D39706B	2006	a- Haemolytic Strept	Non-neonate	Not E. coli	NA
D38042	2006	a- Haemolytic Strept	Non-neonate	Not E. coli	NA
D39706	2006	a- Haemolytic Strept	Non-neonate	Not E. coli	NA
D39646	2006	Bacillus species	Non-neonate	Not E. coli	NA
D39876	2006	Bacillus species	Non-neonate	Not E. coli	NA
D40304	2006	Bacillus species	Non-neonate	Not E. coli	NA
D36193	2006	Micrococcus species	Non-neonate	Not E. coli	NA
D37384	2006	Micrococcus species	Non-neonate	Not E. coli	NA
D37850	2006	Micrococcus species	Non-neonate	Not E. coli	NA
D38322	2006	Micrococcus species	Non-neonate	Not E. coli	NA
D38653	2006	Micrococcus species	Non-neonate	Not E. coli	NA
D38909	2006	Micrococcus species	Non-neonate	Not E. coli	NA
D39801	2006	Micrococcus species	Non-neonate	Not E. coli	NA
D39852	2006	Micrococcus species	Non-neonate	Not E. coli	NA
D40265	2006	Micrococcus species	Non-neonate	Not E. coli	NA
D40378	2006	Micrococcus species	Non-neonate	Not E. coli	NA
D36280	2006	Coagulase negative Staph	Non-neonate	Not E. coli	NA
D37058	2006	Coagulase negative Staph	Non-neonate	Not E. coli	NA
D37351	2006	Coagulase negative Staph	Non-neonate	Not E. coli	NA
D37458	2006	Coagulase negative Staph	Non-neonate	Not E. coli	NA
D38278	2006	Coagulase negative Staph	Non-neonate	Not E. coli	NA
D38334	2006	Coagulase negative Staph	Non-neonate	Not E. coli	NA
D38442	2006	Coagulase negative Staph	Non-neonate	Not E. coli	NA
D38476	2006	Coagulase negative Staph	Non-neonate	Not E. coli	NA
D38535	2006	Coagulase negative Staph	Non-neonate	Not E. coli	NA
D38584	2006	Coagulase negative Staph	Non-neonate	Not E. coli	NA
D38890	2006	Coagulase negative Staph	Non-neonate	Not E. coli	NA
D39271	2006	Coagulase negative Staph	Non-neonate	Not E. coli	NA
D39561	2006	Coagulase negative Staph	Non-neonate	Not E. coli	NA
D39648	2006	Coagulase negative Staph	Non-neonate	Not E. coli	NA
D39790	2006	Coagulase negative Staph	Non-neonate	Not E. coli	NA
D40325	2006	Coagulase negative Staph	Non-neonate	Not E. coli	NA
D38181	2006	kluyvera species	Non-neonate	Not E. coli	NA
D40419B	2006	klebsiella pneumoniae	Non-neonate	Not E. coli	NA
D39680	2006	klebsiella pneumoniae	Non-neonate	Not E. coli	NA
D37882	2006	Gram negative rod	Non-neonate	Not E. coli	NA
D36225	2006	salmonella typhimurium	Non-neonate	Not E. coli	NA
D36555	2006	salmonella typhimurium	Non-neonate	Not E. coli	NA
D36641	2006	salmonella typhimurium	Non-neonate	Not E. coli	NA
D37320A	2006	S. aureus	Non-neonate	Not E. coli	NA
D37320	2006	S. aureus	Non-neonate	Not E. coli	NA
D37320B	2006	S. pneumoniae	Non-neonate	Not E. coli	NA
D40322	2006	S. pneumoniae	Non-neonate	Not E. coli	NA
D39706A	2006	streptococcus species	Non-neonate	Not E. coli	NA
A38862	2006		Non-neonate	Not E. coli	NA
D36221	2006		Non-neonate	Not E. coli	NA
D36232	2006		Non-neonate	Not E. coli	NA
D36547	2006		Non-neonate	Not E. coli	NA
D36919	2006		Non-neonate	Not E. coli	NA
D37087	2006		Non-neonate	Not E. coli	NA
D37095	2006		Non-neonate	Not E. coli	NA
D37154	2006		Non-neonate	Not E. coli	NA
D37162	2006		Non-neonate	Not E. coli	NA
D37190	2006		Non-neonate	Not E. coli	NA
D37355	2006		Non-neonate	Not E. coli	NA
D37380	2006		Non-neonate	Not E. coli	NA
D37533	2006		Non-neonate	Not E. coli	NA
D37535	2006		Non-neonate	Not E. coli	NA
D37649	2006		Non-neonate	Not E. coli	NA
D37650	2006		Non-neonate	Not E. coli	NA
D37671	2006		Non-neonate	Not E. coli	NA
D37706	2006		Non-neonate	Not E. coli	NA
D37810	2006		Non-neonate	Not E. coli	NA
D37919	2006		Non-neonate	Not E. coli	NA
D37920	2006		Non-neonate	Not E. coli	NA
D37945	2006		Non-neonate	Not E. coli	NA
D38100	2006		Non-neonate	Not E. coli	NA
D38304	2006		Non-neonate	Not E. coli	NA
D38382	2006		Non-neonate	Not E. coli	NA
D38418	2006		Non-neonate	Not E. coli	NA
D38453	2006		Non-neonate	Not E. coli	NA
D38483	2006		Non-neonate	Not E. coli	NA
D38485	2006		Non-neonate	Not E. coli	NA
D38501	2006		Non-neonate	Not E. coli	NA
D38530	2006		Non-neonate	Not E. coli	NA
D38532	2006		Non-neonate	Not E. coli	NA
D38568	2006		Non-neonate	Not E. coli	NA
D38596	2006		Non-neonate	Not E. coli	NA
D38599	2006		Non-neonate	Not E. coli	NA
D38629	2006		Non-neonate	Not E. coli	NA
D38675	2006		Non-neonate	Not E. coli	NA
D38734	2006		Non-neonate	Not E. coli	NA
D38748	2006		Non-neonate	Not E. coli	NA
D38801	2006		Non-neonate	Not E. coli	NA
D38823	2006		Non-neonate	Not E. coli	NA
D38862	2006		Non-neonate	Not E. coli	NA
D38907	2006		Non-neonate	Not E. coli	NA
D39196	2006		Non-neonate	Not E. coli	NA
D39320	2006		Non-neonate	Not E. coli	NA
D39517	2006		Non-neonate	Not E. coli	NA
D39570	2006		Non-neonate	Not E. coli	NA
D39658	2006		Non-neonate	Not E. coli	NA
D39693	2006		Non-neonate	Not E. coli	NA
D39710	2006		Non-neonate	Not E. coli	NA
D39721	2006		Non-neonate	Not E. coli	NA
D39753	2006		Non-neonate	Not E. coli	NA
D39880	2006		Non-neonate	Not E. coli	NA
D40008	2006		Non-neonate	Not E. coli	NA
D40169	2006		Non-neonate	Not E. coli	NA
D40219	2006		Non-neonate	Not E. coli	NA
D40255	2006		Non-neonate	Not E. coli	NA
D40260	2006		Non-neonate	Not E. coli	NA
D40291	2006		Non-neonate	Not E. coli	NA
D40341	2006		Non-neonate	Not E. coli	NA
D40525	2006		Non-neonate	Not E. coli	NA
D40540	2006		Non-neonate	Not E. coli	NA
D39848A	2006	escherichia coli	Non-neonate	E. coli	NA
D37922	2006	acinetobacter lwoffii	Non-neonate	Not E. coli	NA
D36600	2006	a- Haemolytic Strept	Non-neonate	Not E. coli	NA
D37686	2006	a- Haemolytic Strept	Non-neonate	Not E. coli	NA
D37072	2006	Bacillus species	Non-neonate	Not E. coli	NA
D37178	2006	Bacillus species	Non-neonate	Not E. coli	NA
D37625B	2006	Bacillus species	Non-neonate	Not E. coli	NA
D38079	2006	Bacillus species	Non-neonate	Not E. coli	NA
D39897	2006	Bacillus species	Non-neonate	Not E. coli	NA
D40022	2006	Bacillus species	Non-neonate	Not E. coli	NA
D36184	2006	Diphtheroids	Non-neonate	Not E. coli	NA
D37237	2006	Micrococcus species	Non-neonate	Not E. coli	NA
D37759	2006	Micrococcus species	Non-neonate	Not E. coli	NA
D38019	2006	Micrococcus species	Non-neonate	Not E. coli	NA
D38614	2006	Micrococcus species	Non-neonate	Not E. coli	NA
D38845	2006	Micrococcus species	Non-neonate	Not E. coli	NA
D38898	2006	Micrococcus species	Non-neonate	Not E. coli	NA
D38994	2006	Micrococcus species	Non-neonate	Not E. coli	NA
D39065	2006	Micrococcus species	Non-neonate	Not E. coli	NA
D39309	2006	Micrococcus species	Non-neonate	Not E. coli	NA
D39352	2006	Micrococcus species	Non-neonate	Not E. coli	NA
D39808	2006	Micrococcus species	Non-neonate	Not E. coli	NA
D39833	2006	Micrococcus species	Non-neonate	Not E. coli	NA
D39895	2006	Micrococcus species	Non-neonate	Not E. coli	NA
D40136	2006	Micrococcus species	Non-neonate	Not E. coli	NA
D40166	2006	Micrococcus species	Non-neonate	Not E. coli	NA
D40573	2006	Micrococcus species	Non-neonate	Not E. coli	NA
D36338	2006	Coagulase negative Staph	Non-neonate	Not E. coli	NA
D36348	2006	Coagulase negative Staph	Non-neonate	Not E. coli	NA
D36801	2006	Coagulase negative Staph	Non-neonate	Not E. coli	NA
D36802	2006	Coagulase negative Staph	Non-neonate	Not E. coli	NA
D37191B	2006	Coagulase negative Staph	Non-neonate	Not E. coli	NA
D37577	2006	Coagulase negative Staph	Non-neonate	Not E. coli	NA
D37625A	2006	Coagulase negative Staph	Non-neonate	Not E. coli	NA
D37929	2006	Coagulase negative Staph	Non-neonate	Not E. coli	NA
D38326	2006	Coagulase negative Staph	Non-neonate	Not E. coli	NA
D38464	2006	Coagulase negative Staph	Non-neonate	Not E. coli	NA
D38715	2006	Coagulase negative Staph	Non-neonate	Not E. coli	NA
D39451	2006	Coagulase negative Staph	Non-neonate	Not E. coli	NA
D39669	2006	Coagulase negative Staph	Non-neonate	Not E. coli	NA
D40079	2006	Coagulase negative Staph	Non-neonate	Not E. coli	NA
D40092	2006	Coagulase negative Staph	Non-neonate	Not E. coli	NA
D40146	2006	Coagulase negative Staph	Non-neonate	Not E. coli	NA
D40247	2006	Coagulase negative Staph	Non-neonate	Not E. coli	NA
D40356	2006	Coagulase negative Staph	Non-neonate	Not E. coli	NA
D40453	2006	Coagulase negative Staph	Non-neonate	Not E. coli	NA
D40554	2006	Coagulase negative Staph	Non-neonate	Not E. coli	NA
D40568	2006	Coagulase negative Staph	Non-neonate	Not E. coli	NA
D38183A	2006	klebsiella pneumoniae	Non-neonate	Not E. coli	NA
D39848B	2006	klebsiella pneumoniae	Non-neonate	Not E. coli	NA
D38183	2006	klebsiella pneumoniae	Non-neonate	Not E. coli	NA
D36123	2006	salmonella typhimurium	Non-neonate	Not E. coli	NA
D36581	2006	salmonella typhimurium	Non-neonate	Not E. coli	NA
D36855	2006	salmonella typhimurium	Non-neonate	Not E. coli	NA
D37905	2006	salmonella typhimurium	Non-neonate	Not E. coli	NA
D40274	2006	salmonella typhimurium	Non-neonate	Not E. coli	NA
D38183B	2006	salmonella species	Non-neonate	Not E. coli	NA
D36355	2006	S. pneumoniae	Non-neonate	Not E. coli	NA
D36663	2006	S. pneumoniae	Non-neonate	Not E. coli	NA
D36682	2006	S. pneumoniae	Non-neonate	Not E. coli	NA
D39583	2006	S. pneumoniae	Non-neonate	Not E. coli	NA
D36087	2006		Non-neonate	Not E. coli	NA
D36114	2006		Non-neonate	Not E. coli	NA
D36217	2006		Non-neonate	Not E. coli	NA
D36222	2006		Non-neonate	Not E. coli	NA
D36253	2006		Non-neonate	Not E. coli	NA
D36283	2006		Non-neonate	Not E. coli	NA
D36288	2006		Non-neonate	Not E. coli	NA
D36349	2006		Non-neonate	Not E. coli	NA
D36368	2006		Non-neonate	Not E. coli	NA
D36522	2006		Non-neonate	Not E. coli	NA
D36636	2006		Non-neonate	Not E. coli	NA
D36783	2006		Non-neonate	Not E. coli	NA
D36848	2006		Non-neonate	Not E. coli	NA
D36964	2006		Non-neonate	Not E. coli	NA
D36979	2006		Non-neonate	Not E. coli	NA
D37005	2006		Non-neonate	Not E. coli	NA
D37050	2006		Non-neonate	Not E. coli	NA
D37134	2006		Non-neonate	Not E. coli	NA
D37195	2006		Non-neonate	Not E. coli	NA
D37209	2006		Non-neonate	Not E. coli	NA
D37210	2006		Non-neonate	Not E. coli	NA
D37248	2006		Non-neonate	Not E. coli	NA
D37385	2006		Non-neonate	Not E. coli	NA
D37394	2006		Non-neonate	Not E. coli	NA
D37489	2006		Non-neonate	Not E. coli	NA
D37611	2006		Non-neonate	Not E. coli	NA
D37614	2006		Non-neonate	Not E. coli	NA
D37625	2006		Non-neonate	Not E. coli	NA
D37670	2006		Non-neonate	Not E. coli	NA
D37724	2006		Non-neonate	Not E. coli	NA
D37739	2006		Non-neonate	Not E. coli	NA
D37758	2006		Non-neonate	Not E. coli	NA
D37767	2006		Non-neonate	Not E. coli	NA
D37807	2006		Non-neonate	Not E. coli	NA
D37845	2006		Non-neonate	Not E. coli	NA
D37871	2006		Non-neonate	Not E. coli	NA
D37896	2006		Non-neonate	Not E. coli	NA
D37933	2006		Non-neonate	Not E. coli	NA
D38013	2006		Non-neonate	Not E. coli	NA
D38108	2006		Non-neonate	Not E. coli	NA
D38172	2006		Non-neonate	Not E. coli	NA
D38311	2006		Non-neonate	Not E. coli	NA
D38329	2006		Non-neonate	Not E. coli	NA
D38430	2006		Non-neonate	Not E. coli	NA
D38436	2006		Non-neonate	Not E. coli	NA
D38458	2006		Non-neonate	Not E. coli	NA
D38500	2006		Non-neonate	Not E. coli	NA
D38522	2006		Non-neonate	Not E. coli	NA
D38531	2006		Non-neonate	Not E. coli	NA
D38533	2006		Non-neonate	Not E. coli	NA
D38546	2006		Non-neonate	Not E. coli	NA
D38548	2006		Non-neonate	Not E. coli	NA
D38577	2006		Non-neonate	Not E. coli	NA
D38626	2006		Non-neonate	Not E. coli	NA
D38645	2006		Non-neonate	Not E. coli	NA
D38681	2006		Non-neonate	Not E. coli	NA
D38718	2006		Non-neonate	Not E. coli	NA
D38852	2006		Non-neonate	Not E. coli	NA
D38855	2006		Non-neonate	Not E. coli	NA
D38867	2006		Non-neonate	Not E. coli	NA
D38912	2006		Non-neonate	Not E. coli	NA
D38993	2006		Non-neonate	Not E. coli	NA
D39009	2006		Non-neonate	Not E. coli	NA
D39046	2006		Non-neonate	Not E. coli	NA
D39051	2006		Non-neonate	Not E. coli	NA
D39107	2006		Non-neonate	Not E. coli	NA
D39118	2006		Non-neonate	Not E. coli	NA
D39123	2006		Non-neonate	Not E. coli	NA
D39166	2006		Non-neonate	Not E. coli	NA
D39169	2006		Non-neonate	Not E. coli	NA
D39182	2006		Non-neonate	Not E. coli	NA
D39185	2006		Non-neonate	Not E. coli	NA
D39186	2006		Non-neonate	Not E. coli	NA
D39226	2006		Non-neonate	Not E. coli	NA
D39234	2006		Non-neonate	Not E. coli	NA
D39259	2006		Non-neonate	Not E. coli	NA
D39274	2006		Non-neonate	Not E. coli	NA
D39358	2006		Non-neonate	Not E. coli	NA
D39370	2006		Non-neonate	Not E. coli	NA
D39535	2006		Non-neonate	Not E. coli	NA
D39564	2006		Non-neonate	Not E. coli	NA
D39566	2006		Non-neonate	Not E. coli	NA
D39593	2006		Non-neonate	Not E. coli	NA
D39603	2006		Non-neonate	Not E. coli	NA
D39652	2006		Non-neonate	Not E. coli	NA
D39666	2006		Non-neonate	Not E. coli	NA
D39776	2006		Non-neonate	Not E. coli	NA
D39836	2006		Non-neonate	Not E. coli	NA
D39866	2006		Non-neonate	Not E. coli	NA
D40000	2006		Non-neonate	Not E. coli	NA
D40026	2006		Non-neonate	Not E. coli	NA
D40065	2006		Non-neonate	Not E. coli	NA
D40076	2006		Non-neonate	Not E. coli	NA
D40086	2006		Non-neonate	Not E. coli	NA
D40159	2006		Non-neonate	Not E. coli	NA
D40167	2006		Non-neonate	Not E. coli	NA
D40245	2006		Non-neonate	Not E. coli	NA
D40349	2006		Non-neonate	Not E. coli	NA
D40357	2006		Non-neonate	Not E. coli	NA
D40387	2006		Non-neonate	Not E. coli	NA
D40487	2006		Non-neonate	Not E. coli	NA
D40533	2006		Non-neonate	Not E. coli	NA
D40544	2006		Non-neonate	Not E. coli	NA
D40595	2006		Non-neonate	Not E. coli	NA
D39005	2006	haemophilus influenzae type b	Non-neonate	Not E. coli	NA
D39367	2006	escherichia coli	Non-neonate	E. coli	NA
D39487	2006	acinetobacter baumanii	Non-neonate	Not E. coli	NA
D37121	2006	Bacillus species	Non-neonate	Not E. coli	NA
D39205	2006	Bacillus species	Non-neonate	Not E. coli	NA
D39545	2006	Bacillus species	Non-neonate	Not E. coli	NA
D40494	2006	Bacillus species	Non-neonate	Not E. coli	NA
D36137	2006	Micrococcus species	Non-neonate	Not E. coli	NA
D36256	2006	Micrococcus species	Non-neonate	Not E. coli	NA
D36409	2006	Micrococcus species	Non-neonate	Not E. coli	NA
D36463	2006	Micrococcus species	Non-neonate	Not E. coli	NA
D36985	2006	Micrococcus species	Non-neonate	Not E. coli	NA
D37068	2006	Micrococcus species	Non-neonate	Not E. coli	NA
D37225	2006	Micrococcus species	Non-neonate	Not E. coli	NA
D37932	2006	Micrococcus species	Non-neonate	Not E. coli	NA
D38140	2006	Micrococcus species	Non-neonate	Not E. coli	NA
D38184	2006	Micrococcus species	Non-neonate	Not E. coli	NA
D38486	2006	Micrococcus species	Non-neonate	Not E. coli	NA
D38744	2006	Micrococcus species	Non-neonate	Not E. coli	NA
D39214	2006	Micrococcus species	Non-neonate	Not E. coli	NA
D39230	2006	Micrococcus species	Non-neonate	Not E. coli	NA
D39395	2006	Micrococcus species	Non-neonate	Not E. coli	NA
D39679	2006	Micrococcus species	Non-neonate	Not E. coli	NA
D40007	2006	Micrococcus species	Non-neonate	Not E. coli	NA
D40070	2006	Micrococcus species	Non-neonate	Not E. coli	NA
D40521	2006	Micrococcus species	Non-neonate	Not E. coli	NA
D36089	2006	Coagulase negative Staph	Non-neonate	Not E. coli	NA
D36449	2006	Coagulase negative Staph	Non-neonate	Not E. coli	NA
D36843	2006	Coagulase negative Staph	Non-neonate	Not E. coli	NA
D37867	2006	Coagulase negative Staph	Non-neonate	Not E. coli	NA
D38037	2006	Coagulase negative Staph	Non-neonate	Not E. coli	NA
D38916	2006	Coagulase negative Staph	Non-neonate	Not E. coli	NA
D39112	2006	Coagulase negative Staph	Non-neonate	Not E. coli	NA
D40423	2006	Coagulase negative Staph	Non-neonate	Not E. coli	NA
D37801	2006	citrobacter freundii	Non-neonate	Not E. coli	NA
D38273A	2006	haemophilus influenzae type b	Non-neonate	Not E. coli	NA
D38273	2006	haemophilus influenzae type b	Non-neonate	Not E. coli	NA
D40071	2006	klebsiella pneumoniae	Non-neonate	Not E. coli	NA
D38273B	2006	salmonella enteritidis	Non-neonate	Not E. coli	NA
D38280	2006	salmonella enteritidis	Non-neonate	Not E. coli	NA
D38338	2006	salmonella enteritidis	Non-neonate	Not E. coli	NA
D36322	2006	salmonella typhimurium	Non-neonate	Not E. coli	NA
D36638	2006	salmonella typhimurium	Non-neonate	Not E. coli	NA
D36737	2006	salmonella typhimurium	Non-neonate	Not E. coli	NA
D37033	2006	salmonella typhimurium	Non-neonate	Not E. coli	NA
D37732	2006	salmonella typhimurium	Non-neonate	Not E. coli	NA
D38589	2006	salmonella typhimurium	Non-neonate	Not E. coli	NA
D38693	2006	salmonella typhimurium	Non-neonate	Not E. coli	NA
D40516	2006	salmonella typhimurium	Non-neonate	Not E. coli	NA
D37048	2006	S. aureus	Non-neonate	Not E. coli	NA
D39094	2006	S. pneumoniae	Non-neonate	Not E. coli	NA
D40569	2006	S. pneumoniae	Non-neonate	Not E. coli	NA
D36085	2006		Non-neonate	Not E. coli	NA
D36109	2006		Non-neonate	Not E. coli	NA
D36274	2006		Non-neonate	Not E. coli	NA
D36541	2006		Non-neonate	Not E. coli	NA
D36553	2006		Non-neonate	Not E. coli	NA
D36563	2006		Non-neonate	Not E. coli	NA
D36746	2006		Non-neonate	Not E. coli	NA
D36770	2006		Non-neonate	Not E. coli	NA
D36800	2006		Non-neonate	Not E. coli	NA
D36838	2006		Non-neonate	Not E. coli	NA
D36852	2006		Non-neonate	Not E. coli	NA
D37030	2006		Non-neonate	Not E. coli	NA
D37040	2006		Non-neonate	Not E. coli	NA
D37206	2006		Non-neonate	Not E. coli	NA
D37219	2006		Non-neonate	Not E. coli	NA
D37235	2006		Non-neonate	Not E. coli	NA
D37335	2006		Non-neonate	Not E. coli	NA
D37369	2006		Non-neonate	Not E. coli	NA
D37391	2006		Non-neonate	Not E. coli	NA
D37397	2006		Non-neonate	Not E. coli	NA
D37487	2006		Non-neonate	Not E. coli	NA
D37490	2006		Non-neonate	Not E. coli	NA
D37521	2006		Non-neonate	Not E. coli	NA
D37541	2006		Non-neonate	Not E. coli	NA
D37622	2006		Non-neonate	Not E. coli	NA
D37677	2006		Non-neonate	Not E. coli	NA
D37729	2006		Non-neonate	Not E. coli	NA
D37775	2006		Non-neonate	Not E. coli	NA
D37776	2006		Non-neonate	Not E. coli	NA
D37822	2006		Non-neonate	Not E. coli	NA
D37852	2006		Non-neonate	Not E. coli	NA
D37883	2006		Non-neonate	Not E. coli	NA
D37893	2006		Non-neonate	Not E. coli	NA
D37925	2006		Non-neonate	Not E. coli	NA
D37980	2006		Non-neonate	Not E. coli	NA
D38010	2006		Non-neonate	Not E. coli	NA
D38096	2006		Non-neonate	Not E. coli	NA
D38228	2006		Non-neonate	Not E. coli	NA
D38265	2006		Non-neonate	Not E. coli	NA
D38350	2006		Non-neonate	Not E. coli	NA
D38438	2006		Non-neonate	Not E. coli	NA
D38447	2006		Non-neonate	Not E. coli	NA
D38496	2006		Non-neonate	Not E. coli	NA
D38672	2006		Non-neonate	Not E. coli	NA
D38732	2006		Non-neonate	Not E. coli	NA
D38738	2006		Non-neonate	Not E. coli	NA
D38745	2006		Non-neonate	Not E. coli	NA
D38777	2006		Non-neonate	Not E. coli	NA
D38813	2006		Non-neonate	Not E. coli	NA
D38847	2006		Non-neonate	Not E. coli	NA
D38858	2006		Non-neonate	Not E. coli	NA
D38904	2006		Non-neonate	Not E. coli	NA
D38981	2006		Non-neonate	Not E. coli	NA
D38983	2006		Non-neonate	Not E. coli	NA
D39153	2006		Non-neonate	Not E. coli	NA
D39245	2006		Non-neonate	Not E. coli	NA
D39310	2006		Non-neonate	Not E. coli	NA
D39344	2006		Non-neonate	Not E. coli	NA
D39551	2006		Non-neonate	Not E. coli	NA
D39644	2006		Non-neonate	Not E. coli	NA
D39663	2006		Non-neonate	Not E. coli	NA
D39756	2006		Non-neonate	Not E. coli	NA
D39777	2006		Non-neonate	Not E. coli	NA
D39811	2006		Non-neonate	Not E. coli	NA
D39851	2006		Non-neonate	Not E. coli	NA
D39873	2006		Non-neonate	Not E. coli	NA
D39914	2006		Non-neonate	Not E. coli	NA
D39997	2006		Non-neonate	Not E. coli	NA
D40016	2006		Non-neonate	Not E. coli	NA
D40053	2006		Non-neonate	Not E. coli	NA
D40139	2006		Non-neonate	Not E. coli	NA
D40168	2006		Non-neonate	Not E. coli	NA
D40185	2006		Non-neonate	Not E. coli	NA
D40210	2006		Non-neonate	Not E. coli	NA
D40321	2006		Non-neonate	Not E. coli	NA
D40408	2006		Non-neonate	Not E. coli	NA
D40496	2006		Non-neonate	Not E. coli	NA
D39846	2006	escherichia coli	Non-neonate	E. coli	NA
D36781	2006	Bacillus species	Non-neonate	Not E. coli	NA
D39980	2006	Bacillus species	Non-neonate	Not E. coli	NA
D40069	2006	Bacillus species	Non-neonate	Not E. coli	NA
D40363	2006	Bacillus species	Non-neonate	Not E. coli	NA
D40599	2006	Bacillus species	Non-neonate	Not E. coli	NA
D36180	2006	Micrococcus species	Non-neonate	Not E. coli	NA
D36597	2006	Micrococcus species	Non-neonate	Not E. coli	NA
D38391	2006	Micrococcus species	Non-neonate	Not E. coli	NA
D38608	2006	Micrococcus species	Non-neonate	Not E. coli	NA
D38799	2006	Micrococcus species	Non-neonate	Not E. coli	NA
D39187	2006	Micrococcus species	Non-neonate	Not E. coli	NA
D39647	2006	Micrococcus species	Non-neonate	Not E. coli	NA
D40559	2006	Micrococcus species	Non-neonate	Not E. coli	NA
D40575	2006	Micrococcus species	Non-neonate	Not E. coli	NA
D36200	2006	Coagulase negative Staph	Non-neonate	Not E. coli	NA
D36836	2006	Coagulase negative Staph	Non-neonate	Not E. coli	NA
D37172	2006	Coagulase negative Staph	Non-neonate	Not E. coli	NA
D37230	2006	Coagulase negative Staph	Non-neonate	Not E. coli	NA
D37375	2006	Coagulase negative Staph	Non-neonate	Not E. coli	NA
D37537	2006	Coagulase negative Staph	Non-neonate	Not E. coli	NA
D37842	2006	Coagulase negative Staph	Non-neonate	Not E. coli	NA
D37874B	2006	Coagulase negative Staph	Non-neonate	Not E. coli	NA
D37915	2006	Coagulase negative Staph	Non-neonate	Not E. coli	NA
D37937	2006	Coagulase negative Staph	Non-neonate	Not E. coli	NA
D37977	2006	Coagulase negative Staph	Non-neonate	Not E. coli	NA
D37982	2006	Coagulase negative Staph	Non-neonate	Not E. coli	NA
D38047	2006	Coagulase negative Staph	Non-neonate	Not E. coli	NA
D38395	2006	Coagulase negative Staph	Non-neonate	Not E. coli	NA
D38742	2006	Coagulase negative Staph	Non-neonate	Not E. coli	NA
D38910	2006	Coagulase negative Staph	Non-neonate	Not E. coli	NA
D39030	2006	Coagulase negative Staph	Non-neonate	Not E. coli	NA
D39040	2006	Coagulase negative Staph	Non-neonate	Not E. coli	NA
D39204	2006	Coagulase negative Staph	Non-neonate	Not E. coli	NA
D39520	2006	Coagulase negative Staph	Non-neonate	Not E. coli	NA
D39810	2006	Coagulase negative Staph	Non-neonate	Not E. coli	NA
D39816	2006	Coagulase negative Staph	Non-neonate	Not E. coli	NA
D40090	2006	Coagulase negative Staph	Non-neonate	Not E. coli	NA
D40574	2006	Coagulase negative Staph	Non-neonate	Not E. coli	NA
D37874	2006	enterobacter cloacae	Non-neonate	Not E. coli	NA
D37874A	2006	enterobacter species	Non-neonate	Not E. coli	NA
D40137	2006	salmonella enteritidis	Non-neonate	Not E. coli	NA
D36319	2006	salmonella typhimurium	Non-neonate	Not E. coli	NA
D36519	2006	salmonella typhimurium	Non-neonate	Not E. coli	NA
D36520	2006	salmonella typhimurium	Non-neonate	Not E. coli	NA
D36914	2006	salmonella typhimurium	Non-neonate	Not E. coli	NA
D36990	2006	salmonella typhimurium	Non-neonate	Not E. coli	NA
D36991	2006	salmonella typhimurium	Non-neonate	Not E. coli	NA
D37212	2006	salmonella typhimurium	Non-neonate	Not E. coli	NA
D37221	2006	salmonella typhimurium	Non-neonate	Not E. coli	NA
D37825	2006	salmonella typhimurium	Non-neonate	Not E. coli	NA
D37941	2006	salmonella typhimurium	Non-neonate	Not E. coli	NA
D38668	2006	salmonella typhimurium	Non-neonate	Not E. coli	NA
D39917	2006	salmonella typhimurium	Non-neonate	Not E. coli	NA
D39942	2006	salmonella typhimurium	Non-neonate	Not E. coli	NA
D38051	2006	salmonella species	Non-neonate	Not E. coli	NA
D38285	2006	salmonella species	Non-neonate	Not E. coli	NA
D36951	2006	S. aureus	Non-neonate	Not E. coli	NA
D36951A	2006	S. aureus	Non-neonate	Not E. coli	NA
D39489	2006	S. aureus	Non-neonate	Not E. coli	NA
D37393	2006	S. pneumoniae	Non-neonate	Not E. coli	NA
D38557	2006	S. pneumoniae	Non-neonate	Not E. coli	NA
D38708	2006	S. pneumoniae	Non-neonate	Not E. coli	NA
D39595	2006	S. pneumoniae	Non-neonate	Not E. coli	NA
D40313	2006	S. pneumoniae	Non-neonate	Not E. coli	NA
D27924	2006		Non-neonate	Not E. coli	NA
D36139	2006		Non-neonate	Not E. coli	NA
D36163	2006		Non-neonate	Not E. coli	NA
D36511	2006		Non-neonate	Not E. coli	NA
D36518	2006		Non-neonate	Not E. coli	NA
D36583	2006		Non-neonate	Not E. coli	NA
D36666	2006		Non-neonate	Not E. coli	NA
D36667	2006		Non-neonate	Not E. coli	NA
D36668	2006		Non-neonate	Not E. coli	NA
D36743	2006		Non-neonate	Not E. coli	NA
D36771	2006		Non-neonate	Not E. coli	NA
D36782	2006		Non-neonate	Not E. coli	NA
D36822	2006		Non-neonate	Not E. coli	NA
D36963	2006		Non-neonate	Not E. coli	NA
D37014	2006		Non-neonate	Not E. coli	NA
D37176	2006		Non-neonate	Not E. coli	NA
D37270	2006		Non-neonate	Not E. coli	NA
D37342	2006		Non-neonate	Not E. coli	NA
D37358	2006		Non-neonate	Not E. coli	NA
D37411	2006		Non-neonate	Not E. coli	NA
D37414	2006		Non-neonate	Not E. coli	NA
D37438	2006		Non-neonate	Not E. coli	NA
D37546	2006		Non-neonate	Not E. coli	NA
D37591	2006		Non-neonate	Not E. coli	NA
D37595	2006		Non-neonate	Not E. coli	NA
D37656	2006		Non-neonate	Not E. coli	NA
D37657	2006		Non-neonate	Not E. coli	NA
D37734	2006		Non-neonate	Not E. coli	NA
D37849	2006		Non-neonate	Not E. coli	NA
D37924	2006		Non-neonate	Not E. coli	NA
D37935	2006		Non-neonate	Not E. coli	NA
D37944	2006		Non-neonate	Not E. coli	NA
D38031	2006		Non-neonate	Not E. coli	NA
D38291	2006		Non-neonate	Not E. coli	NA
D38343	2006		Non-neonate	Not E. coli	NA
D38347	2006		Non-neonate	Not E. coli	NA
D38371	2006		Non-neonate	Not E. coli	NA
D38396	2006		Non-neonate	Not E. coli	NA
D38405	2006		Non-neonate	Not E. coli	NA
D38472	2006		Non-neonate	Not E. coli	NA
D38529	2006		Non-neonate	Not E. coli	NA
D38572	2006		Non-neonate	Not E. coli	NA
D38617	2006		Non-neonate	Not E. coli	NA
D38618	2006		Non-neonate	Not E. coli	NA
D38798	2006		Non-neonate	Not E. coli	NA
D38865	2006		Non-neonate	Not E. coli	NA
D38896	2006		Non-neonate	Not E. coli	NA
D39056	2006		Non-neonate	Not E. coli	NA
D39097	2006		Non-neonate	Not E. coli	NA
D39100	2006		Non-neonate	Not E. coli	NA
D39147	2006		Non-neonate	Not E. coli	NA
D39174	2006		Non-neonate	Not E. coli	NA
D39184	2006		Non-neonate	Not E. coli	NA
D39222	2006		Non-neonate	Not E. coli	NA
D39287	2006		Non-neonate	Not E. coli	NA
D39289	2006		Non-neonate	Not E. coli	NA
D39304	2006		Non-neonate	Not E. coli	NA
D39364	2006		Non-neonate	Not E. coli	NA
D39416	2006		Non-neonate	Not E. coli	NA
D39443	2006		Non-neonate	Not E. coli	NA
D39445	2006		Non-neonate	Not E. coli	NA
D39488	2006		Non-neonate	Not E. coli	NA
D39508	2006		Non-neonate	Not E. coli	NA
D39554	2006		Non-neonate	Not E. coli	NA
D39579	2006		Non-neonate	Not E. coli	NA
D39585	2006		Non-neonate	Not E. coli	NA
D39594	2006		Non-neonate	Not E. coli	NA
D39596	2006		Non-neonate	Not E. coli	NA
D39619	2006		Non-neonate	Not E. coli	NA
D39660	2006		Non-neonate	Not E. coli	NA
D39703	2006		Non-neonate	Not E. coli	NA
D39709	2006		Non-neonate	Not E. coli	NA
D39793	2006		Non-neonate	Not E. coli	NA
D39796	2006		Non-neonate	Not E. coli	NA
D39882	2006		Non-neonate	Not E. coli	NA
D39970	2006		Non-neonate	Not E. coli	NA
D40025	2006		Non-neonate	Not E. coli	NA
D40072	2006		Non-neonate	Not E. coli	NA
D40119	2006		Non-neonate	Not E. coli	NA
D40124	2006		Non-neonate	Not E. coli	NA
D40130	2006		Non-neonate	Not E. coli	NA
D40220	2006		Non-neonate	Not E. coli	NA
D40353	2006		Non-neonate	Not E. coli	NA
D40427	2006		Non-neonate	Not E. coli	NA
D40449	2006		Non-neonate	Not E. coli	NA
D40545	2006		Non-neonate	Not E. coli	NA
D40546	2006		Non-neonate	Not E. coli	NA
D40596	2006		Non-neonate	Not E. coli	NA
D40604	2006		Non-neonate	Not E. coli	NA
D40605	2006		Non-neonate	Not E. coli	NA
D36191	2006	escherichia coli	Non-neonate	E. coli	NA
D36215	2006	escherichia coli	Non-neonate	E. coli	NA
D37858	2006	escherichia coli	Non-neonate	E. coli	NA
D38404	2006	escherichia coli	Non-neonate	E. coli	NA
D38864	2006	escherichia coli	Non-neonate	E. coli	NA
D38894	2006	escherichia coli	Non-neonate	E. coli	NA
D39946	2006	escherichia coli	Non-neonate	E. coli	NA
D36478	2006	Bacillus species	Non-neonate	Not E. coli	NA
D36888	2006	Bacillus species	Non-neonate	Not E. coli	NA
D38670	2006	Bacillus species	Non-neonate	Not E. coli	NA
D40609	2006	Bacillus species	Non-neonate	Not E. coli	NA
D36598	2006	Micrococcus species	Non-neonate	Not E. coli	NA
D37715	2006	Micrococcus species	Non-neonate	Not E. coli	NA
D38009	2006	Micrococcus species	Non-neonate	Not E. coli	NA
D38041	2006	Micrococcus species	Non-neonate	Not E. coli	NA
D38331	2006	Micrococcus species	Non-neonate	Not E. coli	NA
D38650	2006	Micrococcus species	Non-neonate	Not E. coli	NA
D39971	2006	Micrococcus species	Non-neonate	Not E. coli	NA
D40002	2006	Micrococcus species	Non-neonate	Not E. coli	NA
D40370	2006	Micrococcus species	Non-neonate	Not E. coli	NA
D36125	2006	Coagulase negative Staph	Non-neonate	Not E. coli	NA
D36543	2006	Coagulase negative Staph	Non-neonate	Not E. coli	NA
D36652	2006	Coagulase negative Staph	Non-neonate	Not E. coli	NA
D37128	2006	Coagulase negative Staph	Non-neonate	Not E. coli	NA
D37196	2006	Coagulase negative Staph	Non-neonate	Not E. coli	NA
D38000	2006	Coagulase negative Staph	Non-neonate	Not E. coli	NA
D38182	2006	Coagulase negative Staph	Non-neonate	Not E. coli	NA
D38876	2006	Coagulase negative Staph	Non-neonate	Not E. coli	NA
D39459	2006	Coagulase negative Staph	Non-neonate	Not E. coli	NA
D38008	2006	enterobacter cloacae	Non-neonate	Not E. coli	NA
D39569	2006	salmonella typhi	Non-neonate	Not E. coli	NA
D36312	2006	salmonella typhimurium	Non-neonate	Not E. coli	NA
D36639	2006	salmonella typhimurium	Non-neonate	Not E. coli	NA
D37034	2006	salmonella typhimurium	Non-neonate	Not E. coli	NA
D38191	2006	salmonella typhimurium	Non-neonate	Not E. coli	NA
D38341	2006	salmonella typhimurium	Non-neonate	Not E. coli	NA
D38591	2006	salmonella typhimurium	Non-neonate	Not E. coli	NA
D40068	2006	salmonella typhimurium	Non-neonate	Not E. coli	NA
D40365	2006	salmonella typhimurium	Non-neonate	Not E. coli	NA
D40403	2006	salmonella typhimurium	Non-neonate	Not E. coli	NA
D40547	2006	salmonella typhimurium	Non-neonate	Not E. coli	NA
D38538	2006	S. pneumoniae	Non-neonate	Not E. coli	NA
D36236	2006		Non-neonate	Not E. coli	NA
D36272	2006		Non-neonate	Not E. coli	NA
D36313	2006		Non-neonate	Not E. coli	NA
D36611	2006		Non-neonate	Not E. coli	NA
D36622	2006		Non-neonate	Not E. coli	NA
D36669	2006		Non-neonate	Not E. coli	NA
D36778	2006		Non-neonate	Not E. coli	NA
D36834	2006		Non-neonate	Not E. coli	NA
D36882	2006		Non-neonate	Not E. coli	NA
D36907	2006		Non-neonate	Not E. coli	NA
D36969	2006		Non-neonate	Not E. coli	NA
D37049	2006		Non-neonate	Not E. coli	NA
D37075	2006		Non-neonate	Not E. coli	NA
D37091	2006		Non-neonate	Not E. coli	NA
D37192	2006		Non-neonate	Not E. coli	NA
D37217	2006		Non-neonate	Not E. coli	NA
D37226	2006		Non-neonate	Not E. coli	NA
D37258	2006		Non-neonate	Not E. coli	NA
D37277	2006		Non-neonate	Not E. coli	NA
D37321	2006		Non-neonate	Not E. coli	NA
D37435	2006		Non-neonate	Not E. coli	NA
D37506	2006		Non-neonate	Not E. coli	NA
D37660	2006		Non-neonate	Not E. coli	NA
D38077	2006		Non-neonate	Not E. coli	NA
D38128	2006		Non-neonate	Not E. coli	NA
D38159	2006		Non-neonate	Not E. coli	NA
D38198	2006		Non-neonate	Not E. coli	NA
D38264	2006		Non-neonate	Not E. coli	NA
D38477	2006		Non-neonate	Not E. coli	NA
D38488	2006		Non-neonate	Not E. coli	NA
D38506	2006		Non-neonate	Not E. coli	NA
D38565	2006		Non-neonate	Not E. coli	NA
D38634	2006		Non-neonate	Not E. coli	NA
D38655	2006		Non-neonate	Not E. coli	NA
D38659	2006		Non-neonate	Not E. coli	NA
D38729	2006		Non-neonate	Not E. coli	NA
D38818	2006		Non-neonate	Not E. coli	NA
D38919	2006		Non-neonate	Not E. coli	NA
D39081	2006		Non-neonate	Not E. coli	NA
D39091	2006		Non-neonate	Not E. coli	NA
D39203	2006		Non-neonate	Not E. coli	NA
D39206	2006		Non-neonate	Not E. coli	NA
D39249	2006		Non-neonate	Not E. coli	NA
D39251	2006		Non-neonate	Not E. coli	NA
D39363	2006		Non-neonate	Not E. coli	NA
D39366	2006		Non-neonate	Not E. coli	NA
D39401	2006		Non-neonate	Not E. coli	NA
D39503	2006		Non-neonate	Not E. coli	NA
D39506	2006		Non-neonate	Not E. coli	NA
D39550	2006		Non-neonate	Not E. coli	NA
D39617	2006		Non-neonate	Not E. coli	NA
D39705	2006		Non-neonate	Not E. coli	NA
D39779	2006		Non-neonate	Not E. coli	NA
D39869	2006		Non-neonate	Not E. coli	NA
D39979	2006		Non-neonate	Not E. coli	NA
D39984	2006		Non-neonate	Not E. coli	NA
D40150	2006		Non-neonate	Not E. coli	NA
D40229	2006		Non-neonate	Not E. coli	NA
D40262	2006		Non-neonate	Not E. coli	NA
D40279	2006		Non-neonate	Not E. coli	NA
D40302	2006		Non-neonate	Not E. coli	NA
D40333	2006		Non-neonate	Not E. coli	NA
D40483	2006		Non-neonate	Not E. coli	NA
D39795	2006	escherichia coli	Non-neonate	E. coli	NA
D36891	2006	Bacillus species	Non-neonate	Not E. coli	NA
D37165	2006	Bacillus species	Non-neonate	Not E. coli	NA
D37179	2006	Bacillus species	Non-neonate	Not E. coli	NA
D38369A	2006	Bacillus species	Non-neonate	Not E. coli	NA
D38775	2006	Bacillus species	Non-neonate	Not E. coli	NA
D38937	2006	Bacillus species	Non-neonate	Not E. coli	NA
D40471	2006	Bacillus species	Non-neonate	Not E. coli	NA
D37023	2006	Diphtheroids	Non-neonate	Not E. coli	NA
D38514	2006	Diphtheroids	Non-neonate	Not E. coli	NA
D36219	2006	Micrococcus species	Non-neonate	Not E. coli	NA
D36287	2006	Micrococcus species	Non-neonate	Not E. coli	NA
D38114	2006	Micrococcus species	Non-neonate	Not E. coli	NA
D39048	2006	Micrococcus species	Non-neonate	Not E. coli	NA
D40073	2006	Micrococcus species	Non-neonate	Not E. coli	NA
D40292	2006	Micrococcus species	Non-neonate	Not E. coli	NA
D40616	2006	Micrococcus species	Non-neonate	Not E. coli	NA
D36730	2006	Coagulase negative Staph	Non-neonate	Not E. coli	NA
D36892	2006	Coagulase negative Staph	Non-neonate	Not E. coli	NA
D37764	2006	Coagulase negative Staph	Non-neonate	Not E. coli	NA
D38012	2006	Coagulase negative Staph	Non-neonate	Not E. coli	NA
D38190	2006	Coagulase negative Staph	Non-neonate	Not E. coli	NA
D38240	2006	Coagulase negative Staph	Non-neonate	Not E. coli	NA
D38369B	2006	Coagulase negative Staph	Non-neonate	Not E. coli	NA
D38750	2006	Coagulase negative Staph	Non-neonate	Not E. coli	NA
D38759	2006	Coagulase negative Staph	Non-neonate	Not E. coli	NA
D38773	2006	Coagulase negative Staph	Non-neonate	Not E. coli	NA
D38951	2006	Coagulase negative Staph	Non-neonate	Not E. coli	NA
D39692	2006	Coagulase negative Staph	Non-neonate	Not E. coli	NA
D39915	2006	Coagulase negative Staph	Non-neonate	Not E. coli	NA
D39939	2006	Coagulase negative Staph	Non-neonate	Not E. coli	NA
D37077	2006	enterobacter species	Non-neonate	Not E. coli	NA
D36655	2006	salmonella typhimurium	Non-neonate	Not E. coli	NA
D37158	2006	salmonella typhimurium	Non-neonate	Not E. coli	NA
D37381	2006	salmonella typhimurium	Non-neonate	Not E. coli	NA
D37519	2006	salmonella typhimurium	Non-neonate	Not E. coli	NA
D37712	2006	salmonella typhimurium	Non-neonate	Not E. coli	NA
D38098	2006	salmonella typhimurium	Non-neonate	Not E. coli	NA
D38832	2006	salmonella typhimurium	Non-neonate	Not E. coli	NA
D40287	2006	salmonella typhimurium	Non-neonate	Not E. coli	NA
D36704	2006	S. aureus	Non-neonate	Not E. coli	NA
D38094	2006	S. pneumoniae	Non-neonate	Not E. coli	NA
D40039	2006	S. pneumoniae	Non-neonate	Not E. coli	NA
D39704	2006	streptococcus species	Non-neonate	Not E. coli	NA
D36179	2006		Non-neonate	Not E. coli	NA
D36302	2006		Non-neonate	Not E. coli	NA
D36305	2006		Non-neonate	Not E. coli	NA
D36344	2006		Non-neonate	Not E. coli	NA
D36358	2006		Non-neonate	Not E. coli	NA
D36483	2006		Non-neonate	Not E. coli	NA
D36698	2006		Non-neonate	Not E. coli	NA
D36875	2006		Non-neonate	Not E. coli	NA
D36950	2006		Non-neonate	Not E. coli	NA
D36999	2006		Non-neonate	Not E. coli	NA
D37157	2006		Non-neonate	Not E. coli	NA
D37197	2006		Non-neonate	Not E. coli	NA
D37213	2006		Non-neonate	Not E. coli	NA
D37227	2006		Non-neonate	Not E. coli	NA
D37317	2006		Non-neonate	Not E. coli	NA
D37425	2006		Non-neonate	Not E. coli	NA
D37509	2006		Non-neonate	Not E. coli	NA
D37563	2006		Non-neonate	Not E. coli	NA
D37584	2006		Non-neonate	Not E. coli	NA
D37624	2006		Non-neonate	Not E. coli	NA
D37694	2006		Non-neonate	Not E. coli	NA
D37719	2006		Non-neonate	Not E. coli	NA
D37750	2006		Non-neonate	Not E. coli	NA
D37757	2006		Non-neonate	Not E. coli	NA
D37960	2006		Non-neonate	Not E. coli	NA
D38014	2006		Non-neonate	Not E. coli	NA
D38015	2006		Non-neonate	Not E. coli	NA
D38130	2006		Non-neonate	Not E. coli	NA
D38243	2006		Non-neonate	Not E. coli	NA
D38292	2006		Non-neonate	Not E. coli	NA
D38369	2006		Non-neonate	Not E. coli	NA
D38402	2006		Non-neonate	Not E. coli	NA
D38432	2006		Non-neonate	Not E. coli	NA
D38466	2006		Non-neonate	Not E. coli	NA
D38578	2006		Non-neonate	Not E. coli	NA
D38611	2006		Non-neonate	Not E. coli	NA
D38677	2006		Non-neonate	Not E. coli	NA
D38704	2006		Non-neonate	Not E. coli	NA
D38719	2006		Non-neonate	Not E. coli	NA
D38736	2006		Non-neonate	Not E. coli	NA
D38772	2006		Non-neonate	Not E. coli	NA
D38805	2006		Non-neonate	Not E. coli	NA
D38836	2006		Non-neonate	Not E. coli	NA
D38939	2006		Non-neonate	Not E. coli	NA
D38948	2006		Non-neonate	Not E. coli	NA
D38961	2006		Non-neonate	Not E. coli	NA
D38992	2006		Non-neonate	Not E. coli	NA
D39038	2006		Non-neonate	Not E. coli	NA
D39136	2006		Non-neonate	Not E. coli	NA
D39162	2006		Non-neonate	Not E. coli	NA
D39163	2006		Non-neonate	Not E. coli	NA
D39400	2006		Non-neonate	Not E. coli	NA
D39454	2006		Non-neonate	Not E. coli	NA
D39463	2006		Non-neonate	Not E. coli	NA
D39467	2006		Non-neonate	Not E. coli	NA
D39469	2006		Non-neonate	Not E. coli	NA
D39531	2006		Non-neonate	Not E. coli	NA
D39575	2006		Non-neonate	Not E. coli	NA
D39608	2006		Non-neonate	Not E. coli	NA
D39823	2006		Non-neonate	Not E. coli	NA
D39867	2006		Non-neonate	Not E. coli	NA
D39955	2006		Non-neonate	Not E. coli	NA
D39959	2006		Non-neonate	Not E. coli	NA
D39981	2006		Non-neonate	Not E. coli	NA
D39983	2006		Non-neonate	Not E. coli	NA
D39992	2006		Non-neonate	Not E. coli	NA
D40030	2006		Non-neonate	Not E. coli	NA
D40105	2006		Non-neonate	Not E. coli	NA
D40112	2006		Non-neonate	Not E. coli	NA
D40172	2006		Non-neonate	Not E. coli	NA
D40201	2006		Non-neonate	Not E. coli	NA
D40400	2006		Non-neonate	Not E. coli	NA
D40416	2006		Non-neonate	Not E. coli	NA
D40422	2006		Non-neonate	Not E. coli	NA
D40555	2006		Non-neonate	Not E. coli	NA
D40556	2006		Non-neonate	Not E. coli	NA
D39649	2006	escherichia coli	Non-neonate	E. coli	NA
D38984	2006	a- Haemolytic Strept	Non-neonate	Not E. coli	NA
D36995	2006	Bacillus species	Non-neonate	Not E. coli	NA
D37296	2006	Bacillus species	Non-neonate	Not E. coli	NA
D38312	2006	Bacillus species	Non-neonate	Not E. coli	NA
D38760	2006	Bacillus species	Non-neonate	Not E. coli	NA
D39969	2006	Bacillus species	Non-neonate	Not E. coli	NA
D40490A	2006	Bacillus species	Non-neonate	Not E. coli	NA
D40570B	2006	Bacillus species	Non-neonate	Not E. coli	NA
D38721	2006	Diphtheroids	Non-neonate	Not E. coli	NA
D36104	2006	Micrococcus species	Non-neonate	Not E. coli	NA
D36210	2006	Micrococcus species	Non-neonate	Not E. coli	NA
D36738	2006	Micrococcus species	Non-neonate	Not E. coli	NA
D37718	2006	Micrococcus species	Non-neonate	Not E. coli	NA
D37838	2006	Micrococcus species	Non-neonate	Not E. coli	NA
D38160	2006	Micrococcus species	Non-neonate	Not E. coli	NA
D39739	2006	Micrococcus species	Non-neonate	Not E. coli	NA
D36451	2006	Coagulase negative Staph	Non-neonate	Not E. coli	NA
D37129	2006	Coagulase negative Staph	Non-neonate	Not E. coli	NA
D37498B	2006	Coagulase negative Staph	Non-neonate	Not E. coli	NA
D37943	2006	Coagulase negative Staph	Non-neonate	Not E. coli	NA
D37978	2006	Coagulase negative Staph	Non-neonate	Not E. coli	NA
D39513	2006	Coagulase negative Staph	Non-neonate	Not E. coli	NA
D39626	2006	Coagulase negative Staph	Non-neonate	Not E. coli	NA
D40336	2006	Coagulase negative Staph	Non-neonate	Not E. coli	NA
D40490B	2006	Coagulase negative Staph	Non-neonate	Not E. coli	NA
D40570A	2006	Coagulase negative Staph	Non-neonate	Not E. coli	NA
D36739	2006	enterobacter agglomerans	Non-neonate	Not E. coli	NA
D39254	2006	salmonella enteritidis	Non-neonate	Not E. coli	NA
D36634	2006	salmonella typhimurium	Non-neonate	Not E. coli	NA
D37066	2006	salmonella typhimurium	Non-neonate	Not E. coli	NA
D37224	2006	salmonella typhimurium	Non-neonate	Not E. coli	NA
D37265	2006	salmonella typhimurium	Non-neonate	Not E. coli	NA
D37492	2006	salmonella typhimurium	Non-neonate	Not E. coli	NA
D37738	2006	salmonella typhimurium	Non-neonate	Not E. coli	NA
D37856	2006	salmonella typhimurium	Non-neonate	Not E. coli	NA
D38113	2006	salmonella typhimurium	Non-neonate	Not E. coli	NA
D39497	2006	salmonella typhimurium	Non-neonate	Not E. coli	NA
D39921	2006	salmonella typhimurium	Non-neonate	Not E. coli	NA
D37733	2006	salmonella species	Non-neonate	Not E. coli	NA
D36630	2006	S. aureus	Non-neonate	Not E. coli	NA
D38111	2006	S. aureus	Non-neonate	Not E. coli	NA
D37498A	2006	S. pneumoniae	Non-neonate	Not E. coli	NA
D37498	2006	S. pneumoniae	Non-neonate	Not E. coli	NA
D36102	2006		Non-neonate	Not E. coli	NA
D36111	2006		Non-neonate	Not E. coli	NA
D36228	2006		Non-neonate	Not E. coli	NA
D36480	2006		Non-neonate	Not E. coli	NA
D36508	2006		Non-neonate	Not E. coli	NA
D36627	2006		Non-neonate	Not E. coli	NA
D36705	2006		Non-neonate	Not E. coli	NA
D36775	2006		Non-neonate	Not E. coli	NA
D36925	2006		Non-neonate	Not E. coli	NA
D36962	2006		Non-neonate	Not E. coli	NA
D37080	2006		Non-neonate	Not E. coli	NA
D37166	2006		Non-neonate	Not E. coli	NA
D37310	2006		Non-neonate	Not E. coli	NA
D37445	2006		Non-neonate	Not E. coli	NA
D37503	2006		Non-neonate	Not E. coli	NA
D37531	2006		Non-neonate	Not E. coli	NA
D37564	2006		Non-neonate	Not E. coli	NA
D37579	2006		Non-neonate	Not E. coli	NA
D37784	2006		Non-neonate	Not E. coli	NA
D37879	2006		Non-neonate	Not E. coli	NA
D37894	2006		Non-neonate	Not E. coli	NA
D38137	2006		Non-neonate	Not E. coli	NA
D38143	2006		Non-neonate	Not E. coli	NA
D38282	2006		Non-neonate	Not E. coli	NA
D38401	2006		Non-neonate	Not E. coli	NA
D38539A	2006		Non-neonate	Not E. coli	NA
D38637	2006		Non-neonate	Not E. coli	NA
D38649	2006		Non-neonate	Not E. coli	NA
D38656	2006		Non-neonate	Not E. coli	NA
D38671	2006		Non-neonate	Not E. coli	NA
D38850	2006		Non-neonate	Not E. coli	NA
D38882	2006		Non-neonate	Not E. coli	NA
D38886	2006		Non-neonate	Not E. coli	NA
D38888	2006		Non-neonate	Not E. coli	NA
D38982	2006		Non-neonate	Not E. coli	NA
D38985	2006		Non-neonate	Not E. coli	NA
D38986	2006		Non-neonate	Not E. coli	NA
D39054	2006		Non-neonate	Not E. coli	NA
D39104	2006		Non-neonate	Not E. coli	NA
D39165	2006		Non-neonate	Not E. coli	NA
D39290	2006		Non-neonate	Not E. coli	NA
D39338	2006		Non-neonate	Not E. coli	NA
D39405	2006		Non-neonate	Not E. coli	NA
D39465	2006		Non-neonate	Not E. coli	NA
D39492	2006		Non-neonate	Not E. coli	NA
D39675	2006		Non-neonate	Not E. coli	NA
D39683	2006		Non-neonate	Not E. coli	NA
D39754	2006		Non-neonate	Not E. coli	NA
D39839	2006		Non-neonate	Not E. coli	NA
D39952	2006		Non-neonate	Not E. coli	NA
D40006	2006		Non-neonate	Not E. coli	NA
D40203	2006		Non-neonate	Not E. coli	NA
D40217	2006		Non-neonate	Not E. coli	NA
D40237	2006		Non-neonate	Not E. coli	NA
D40242	2006		Non-neonate	Not E. coli	NA
D40243	2006		Non-neonate	Not E. coli	NA
D40275	2006		Non-neonate	Not E. coli	NA
D40318	2006		Non-neonate	Not E. coli	NA
D40385	2006		Non-neonate	Not E. coli	NA
D40392	2006		Non-neonate	Not E. coli	NA
D40428	2006		Non-neonate	Not E. coli	NA
D40486	2006		Non-neonate	Not E. coli	NA
D40490	2006		Non-neonate	Not E. coli	NA
D40548	2006		Non-neonate	Not E. coli	NA
D40570	2006		Non-neonate	Not E. coli	NA
D36233	2006	salmonella typhimurium	Non-neonate	Not E. coli	NA
36134	2006	escherichia coli	Non-neonate	E. coli	NA
D36134	2006	escherichia coli	Non-neonate	E. coli	NA
D38142	2006	escherichia coli	Non-neonate	E. coli	NA
D39424	2006	escherichia coli	Non-neonate	E. coli	NA
D38451	2006	acinetobacter species	Non-neonate	Not E. coli	NA
D36112	2006	Bacillus species	Non-neonate	Not E. coli	NA
D36320	2006	Bacillus species	Non-neonate	Not E. coli	NA
D37566	2006	Bacillus species	Non-neonate	Not E. coli	NA
D37693	2006	Bacillus species	Non-neonate	Not E. coli	NA
D37892	2006	Bacillus species	Non-neonate	Not E. coli	NA
D37918	2006	Bacillus species	Non-neonate	Not E. coli	NA
D39219	2006	Bacillus species	Non-neonate	Not E. coli	NA
D40406	2006	Bacillus species	Non-neonate	Not E. coli	NA
D36103	2006	Micrococcus species	Non-neonate	Not E. coli	NA
D36294	2006	Micrococcus species	Non-neonate	Not E. coli	NA
D37953	2006	Micrococcus species	Non-neonate	Not E. coli	NA
D38768	2006	Micrococcus species	Non-neonate	Not E. coli	NA
D39562	2006	Micrococcus species	Non-neonate	Not E. coli	NA
D40033	2006	Micrococcus species	Non-neonate	Not E. coli	NA
D36147	2006	Coagulase negative Staph	Non-neonate	Not E. coli	NA
D36291	2006	Coagulase negative Staph	Non-neonate	Not E. coli	NA
D36458	2006	Coagulase negative Staph	Non-neonate	Not E. coli	NA
D36482	2006	Coagulase negative Staph	Non-neonate	Not E. coli	NA
D38459	2006	Coagulase negative Staph	Non-neonate	Not E. coli	NA
D38539	2006	Coagulase negative Staph	Non-neonate	Not E. coli	NA
D40160	2006	Coagulase negative Staph	Non-neonate	Not E. coli	NA
D40391	2006	Coagulase negative Staph	Non-neonate	Not E. coli	NA
D40446	2006	Coagulase negative Staph	Non-neonate	Not E. coli	NA
D40443	2006	klebsiella pneumoniae	Non-neonate	Not E. coli	NA
D36536	2006	salmonella typhimurium	Non-neonate	Not E. coli	NA
D36647	2006	salmonella typhimurium	Non-neonate	Not E. coli	NA
D36792	2006	salmonella typhimurium	Non-neonate	Not E. coli	NA
D36808	2006	salmonella typhimurium	Non-neonate	Not E. coli	NA
D37119	2006	salmonella typhimurium	Non-neonate	Not E. coli	NA
D37292	2006	salmonella typhimurium	Non-neonate	Not E. coli	NA
D37556	2006	salmonella typhimurium	Non-neonate	Not E. coli	NA
D38112	2006	salmonella typhimurium	Non-neonate	Not E. coli	NA
D38203	2006	salmonella typhimurium	Non-neonate	Not E. coli	NA
D38318	2006	salmonella typhimurium	Non-neonate	Not E. coli	NA
D38471	2006	salmonella typhimurium	Non-neonate	Not E. coli	NA
D38727	2006	salmonella typhimurium	Non-neonate	Not E. coli	NA
D39308	2006	salmonella typhimurium	Non-neonate	Not E. coli	NA
D39339	2006	salmonella typhimurium	Non-neonate	Not E. coli	NA
D39509	2006	salmonella typhimurium	Non-neonate	Not E. coli	NA
D39665	2006	salmonella typhimurium	Non-neonate	Not E. coli	NA
38083	2006		Non-neonate	Not E. coli	NA
D36119	2006		Non-neonate	Not E. coli	NA
D36156	2006		Non-neonate	Not E. coli	NA
D36264	2006		Non-neonate	Not E. coli	NA
D36286	2006		Non-neonate	Not E. coli	NA
D36342	2006		Non-neonate	Not E. coli	NA
D36367	2006		Non-neonate	Not E. coli	NA
D36459	2006		Non-neonate	Not E. coli	NA
D36490	2006		Non-neonate	Not E. coli	NA
D36574	2006		Non-neonate	Not E. coli	NA
D36664	2006		Non-neonate	Not E. coli	NA
D36719	2006		Non-neonate	Not E. coli	NA
D36829	2006		Non-neonate	Not E. coli	NA
D36906	2006		Non-neonate	Not E. coli	NA
D37276	2006		Non-neonate	Not E. coli	NA
D37284	2006		Non-neonate	Not E. coli	NA
D37298	2006		Non-neonate	Not E. coli	NA
D37370	2006		Non-neonate	Not E. coli	NA
D37407	2006		Non-neonate	Not E. coli	NA
D37429	2006		Non-neonate	Not E. coli	NA
D37593	2006		Non-neonate	Not E. coli	NA
D37674	2006		Non-neonate	Not E. coli	NA
D37675	2006		Non-neonate	Not E. coli	NA
D37774	2006		Non-neonate	Not E. coli	NA
D37808	2006		Non-neonate	Not E. coli	NA
D37847	2006		Non-neonate	Not E. coli	NA
D37873	2006		Non-neonate	Not E. coli	NA
D38083	2006		Non-neonate	Not E. coli	NA
D38115	2006		Non-neonate	Not E. coli	NA
D38134	2006		Non-neonate	Not E. coli	NA
D38340	2006		Non-neonate	Not E. coli	NA
D38410	2006		Non-neonate	Not E. coli	NA
D38450	2006		Non-neonate	Not E. coli	NA
D38526	2006		Non-neonate	Not E. coli	NA
D38539B	2006		Non-neonate	Not E. coli	NA
D38700	2006		Non-neonate	Not E. coli	NA
D38751	2006		Non-neonate	Not E. coli	NA
D38752	2006		Non-neonate	Not E. coli	NA
D38843	2006		Non-neonate	Not E. coli	NA
D38846	2006		Non-neonate	Not E. coli	NA
D38856	2006		Non-neonate	Not E. coli	NA
D38879	2006		Non-neonate	Not E. coli	NA
D38930	2006		Non-neonate	Not E. coli	NA
D38954	2006		Non-neonate	Not E. coli	NA
D39069	2006		Non-neonate	Not E. coli	NA
D39075	2006		Non-neonate	Not E. coli	NA
D39082	2006		Non-neonate	Not E. coli	NA
D39110	2006		Non-neonate	Not E. coli	NA
D39128	2006		Non-neonate	Not E. coli	NA
D39131	2006		Non-neonate	Not E. coli	NA
D39157	2006		Non-neonate	Not E. coli	NA
D39167	2006		Non-neonate	Not E. coli	NA
D39177	2006		Non-neonate	Not E. coli	NA
D39200	2006		Non-neonate	Not E. coli	NA
D39210	2006		Non-neonate	Not E. coli	NA
D39213	2006		Non-neonate	Not E. coli	NA
D39323	2006		Non-neonate	Not E. coli	NA
D39369	2006		Non-neonate	Not E. coli	NA
D39408	2006		Non-neonate	Not E. coli	NA
D39478	2006		Non-neonate	Not E. coli	NA
D39526	2006		Non-neonate	Not E. coli	NA
D39555	2006		Non-neonate	Not E. coli	NA
D39612	2006		Non-neonate	Not E. coli	NA
D39620	2006		Non-neonate	Not E. coli	NA
D39654	2006		Non-neonate	Not E. coli	NA
D39697	2006		Non-neonate	Not E. coli	NA
D39738	2006		Non-neonate	Not E. coli	NA
D39743	2006		Non-neonate	Not E. coli	NA
D39749	2006		Non-neonate	Not E. coli	NA
D39832	2006		Non-neonate	Not E. coli	NA
D39874	2006		Non-neonate	Not E. coli	NA
D39899	2006		Non-neonate	Not E. coli	NA
D40021	2006		Non-neonate	Not E. coli	NA
D40052	2006		Non-neonate	Not E. coli	NA
D40078	2006		Non-neonate	Not E. coli	NA
D40107	2006		Non-neonate	Not E. coli	NA
D40135	2006		Non-neonate	Not E. coli	NA
D40171	2006		Non-neonate	Not E. coli	NA
D40190	2006		Non-neonate	Not E. coli	NA
D40231	2006		Non-neonate	Not E. coli	NA
D40234	2006		Non-neonate	Not E. coli	NA
D40256	2006		Non-neonate	Not E. coli	NA
D40312	2006		Non-neonate	Not E. coli	NA
D40393	2006		Non-neonate	Not E. coli	NA
D40456	2006		Non-neonate	Not E. coli	NA
D40504	2006		Non-neonate	Not E. coli	NA
D40514	2006		Non-neonate	Not E. coli	NA
D40536	2006		Non-neonate	Not E. coli	NA
D40543	2006		Non-neonate	Not E. coli	NA
D40624	2006		Non-neonate	Not E. coli	NA
D38528	2006		Non-neonate	Not E. coli	NA
D39657	2006		Non-neonate	Not E. coli	NA
D37094	2006		Non-neonate	Not E. coli	NA
D39192	2006		Non-neonate	Not E. coli	NA
D39850	2006		Non-neonate	Not E. coli	NA
D39041B	2006	escherichia coli	Non-neonate	E. coli	NA
D36115	2006	escherichia coli	Non-neonate	E. coli	NA
D39041	2006	escherichia coli	Non-neonate	E. coli	NA
D39828	2006	escherichia coli	Non-neonate	E. coli	NA
D39716	2006	a- Haemolytic Strept	Non-neonate	Not E. coli	NA
D37702B	2006	Bacillus species	Non-neonate	Not E. coli	NA
D38521	2006	Bacillus species	Non-neonate	Not E. coli	NA
D38931	2006	Bacillus species	Non-neonate	Not E. coli	NA
D40572	2006	Bacillus species	Non-neonate	Not E. coli	NA
D36557	2006	Micrococcus species	Non-neonate	Not E. coli	NA
D36561	2006	Micrococcus species	Non-neonate	Not E. coli	NA
D36949	2006	Micrococcus species	Non-neonate	Not E. coli	NA
D37021	2006	Micrococcus species	Non-neonate	Not E. coli	NA
D37795	2006	Micrococcus species	Non-neonate	Not E. coli	NA
D37938	2006	Micrococcus species	Non-neonate	Not E. coli	NA
D39142	2006	Micrococcus species	Non-neonate	Not E. coli	NA
D39431	2006	Micrococcus species	Non-neonate	Not E. coli	NA
D40564	2006	Micrococcus species	Non-neonate	Not E. coli	NA
D40597	2006	Micrococcus species	Non-neonate	Not E. coli	NA
D36229	2006	Coagulase negative Staph	Non-neonate	Not E. coli	NA
D36418	2006	Coagulase negative Staph	Non-neonate	Not E. coli	NA
D37761	2006	Coagulase negative Staph	Non-neonate	Not E. coli	NA
D37823	2006	Coagulase negative Staph	Non-neonate	Not E. coli	NA
D37863	2006	Coagulase negative Staph	Non-neonate	Not E. coli	NA
D37934	2006	Coagulase negative Staph	Non-neonate	Not E. coli	NA
D37986	2006	Coagulase negative Staph	Non-neonate	Not E. coli	NA
D38499	2006	Coagulase negative Staph	Non-neonate	Not E. coli	NA
D39063B	2006	Coagulase negative Staph	Non-neonate	Not E. coli	NA
D39483	2006	Coagulase negative Staph	Non-neonate	Not E. coli	NA
D40509	2006	Coagulase negative Staph	Non-neonate	Not E. coli	NA
D40549	2006	Coagulase negative Staph	Non-neonate	Not E. coli	NA
D39063	2006	Coagulase negative Staph	Non-neonate	Not E. coli	NA
D37031B	2006	citrobacter species	Non-neonate	Not E. coli	NA
D37031	2006	enterobacter aerogenes	Non-neonate	Not E. coli	NA
D37031A	2006	enterobacter species	Non-neonate	Not E. coli	NA
D39063A	2006	enterobacter species	Non-neonate	Not E. coli	NA
D39041A	2006	serratia oderfera	Non-neonate	Not E. coli	NA
D39041C	2006	klebsiella pneumoniae	Non-neonate	Not E. coli	NA
D40601	2006	Gram negative rod	Non-neonate	Not E. coli	NA
D37702A	2006	salmonella typhimurium	Non-neonate	Not E. coli	NA
D36364	2006	salmonella typhimurium	Non-neonate	Not E. coli	NA
D36369	2006	salmonella typhimurium	Non-neonate	Not E. coli	NA
D36584	2006	salmonella typhimurium	Non-neonate	Not E. coli	NA
D37372	2006	salmonella typhimurium	Non-neonate	Not E. coli	NA
D37702	2006	salmonella typhimurium	Non-neonate	Not E. coli	NA
D37835	2006	salmonella typhimurium	Non-neonate	Not E. coli	NA
D39842	2006	salmonella typhimurium	Non-neonate	Not E. coli	NA
D39949	2006	S. pneumoniae	Non-neonate	Not E. coli	NA
D36154	2006		Non-neonate	Not E. coli	NA
D36326	2006		Non-neonate	Not E. coli	NA
D36352	2006		Non-neonate	Not E. coli	NA
D36363	2006		Non-neonate	Not E. coli	NA
D36528	2006		Non-neonate	Not E. coli	NA
D36601	2006		Non-neonate	Not E. coli	NA
D36660	2006		Non-neonate	Not E. coli	NA
D36699	2006		Non-neonate	Not E. coli	NA
D36784	2006		Non-neonate	Not E. coli	NA
D36858	2006		Non-neonate	Not E. coli	NA
D36861	2006		Non-neonate	Not E. coli	NA
D36873	2006		Non-neonate	Not E. coli	NA
D36924	2006		Non-neonate	Not E. coli	NA
D37006	2006		Non-neonate	Not E. coli	NA
D37088	2006		Non-neonate	Not E. coli	NA
D37093	2006		Non-neonate	Not E. coli	NA
D37243	2006		Non-neonate	Not E. coli	NA
D37322	2006		Non-neonate	Not E. coli	NA
D37379	2006		Non-neonate	Not E. coli	NA
D37389	2006		Non-neonate	Not E. coli	NA
D37698	2006		Non-neonate	Not E. coli	NA
D37891	2006		Non-neonate	Not E. coli	NA
D37958	2006		Non-neonate	Not E. coli	NA
D38175	2006		Non-neonate	Not E. coli	NA
D38232	2006		Non-neonate	Not E. coli	NA
D38233	2006		Non-neonate	Not E. coli	NA
D38475	2006		Non-neonate	Not E. coli	NA
D38647	2006		Non-neonate	Not E. coli	NA
D38758	2006		Non-neonate	Not E. coli	NA
D39036	2006		Non-neonate	Not E. coli	NA
D39129	2006		Non-neonate	Not E. coli	NA
D39161	2006		Non-neonate	Not E. coli	NA
D39188	2006		Non-neonate	Not E. coli	NA
D39253	2006		Non-neonate	Not E. coli	NA
D39294	2006		Non-neonate	Not E. coli	NA
D39343	2006		Non-neonate	Not E. coli	NA
D39418	2006		Non-neonate	Not E. coli	NA
D39461	2006		Non-neonate	Not E. coli	NA
D39724	2006		Non-neonate	Not E. coli	NA
D39729	2006		Non-neonate	Not E. coli	NA
D39735	2006		Non-neonate	Not E. coli	NA
D39857	2006		Non-neonate	Not E. coli	NA
D39918	2006		Non-neonate	Not E. coli	NA
D40100	2006		Non-neonate	Not E. coli	NA
D40200	2006		Non-neonate	Not E. coli	NA
D40303	2006		Non-neonate	Not E. coli	NA
D40344	2006		Non-neonate	Not E. coli	NA
D40444	2006		Non-neonate	Not E. coli	NA
D40460	2006		Non-neonate	Not E. coli	NA
D40600	2006		Non-neonate	Not E. coli	NA
D40618	2006		Non-neonate	Not E. coli	NA
D37078	2006	acinetobacter species	Non-neonate	Not E. coli	NA
D39422	2006	Bacillus species	Non-neonate	Not E. coli	NA
D37208	2006	Bacillus species	Non-neonate	Not E. coli	NA
D40330	2006	Bacillus species	Non-neonate	Not E. coli	NA
D36742	2006	Micrococcus species	Non-neonate	Not E. coli	NA
D37099	2006	Micrococcus species	Non-neonate	Not E. coli	NA
D37964	2006	Micrococcus species	Non-neonate	Not E. coli	NA
D37997	2006	Micrococcus species	Non-neonate	Not E. coli	NA
D38222	2006	Micrococcus species	Non-neonate	Not E. coli	NA
D38660	2006	Micrococcus species	Non-neonate	Not E. coli	NA
D39127	2006	Micrococcus species	Non-neonate	Not E. coli	NA
D39998	2006	Micrococcus species	Non-neonate	Not E. coli	NA
D40445	2006	Micrococcus species	Non-neonate	Not E. coli	NA
D37763	2006	Coagulase negative Staph	Non-neonate	Not E. coli	NA
D38709	2006	Coagulase negative Staph	Non-neonate	Not E. coli	NA
D38728	2006	Coagulase negative Staph	Non-neonate	Not E. coli	NA
D39512	2006	Coagulase negative Staph	Non-neonate	Not E. coli	NA
D39643	2006	Coagulase negative Staph	Non-neonate	Not E. coli	NA
D40193	2006	Coagulase negative Staph	Non-neonate	Not E. coli	NA
D39272	2006	enterobacter agglomerans	Non-neonate	Not E. coli	NA
D37086	2006	salmonella enteritidis	Non-neonate	Not E. coli	NA
D36158	2006	salmonella typhimurium	Non-neonate	Not E. coli	NA
D36905	2006	salmonella typhimurium	Non-neonate	Not E. coli	NA
D37327	2006	salmonella typhimurium	Non-neonate	Not E. coli	NA
D37796	2006	salmonella typhimurium	Non-neonate	Not E. coli	NA
D38216	2006	salmonella typhimurium	Non-neonate	Not E. coli	NA
D38367	2006	salmonella typhimurium	Non-neonate	Not E. coli	NA
D38372	2006	salmonella typhimurium	Non-neonate	Not E. coli	NA
D38516	2006	salmonella typhimurium	Non-neonate	Not E. coli	NA
D38550	2006	salmonella typhimurium	Non-neonate	Not E. coli	NA
D38680	2006	salmonella typhimurium	Non-neonate	Not E. coli	NA
D39610	2006	salmonella typhimurium	Non-neonate	Not E. coli	NA
D40503	2006	salmonella typhimurium	Non-neonate	Not E. coli	NA
D39571	2006	S. pneumoniae	Non-neonate	Not E. coli	NA
D36208	2006		Non-neonate	Not E. coli	NA
D36241	2006		Non-neonate	Not E. coli	NA
D36397	2006		Non-neonate	Not E. coli	NA
D36460	2006		Non-neonate	Not E. coli	NA
D36640	2006		Non-neonate	Not E. coli	NA
D36853	2006		Non-neonate	Not E. coli	NA
D36854	2006		Non-neonate	Not E. coli	NA
D36972	2006		Non-neonate	Not E. coli	NA
D36987	2006		Non-neonate	Not E. coli	NA
D37037	2006		Non-neonate	Not E. coli	NA
D37042	2006		Non-neonate	Not E. coli	NA
D37207	2006		Non-neonate	Not E. coli	NA
D37325	2006		Non-neonate	Not E. coli	NA
D37617	2006		Non-neonate	Not E. coli	NA
D37695	2006		Non-neonate	Not E. coli	NA
D37705	2006		Non-neonate	Not E. coli	NA
D38187	2006		Non-neonate	Not E. coli	NA
D38249	2006		Non-neonate	Not E. coli	NA
D38346	2006		Non-neonate	Not E. coli	NA
D38712	2006		Non-neonate	Not E. coli	NA
D38763	2006		Non-neonate	Not E. coli	NA
D38817	2006		Non-neonate	Not E. coli	NA
D38964	2006		Non-neonate	Not E. coli	NA
D38972	2006		Non-neonate	Not E. coli	NA
D39000	2006		Non-neonate	Not E. coli	NA
D39138	2006		Non-neonate	Not E. coli	NA
D39255	2006		Non-neonate	Not E. coli	NA
D39324	2006		Non-neonate	Not E. coli	NA
D39374	2006		Non-neonate	Not E. coli	NA
D39480	2006		Non-neonate	Not E. coli	NA
D39737	2006		Non-neonate	Not E. coli	NA
D39771	2006		Non-neonate	Not E. coli	NA
D40040	2006		Non-neonate	Not E. coli	NA
D40091	2006		Non-neonate	Not E. coli	NA
D40165	2006		Non-neonate	Not E. coli	NA
D40289	2006		Non-neonate	Not E. coli	NA
D40477	2006		Non-neonate	Not E. coli	NA
D40485	2006		Non-neonate	Not E. coli	NA
D37818	2006	escherichia coli	Non-neonate	E. coli	NA
D36702	2006	Coagulase negative Staph	Non-neonate	Not E. coli	NA
D36122	2006	salmonella typhimurium	Non-neonate	Not E. coli	NA
D43625	2006		Non-neonate	Not E. coli	NA
D36223	2006	Bacillus species	Non-neonate	Not E. coli	NA
D37824	2006	Bacillus species	Non-neonate	Not E. coli	NA
D38193	2006	Bacillus species	Non-neonate	Not E. coli	NA
D38549	2006	Bacillus species	Non-neonate	Not E. coli	NA
D39865	2006	Bacillus species	Non-neonate	Not E. coli	NA
D37047	2006	Diphtheroids	Non-neonate	Not E. coli	NA
D36729	2006	Micrococcus species	Non-neonate	Not E. coli	NA
D37494	2006	Micrococcus species	Non-neonate	Not E. coli	NA
D37931	2006	Micrococcus species	Non-neonate	Not E. coli	NA
D39958A	2006	Micrococcus species	Non-neonate	Not E. coli	NA
D40476	2006	Micrococcus species	Non-neonate	Not E. coli	NA
D36575	2006	Coagulase negative Staph	Non-neonate	Not E. coli	NA
D36648	2006	Coagulase negative Staph	Non-neonate	Not E. coli	NA
D37115	2006	Coagulase negative Staph	Non-neonate	Not E. coli	NA
D37294	2006	Coagulase negative Staph	Non-neonate	Not E. coli	NA
D37576	2006	Coagulase negative Staph	Non-neonate	Not E. coli	NA
D37785	2006	Coagulase negative Staph	Non-neonate	Not E. coli	NA
D39356	2006	Coagulase negative Staph	Non-neonate	Not E. coli	NA
D39958B	2006	Coagulase negative Staph	Non-neonate	Not E. coli	NA
D40310	2006	Coagulase negative Staph	Non-neonate	Not E. coli	NA
D40576	2006	Coagulase negative Staph	Non-neonate	Not E. coli	NA
D36559	2006	klebsiella pneumoniae	Non-neonate	Not E. coli	NA
D40132	2006	Gram negative rod	Non-neonate	Not E. coli	NA
D37959	2006	salmonella typhimurium	Non-neonate	Not E. coli	NA
D39775	2006	salmonella typhimurium	Non-neonate	Not E. coli	NA
D36708	2006	S. pneumoniae	Non-neonate	Not E. coli	NA
D37395	2006	S. pneumoniae	Non-neonate	Not E. coli	NA
D37909	2006	S. pneumoniae	Non-neonate	Not E. coli	NA
D38023	2006	S. pneumoniae	Non-neonate	Not E. coli	NA
D36281	2006		Non-neonate	Not E. coli	NA
D36329	2006		Non-neonate	Not E. coli	NA
D36690	2006		Non-neonate	Not E. coli	NA
D36709	2006		Non-neonate	Not E. coli	NA
D36727	2006		Non-neonate	Not E. coli	NA
D36904	2006		Non-neonate	Not E. coli	NA
D36965	2006		Non-neonate	Not E. coli	NA
D37041	2006		Non-neonate	Not E. coli	NA
D37170	2006		Non-neonate	Not E. coli	NA
D37171	2006		Non-neonate	Not E. coli	NA
D37275	2006		Non-neonate	Not E. coli	NA
D37467	2006		Non-neonate	Not E. coli	NA
D37484	2006		Non-neonate	Not E. coli	NA
D37615	2006		Non-neonate	Not E. coli	NA
D37826	2006		Non-neonate	Not E. coli	NA
D37949	2006		Non-neonate	Not E. coli	NA
D37962	2006		Non-neonate	Not E. coli	NA
D37974	2006		Non-neonate	Not E. coli	NA
D38001	2006		Non-neonate	Not E. coli	NA
D38201	2006		Non-neonate	Not E. coli	NA
D38295	2006		Non-neonate	Not E. coli	NA
D38361	2006		Non-neonate	Not E. coli	NA
D38510	2006		Non-neonate	Not E. coli	NA
D38513	2006		Non-neonate	Not E. coli	NA
D38623	2006		Non-neonate	Not E. coli	NA
D38762	2006		Non-neonate	Not E. coli	NA
D38889	2006		Non-neonate	Not E. coli	NA
D39020	2006		Non-neonate	Not E. coli	NA
D39133	2006		Non-neonate	Not E. coli	NA
D39176	2006		Non-neonate	Not E. coli	NA
D39183	2006		Non-neonate	Not E. coli	NA
D39198	2006		Non-neonate	Not E. coli	NA
D39229	2006		Non-neonate	Not E. coli	NA
D39239	2006		Non-neonate	Not E. coli	NA
D39258	2006		Non-neonate	Not E. coli	NA
D39332	2006		Non-neonate	Not E. coli	NA
D39346	2006		Non-neonate	Not E. coli	NA
D39528	2006		Non-neonate	Not E. coli	NA
D39552	2006		Non-neonate	Not E. coli	NA
D39578	2006		Non-neonate	Not E. coli	NA
D39606	2006		Non-neonate	Not E. coli	NA
D39759	2006		Non-neonate	Not E. coli	NA
D39774	2006		Non-neonate	Not E. coli	NA
D39800	2006		Non-neonate	Not E. coli	NA
D39860	2006		Non-neonate	Not E. coli	NA
D39903	2006		Non-neonate	Not E. coli	NA
D39958	2006		Non-neonate	Not E. coli	NA
D39994	2006		Non-neonate	Not E. coli	NA
D40108	2006		Non-neonate	Not E. coli	NA
D40495	2006		Non-neonate	Not E. coli	NA
D40542	2006		Non-neonate	Not E. coli	NA
D40558	2006		Non-neonate	Not E. coli	NA
D36390	2006	Bacillus species	Non-neonate	Not E. coli	NA
D36672	2006	Bacillus species	Non-neonate	Not E. coli	NA
D36866	2006	Bacillus species	Non-neonate	Not E. coli	NA
D40561	2006	Bacillus species	Non-neonate	Not E. coli	NA
D37252	2006	Micrococcus species	Non-neonate	Not E. coli	NA
D38029	2006	Micrococcus species	Non-neonate	Not E. coli	NA
D38213	2006	Micrococcus species	Non-neonate	Not E. coli	NA
D38479A	2006	Micrococcus species	Non-neonate	Not E. coli	NA
D39278	2006	Micrococcus species	Non-neonate	Not E. coli	NA
D36779	2006	Coagulase negative Staph	Non-neonate	Not E. coli	NA
D37672	2006	Coagulase negative Staph	Non-neonate	Not E. coli	NA
D37687	2006	Coagulase negative Staph	Non-neonate	Not E. coli	NA
D37771	2006	Coagulase negative Staph	Non-neonate	Not E. coli	NA
D38147	2006	Coagulase negative Staph	Non-neonate	Not E. coli	NA
D38479B	2006	Coagulase negative Staph	Non-neonate	Not E. coli	NA
D38631	2006	Coagulase negative Staph	Non-neonate	Not E. coli	NA
D38784	2006	Coagulase negative Staph	Non-neonate	Not E. coli	NA
D36166	2006	Gram negative rod	Non-neonate	Not E. coli	NA
D36767	2006	salmonella typhimurium	Non-neonate	Not E. coli	NA
D36823	2006	salmonella typhimurium	Non-neonate	Not E. coli	NA
D36926	2006	salmonella typhimurium	Non-neonate	Not E. coli	NA
D36946	2006	salmonella typhimurium	Non-neonate	Not E. coli	NA
D37337	2006	salmonella typhimurium	Non-neonate	Not E. coli	NA
D37972	2006	salmonella typhimurium	Non-neonate	Not E. coli	NA
D38116	2006	salmonella typhimurium	Non-neonate	Not E. coli	NA
D38669	2006	salmonella typhimurium	Non-neonate	Not E. coli	NA
D39292	2006	S. pneumoniae	Non-neonate	Not E. coli	NA
D40276	2006	S. pneumoniae	Non-neonate	Not E. coli	NA
D38005	2006	streptococcus pyogenes; group a strep	Non-neonate	Not E. coli	NA
D36190	2006		Non-neonate	Not E. coli	NA
D36277	2006		Non-neonate	Not E. coli	NA
D36324	2006		Non-neonate	Not E. coli	NA
D36336	2006		Non-neonate	Not E. coli	NA
D36582	2006		Non-neonate	Not E. coli	NA
D36587	2006		Non-neonate	Not E. coli	NA
D36715	2006		Non-neonate	Not E. coli	NA
D36773	2006		Non-neonate	Not E. coli	NA
D36933	2006		Non-neonate	Not E. coli	NA
D36945	2006		Non-neonate	Not E. coli	NA
D37004	2006		Non-neonate	Not E. coli	NA
D37073	2006		Non-neonate	Not E. coli	NA
D37141	2006		Non-neonate	Not E. coli	NA
D37203	2006		Non-neonate	Not E. coli	NA
D37352	2006		Non-neonate	Not E. coli	NA
D37354	2006		Non-neonate	Not E. coli	NA
D37403	2006		Non-neonate	Not E. coli	NA
D37450	2006		Non-neonate	Not E. coli	NA
D37524	2006		Non-neonate	Not E. coli	NA
D37560	2006		Non-neonate	Not E. coli	NA
D37827	2006		Non-neonate	Not E. coli	NA
D37830	2006		Non-neonate	Not E. coli	NA
D37831	2006		Non-neonate	Not E. coli	NA
D37984	2006		Non-neonate	Not E. coli	NA
D37999	2006		Non-neonate	Not E. coli	NA
D38168	2006		Non-neonate	Not E. coli	NA
D38299	2006		Non-neonate	Not E. coli	NA
D38354	2006		Non-neonate	Not E. coli	NA
D38463	2006		Non-neonate	Not E. coli	NA
D38479	2006		Non-neonate	Not E. coli	NA
D38520	2006		Non-neonate	Not E. coli	NA
D38646	2006		Non-neonate	Not E. coli	NA
D38673	2006		Non-neonate	Not E. coli	NA
D38783	2006		Non-neonate	Not E. coli	NA
D39321	2006		Non-neonate	Not E. coli	NA
D39341	2006		Non-neonate	Not E. coli	NA
D39456	2006		Non-neonate	Not E. coli	NA
D39485	2006		Non-neonate	Not E. coli	NA
D39553	2006		Non-neonate	Not E. coli	NA
D39651	2006		Non-neonate	Not E. coli	NA
D39733	2006		Non-neonate	Not E. coli	NA
D39821	2006		Non-neonate	Not E. coli	NA
D40074	2006		Non-neonate	Not E. coli	NA
D40248	2006		Non-neonate	Not E. coli	NA
D40360	2006		Non-neonate	Not E. coli	NA
D40373	2006		Non-neonate	Not E. coli	NA
D40374	2006		Non-neonate	Not E. coli	NA
D40448	2006		Non-neonate	Not E. coli	NA
D40472	2006		Non-neonate	Not E. coli	NA
D40535	2006		Non-neonate	Not E. coli	NA
D36850B	2006	escherichia coli	Non-neonate	E. coli	NA
D36850	2006	escherichia coli	Non-neonate	E. coli	NA
D36859	2006	escherichia coli	Non-neonate	E. coli	NA
D36121	2006	Bacillus species	Non-neonate	Not E. coli	NA
D36673	2006	Bacillus species	Non-neonate	Not E. coli	NA
D36717	2006	Bacillus species	Non-neonate	Not E. coli	NA
D38105	2006	Micrococcus species	Non-neonate	Not E. coli	NA
D38838	2006	Micrococcus species	Non-neonate	Not E. coli	NA
D40259	2006	Micrococcus species	Non-neonate	Not E. coli	NA
D36415	2006	Coagulase negative Staph	Non-neonate	Not E. coli	NA
D36659	2006	Coagulase negative Staph	Non-neonate	Not E. coli	NA
D37396	2006	Coagulase negative Staph	Non-neonate	Not E. coli	NA
D38208	2006	Coagulase negative Staph	Non-neonate	Not E. coli	NA
D38493	2006	Coagulase negative Staph	Non-neonate	Not E. coli	NA
D39667	2006	Coagulase negative Staph	Non-neonate	Not E. coli	NA
D37100	2006	klebsiella pneumoniae	Non-neonate	Not E. coli	NA
D36850A	2006	Gram negative rod	Non-neonate	Not E. coli	NA
D37137	2006	pseudomonas aeruginosa	Non-neonate	Not E. coli	NA
36122	2006	salmonella typhimurium	Non-neonate	Not E. coli	NA
D36625	2006	salmonella typhimurium	Non-neonate	Not E. coli	NA
D37478	2006	salmonella typhimurium	Non-neonate	Not E. coli	NA
D40489	2006	salmonella typhimurium	Non-neonate	Not E. coli	NA
D38574	2006	S. pneumoniae	Non-neonate	Not E. coli	NA
D36131	2006		Non-neonate	Not E. coli	NA
D36252	2006		Non-neonate	Not E. coli	NA
D36724	2006		Non-neonate	Not E. coli	NA
D36750	2006		Non-neonate	Not E. coli	NA
D36751	2006		Non-neonate	Not E. coli	NA
D36840	2006		Non-neonate	Not E. coli	NA
D36980	2006		Non-neonate	Not E. coli	NA
D37348	2006		Non-neonate	Not E. coli	NA
D37410	2006		Non-neonate	Not E. coli	NA
D37461	2006		Non-neonate	Not E. coli	NA
D37493	2006		Non-neonate	Not E. coli	NA
D37634	2006		Non-neonate	Not E. coli	NA
D37756	2006		Non-neonate	Not E. coli	NA
D37773	2006		Non-neonate	Not E. coli	NA
D38509	2006		Non-neonate	Not E. coli	NA
D38518	2006		Non-neonate	Not E. coli	NA
D39235	2006		Non-neonate	Not E. coli	NA
D39781	2006		Non-neonate	Not E. coli	NA
D39891	2006		Non-neonate	Not E. coli	NA
D40010	2006		Non-neonate	Not E. coli	NA
D40019	2006		Non-neonate	Not E. coli	NA
D40050	2006		Non-neonate	Not E. coli	NA
D40082	2006		Non-neonate	Not E. coli	NA
D40202	2006		Non-neonate	Not E. coli	NA
D40608	2006		Non-neonate	Not E. coli	NA
D40613	2006		Non-neonate	Not E. coli	NA
D37603	2006	escherichia coli	Non-neonate	E. coli	NA
D36097A	2006	Bacillus species	Non-neonate	Not E. coli	NA
D36889	2006	Bacillus species	Non-neonate	Not E. coli	NA
D37383	2006	Bacillus species	Non-neonate	Not E. coli	NA
D37602	2006	Bacillus species	Non-neonate	Not E. coli	NA
D39854	2006	Bacillus species	Non-neonate	Not E. coli	NA
D40531	2006	Bacillus species	Non-neonate	Not E. coli	NA
D36097B	2006	Coagulase negative Staph	Non-neonate	Not E. coli	NA
D36479	2006	Coagulase negative Staph	Non-neonate	Not E. coli	NA
D36722	2006	Coagulase negative Staph	Non-neonate	Not E. coli	NA
D36929	2006	Coagulase negative Staph	Non-neonate	Not E. coli	NA
D38996	2006	Coagulase negative Staph	Non-neonate	Not E. coli	NA
D39349	2006	enterobacter agglomerans	Non-neonate	Not E. coli	NA
D37101	2006	enterobacter species	Non-neonate	Not E. coli	NA
D36944	2006	salmonella typhimurium	Non-neonate	Not E. coli	NA
D37601	2006	salmonella typhimurium	Non-neonate	Not E. coli	NA
D38419	2006	salmonella typhimurium	Non-neonate	Not E. coli	NA
D38929	2006	salmonella typhimurium	Non-neonate	Not E. coli	NA
D40263	2006	salmonella typhimurium	Non-neonate	Not E. coli	NA
D40389	2006	salmonella typhimurium	Non-neonate	Not E. coli	NA
D36631	2006	S. pneumoniae	Non-neonate	Not E. coli	NA
D39297	2006	S. pneumoniae	Non-neonate	Not E. coli	NA
D36097	2006		Non-neonate	Not E. coli	NA
D36396	2006		Non-neonate	Not E. coli	NA
D36539	2006		Non-neonate	Not E. coli	NA
D36846	2006		Non-neonate	Not E. coli	NA
D36876	2006		Non-neonate	Not E. coli	NA
D37013	2006		Non-neonate	Not E. coli	NA
D37054	2006		Non-neonate	Not E. coli	NA
D37218	2006		Non-neonate	Not E. coli	NA
D37311	2006		Non-neonate	Not E. coli	NA
D37505	2006		Non-neonate	Not E. coli	NA
D37786	2006		Non-neonate	Not E. coli	NA
D37788	2006		Non-neonate	Not E. coli	NA
D37889	2006		Non-neonate	Not E. coli	NA
D37990	2006		Non-neonate	Not E. coli	NA
D38032	2006		Non-neonate	Not E. coli	NA
D38177	2006		Non-neonate	Not E. coli	NA
D38212	2006		Non-neonate	Not E. coli	NA
D38279	2006		Non-neonate	Not E. coli	NA
D38511	2006		Non-neonate	Not E. coli	NA
D38598	2006		Non-neonate	Not E. coli	NA
D38657	2006		Non-neonate	Not E. coli	NA
D38698	2006		Non-neonate	Not E. coli	NA
D38975	2006		Non-neonate	Not E. coli	NA
D39052	2006		Non-neonate	Not E. coli	NA
D39201	2006		Non-neonate	Not E. coli	NA
D39291	2006		Non-neonate	Not E. coli	NA
D39316	2006		Non-neonate	Not E. coli	NA
D39359	2006		Non-neonate	Not E. coli	NA
D39368	2006		Non-neonate	Not E. coli	NA
D39450	2006		Non-neonate	Not E. coli	NA
D39491	2006		Non-neonate	Not E. coli	NA
D39534	2006		Non-neonate	Not E. coli	NA
D39889	2006		Non-neonate	Not E. coli	NA
D39920	2006		Non-neonate	Not E. coli	NA
D40134	2006		Non-neonate	Not E. coli	NA
D40438	2006		Non-neonate	Not E. coli	NA
D40455	2006		Non-neonate	Not E. coli	NA
D36162	2006	Bacillus species	Non-neonate	Not E. coli	NA
D36871	2006	Bacillus species	Non-neonate	Not E. coli	NA
D40177	2006	Bacillus species	Non-neonate	Not E. coli	NA
D36088	2006	Micrococcus species	Non-neonate	Not E. coli	NA
D36303	2006	Micrococcus species	Non-neonate	Not E. coli	NA
D38605	2006	Micrococcus species	Non-neonate	Not E. coli	NA
D36494	2006	Coagulase negative Staph	Non-neonate	Not E. coli	NA
D36499	2006	Coagulase negative Staph	Non-neonate	Not E. coli	NA
D36619	2006	Coagulase negative Staph	Non-neonate	Not E. coli	NA
D37278	2006	Coagulase negative Staph	Non-neonate	Not E. coli	NA
D39758	2006	neisseria meningitidis	Non-neonate	Not E. coli	NA
D36530	2006	salmonella typhimurium	Non-neonate	Not E. coli	NA
D39494	2006	S. aureus	Non-neonate	Not E. coli	NA
D39410	2006	S. pneumoniae	Non-neonate	Not E. coli	NA
D36150	2006		Non-neonate	Not E. coli	NA
D36211	2006		Non-neonate	Not E. coli	NA
D36255	2006		Non-neonate	Not E. coli	NA
D36461	2006		Non-neonate	Not E. coli	NA
D36612	2006		Non-neonate	Not E. coli	NA
D36620	2006		Non-neonate	Not E. coli	NA
D36633	2006		Non-neonate	Not E. coli	NA
D36795	2006		Non-neonate	Not E. coli	NA
D36805	2006		Non-neonate	Not E. coli	NA
D36982	2006		Non-neonate	Not E. coli	NA
D37089	2006		Non-neonate	Not E. coli	NA
D37257	2006		Non-neonate	Not E. coli	NA
D37447	2006		Non-neonate	Not E. coli	NA
D37594	2006		Non-neonate	Not E. coli	NA
D37612	2006		Non-neonate	Not E. coli	NA
D37780	2006		Non-neonate	Not E. coli	NA
D37789	2006		Non-neonate	Not E. coli	NA
D38152	2006		Non-neonate	Not E. coli	NA
D38195	2006		Non-neonate	Not E. coli	NA
D38221	2006		Non-neonate	Not E. coli	NA
D38259	2006		Non-neonate	Not E. coli	NA
D38376	2006		Non-neonate	Not E. coli	NA
D38544	2006		Non-neonate	Not E. coli	NA
D38726	2006		Non-neonate	Not E. coli	NA
D38765	2006		Non-neonate	Not E. coli	NA
D38781	2006		Non-neonate	Not E. coli	NA
D38782	2006		Non-neonate	Not E. coli	NA
D38924	2006		Non-neonate	Not E. coli	NA
D39089	2006		Non-neonate	Not E. coli	NA
D39098	2006		Non-neonate	Not E. coli	NA
D39543	2006		Non-neonate	Not E. coli	NA
D39650	2006		Non-neonate	Not E. coli	NA
D39813	2006		Non-neonate	Not E. coli	NA
D39906	2006		Non-neonate	Not E. coli	NA
D39926	2006		Non-neonate	Not E. coli	NA
D40164	2006		Non-neonate	Not E. coli	NA
D40286	2006		Non-neonate	Not E. coli	NA
D40337	2006		Non-neonate	Not E. coli	NA
D40348	2006		Non-neonate	Not E. coli	NA
D40390	2006		Non-neonate	Not E. coli	NA
D40589	2006		Non-neonate	Not E. coli	NA
D37200	2006	a- Haemolytic Strept	Non-neonate	Not E. coli	NA
D38603	2006	Bacillus species	Non-neonate	Not E. coli	NA
D36381	2006	Micrococcus species	Non-neonate	Not E. coli	NA
D37470	2006	Micrococcus species	Non-neonate	Not E. coli	NA
D39295	2006	Micrococcus species	Non-neonate	Not E. coli	NA
D36218	2006	Coagulase negative Staph	Non-neonate	Not E. coli	NA
D36554	2006	Coagulase negative Staph	Non-neonate	Not E. coli	NA
D37829	2006	Coagulase negative Staph	Non-neonate	Not E. coli	NA
D37956	2006	Coagulase negative Staph	Non-neonate	Not E. coli	NA
D38097	2006	Coagulase negative Staph	Non-neonate	Not E. coli	NA
D39016	2006	Coagulase negative Staph	Non-neonate	Not E. coli	NA
D39690	2006	enterobacter agglomerans	Non-neonate	Not E. coli	NA
D39277	2006	enterobacter cloacae	Non-neonate	Not E. coli	NA
D39690A	2006	enterobacter species	Non-neonate	Not E. coli	NA
D39690B	2006	enterobacter species	Non-neonate	Not E. coli	NA
D39293	2006	salmonella enteritidis	Non-neonate	Not E. coli	NA
D36297	2006	salmonella typhimurium	Non-neonate	Not E. coli	NA
D36531	2006	salmonella typhimurium	Non-neonate	Not E. coli	NA
D37169	2006	salmonella typhimurium	Non-neonate	Not E. coli	NA
D37362	2006	salmonella typhimurium	Non-neonate	Not E. coli	NA
D38038	2006	salmonella typhimurium	Non-neonate	Not E. coli	NA
D38869	2006	enterococci faecalis	Non-neonate	Not E. coli	NA
D38167	2006	S. aureus	Non-neonate	Not E. coli	NA
D36094	2006		Non-neonate	Not E. coli	NA
D36680	2006		Non-neonate	Not E. coli	NA
D36692	2006		Non-neonate	Not E. coli	NA
D37029	2006		Non-neonate	Not E. coli	NA
D37151	2006		Non-neonate	Not E. coli	NA
D37187	2006		Non-neonate	Not E. coli	NA
D37193	2006		Non-neonate	Not E. coli	NA
D37244	2006		Non-neonate	Not E. coli	NA
D37279	2006		Non-neonate	Not E. coli	NA
D37441	2006		Non-neonate	Not E. coli	NA
D37658	2006		Non-neonate	Not E. coli	NA
D37779	2006		Non-neonate	Not E. coli	NA
D37848	2006		Non-neonate	Not E. coli	NA
D38017	2006		Non-neonate	Not E. coli	NA
D38126	2006		Non-neonate	Not E. coli	NA
D38138	2006		Non-neonate	Not E. coli	NA
D38258	2006		Non-neonate	Not E. coli	NA
D38504	2006		Non-neonate	Not E. coli	NA
D38581	2006		Non-neonate	Not E. coli	NA
D38764	2006		Non-neonate	Not E. coli	NA
D38778	2006		Non-neonate	Not E. coli	NA
D38786	2006		Non-neonate	Not E. coli	NA
D39194	2006		Non-neonate	Not E. coli	NA
D39284	2006		Non-neonate	Not E. coli	NA
D39288	2006		Non-neonate	Not E. coli	NA
D39355	2006		Non-neonate	Not E. coli	NA
D39398	2006		Non-neonate	Not E. coli	NA
D39618	2006		Non-neonate	Not E. coli	NA
D39686	2006		Non-neonate	Not E. coli	NA
D39772	2006		Non-neonate	Not E. coli	NA
D39923	2006		Non-neonate	Not E. coli	NA
D39936	2006		Non-neonate	Not E. coli	NA
D39943	2006		Non-neonate	Not E. coli	NA
D40117	2006		Non-neonate	Not E. coli	NA
D40153	2006		Non-neonate	Not E. coli	NA
D40329	2006		Non-neonate	Not E. coli	NA
D40395	2006		Non-neonate	Not E. coli	NA
D40467	2006		Non-neonate	Not E. coli	NA
D40473	2006		Non-neonate	Not E. coli	NA
D40513	2006		Non-neonate	Not E. coli	NA
D40527	2006		Non-neonate	Not E. coli	NA
D40059A	2006	escherichia coli	Non-neonate	E. coli	NA
D40034	2006	escherichia coli	Non-neonate	E. coli	NA
D40059	2006	escherichia coli	Non-neonate	E. coli	NA
D40059B	2006	acinetobacter species	Non-neonate	Not E. coli	NA
D30623	2006	a- Haemolytic Strept	Non-neonate	Not E. coli	NA
D36688	2006	Micrococcus species	Non-neonate	Not E. coli	NA
D37246	2006	Coagulase negative Staph	Non-neonate	Not E. coli	NA
D37268	2006	Coagulase negative Staph	Non-neonate	Not E. coli	NA
D37819	2006	Coagulase negative Staph	Non-neonate	Not E. coli	NA
D38692	2006	Coagulase negative Staph	Non-neonate	Not E. coli	NA
D40059C	2006	Coagulase negative Staph	Non-neonate	Not E. coli	NA
D39227	2006	haemophilus influenzae	Non-neonate	Not E. coli	NA
D36807	2006	salmonella typhimurium	Non-neonate	Not E. coli	NA
D37314	2006	salmonella typhimurium	Non-neonate	Not E. coli	NA
D37105	2006	S. aureus	Non-neonate	Not E. coli	NA
D40368	2006	S. aureus	Non-neonate	Not E. coli	NA
D36289	2006		Non-neonate	Not E. coli	NA
D36376	2006		Non-neonate	Not E. coli	NA
D36565	2006		Non-neonate	Not E. coli	NA
D36735	2006		Non-neonate	Not E. coli	NA
D36939	2006		Non-neonate	Not E. coli	NA
D36981	2006		Non-neonate	Not E. coli	NA
D37001	2006		Non-neonate	Not E. coli	NA
D37076	2006		Non-neonate	Not E. coli	NA
D37104	2006		Non-neonate	Not E. coli	NA
D37186	2006		Non-neonate	Not E. coli	NA
D37522	2006		Non-neonate	Not E. coli	NA
D37912	2006		Non-neonate	Not E. coli	NA
D37927	2006		Non-neonate	Not E. coli	NA
D38723	2006		Non-neonate	Not E. coli	NA
D38826	2006		Non-neonate	Not E. coli	NA
D39559	2006		Non-neonate	Not E. coli	NA
D39677	2006		Non-neonate	Not E. coli	NA
D39757	2006		Non-neonate	Not E. coli	NA
D39944	2006		Non-neonate	Not E. coli	NA
D39965	2006		Non-neonate	Not E. coli	NA
D39966	2006		Non-neonate	Not E. coli	NA
D40131	2006		Non-neonate	Not E. coli	NA
D40398	2006		Non-neonate	Not E. coli	NA
D40452	2006		Non-neonate	Not E. coli	NA
D40507	2006		Non-neonate	Not E. coli	NA
D38036	2006	a- Haemolytic Strept	Non-neonate	Not E. coli	NA
D39727	2006	Bacillus species	Non-neonate	Not E. coli	NA
D36333	2006	Micrococcus species	Non-neonate	Not E. coli	NA
D36379	2006	Micrococcus species	Non-neonate	Not E. coli	NA
D39890	2006	Micrococcus species	Non-neonate	Not E. coli	NA
D36406	2006	Coagulase negative Staph	Non-neonate	Not E. coli	NA
D36509	2006	Coagulase negative Staph	Non-neonate	Not E. coli	NA
D36607	2006	Coagulase negative Staph	Non-neonate	Not E. coli	NA
D36806	2006	Coagulase negative Staph	Non-neonate	Not E. coli	NA
D36923	2006	Coagulase negative Staph	Non-neonate	Not E. coli	NA
D38085	2006	Coagulase negative Staph	Non-neonate	Not E. coli	NA
D39347	2006	Coagulase negative Staph	Non-neonate	Not E. coli	NA
D39812	2006	Coagulase negative Staph	Non-neonate	Not E. coli	NA
D37540	2006	enterobacter agglomerans	Non-neonate	Not E. coli	NA
D37513	2006	salmonella enteritidis	Non-neonate	Not E. coli	NA
D37954	2006	salmonella typhimurium	Non-neonate	Not E. coli	NA
D39885	2006	S. pneumoniae	Non-neonate	Not E. coli	NA
D40622	2006	S. pneumoniae	Non-neonate	Not E. coli	NA
D36135	2006		Non-neonate	Not E. coli	NA
D36243	2006		Non-neonate	Not E. coli	NA
D36865	2006		Non-neonate	Not E. coli	NA
D36973	2006		Non-neonate	Not E. coli	NA
D37517	2006		Non-neonate	Not E. coli	NA
D38151	2006		Non-neonate	Not E. coli	NA
D38620	2006		Non-neonate	Not E. coli	NA
D38679	2006		Non-neonate	Not E. coli	NA
D39014	2006		Non-neonate	Not E. coli	NA
D39246	2006		Non-neonate	Not E. coli	NA
D39365	2006		Non-neonate	Not E. coli	NA
D39676	2006		Non-neonate	Not E. coli	NA
D39905	2006		Non-neonate	Not E. coli	NA
D39934	2006		Non-neonate	Not E. coli	NA
D39945	2006		Non-neonate	Not E. coli	NA
D40397	2006		Non-neonate	Not E. coli	NA
D40478	2006		Non-neonate	Not E. coli	NA
D40510	2006		Non-neonate	Not E. coli	NA
D40610	2006		Non-neonate	Not E. coli	NA
D37569A	2006	a- Haemolytic Strept	Non-neonate	Not E. coli	NA
D36797	2006	a- Haemolytic Strept	Non-neonate	Not E. coli	NA
D37569	2006	a- Haemolytic Strept	Non-neonate	Not E. coli	NA
D37084	2006	Bacillus species	Non-neonate	Not E. coli	NA
D37569B	2006	Bacillus species	Non-neonate	Not E. coli	NA
D38495	2006	Bacillus species	Non-neonate	Not E. coli	NA
D38060	2006	Diphtheroids	Non-neonate	Not E. coli	NA
D38417	2006	Diphtheroids	Non-neonate	Not E. coli	NA
D36441	2006	Micrococcus species	Non-neonate	Not E. coli	NA
D36510	2006	Micrococcus species	Non-neonate	Not E. coli	NA
D39121	2006	Micrococcus species	Non-neonate	Not E. coli	NA
D36130	2006	Coagulase negative Staph	Non-neonate	Not E. coli	NA
D36752	2006	Coagulase negative Staph	Non-neonate	Not E. coli	NA
D37442	2006	Coagulase negative Staph	Non-neonate	Not E. coli	NA
D37877	2006	Coagulase negative Staph	Non-neonate	Not E. coli	NA
D37897	2006	Coagulase negative Staph	Non-neonate	Not E. coli	NA
D38494	2006	Coagulase negative Staph	Non-neonate	Not E. coli	NA
D38652	2006	Coagulase negative Staph	Non-neonate	Not E. coli	NA
D40270	2006	Coagulase negative Staph	Non-neonate	Not E. coli	NA
D39565	2006	aerococcus species	Non-neonate	Not E. coli	NA
D36956	2006	salmonella enteritidis	Non-neonate	Not E. coli	NA
D36610	2006	salmonella typhimurium	Non-neonate	Not E. coli	NA
D37283	2006	salmonella typhimurium	Non-neonate	Not E. coli	NA
D38048	2006	salmonella typhimurium	Non-neonate	Not E. coli	NA
D38407	2006	S. aureus	Non-neonate	Not E. coli	NA
D38054	2006	S. pneumoniae	Non-neonate	Not E. coli	NA
D36170	2006		Non-neonate	Not E. coli	NA
D36290	2006		Non-neonate	Not E. coli	NA
D36728	2006		Non-neonate	Not E. coli	NA
D36975	2006		Non-neonate	Not E. coli	NA
D37448	2006		Non-neonate	Not E. coli	NA
D37616	2006		Non-neonate	Not E. coli	NA
D38059	2006		Non-neonate	Not E. coli	NA
D38073	2006		Non-neonate	Not E. coli	NA
D38139	2006		Non-neonate	Not E. coli	NA
D38149	2006		Non-neonate	Not E. coli	NA
D38210	2006		Non-neonate	Not E. coli	NA
D38251	2006		Non-neonate	Not E. coli	NA
D38358	2006		Non-neonate	Not E. coli	NA
D38383	2006		Non-neonate	Not E. coli	NA
D38480	2006		Non-neonate	Not E. coli	NA
D38949	2006		Non-neonate	Not E. coli	NA
D39011	2006		Non-neonate	Not E. coli	NA
D39216	2006		Non-neonate	Not E. coli	NA
D39218	2006		Non-neonate	Not E. coli	NA
D39263	2006		Non-neonate	Not E. coli	NA
D39322	2006		Non-neonate	Not E. coli	NA
D39336	2006		Non-neonate	Not E. coli	NA
D39717	2006		Non-neonate	Not E. coli	NA
D39762	2006		Non-neonate	Not E. coli	NA
D39798	2006		Non-neonate	Not E. coli	NA
D39841	2006		Non-neonate	Not E. coli	NA
D40043	2006		Non-neonate	Not E. coli	NA
D40162	2006		Non-neonate	Not E. coli	NA
D40421	2006		Non-neonate	Not E. coli	NA
D36909	2006	escherichia coli	Non-neonate	E. coli	NA
D38642	2006	escherichia coli	Non-neonate	E. coli	NA
D39741	2006	acinetobacter baumanii	Non-neonate	Not E. coli	NA
D36108	2006	Bacillus species	Non-neonate	Not E. coli	NA
D37664	2006	Bacillus species	Non-neonate	Not E. coli	NA
D38431	2006	Bacillus species	Non-neonate	Not E. coli	NA
D39507	2006	Bacillus species	Non-neonate	Not E. coli	NA
D40518	2006	Bacillus species	Non-neonate	Not E. coli	NA
D40562	2006	Bacillus species	Non-neonate	Not E. coli	NA
D36167	2006	Diphtheroids	Non-neonate	Not E. coli	NA
D36095	2006	Micrococcus species	Non-neonate	Not E. coli	NA
D36402	2006	Micrococcus species	Non-neonate	Not E. coli	NA
D36568	2006	Micrococcus species	Non-neonate	Not E. coli	NA
D37341	2006	Micrococcus species	Non-neonate	Not E. coli	NA
D37552	2006	Micrococcus species	Non-neonate	Not E. coli	NA
D37841	2006	Micrococcus species	Non-neonate	Not E. coli	NA
D38127	2006	Micrococcus species	Non-neonate	Not E. coli	NA
D38146	2006	Micrococcus species	Non-neonate	Not E. coli	NA
D38440	2006	Micrococcus species	Non-neonate	Not E. coli	NA
D38792	2006	Micrococcus species	Non-neonate	Not E. coli	NA
D39078	2006	Micrococcus species	Non-neonate	Not E. coli	NA
D39307	2006	Micrococcus species	Non-neonate	Not E. coli	NA
D39736	2006	Micrococcus species	Non-neonate	Not E. coli	NA
D36197	2006	Coagulase negative Staph	Non-neonate	Not E. coli	NA
D36706	2006	Coagulase negative Staph	Non-neonate	Not E. coli	NA
D36931	2006	Coagulase negative Staph	Non-neonate	Not E. coli	NA
D37156	2006	Coagulase negative Staph	Non-neonate	Not E. coli	NA
D37236	2006	Coagulase negative Staph	Non-neonate	Not E. coli	NA
D37303	2006	Coagulase negative Staph	Non-neonate	Not E. coli	NA
D37353	2006	Coagulase negative Staph	Non-neonate	Not E. coli	NA
D37640	2006	Coagulase negative Staph	Non-neonate	Not E. coli	NA
D38218	2006	Coagulase negative Staph	Non-neonate	Not E. coli	NA
D38604	2006	Coagulase negative Staph	Non-neonate	Not E. coli	NA
D38797	2006	Coagulase negative Staph	Non-neonate	Not E. coli	NA
D39148	2006	Coagulase negative Staph	Non-neonate	Not E. coli	NA
D39486	2006	Coagulase negative Staph	Non-neonate	Not E. coli	NA
D40011	2006	Coagulase negative Staph	Non-neonate	Not E. coli	NA
D40216	2006	Coagulase negative Staph	Non-neonate	Not E. coli	NA
D40501	2006	Coagulase negative Staph	Non-neonate	Not E. coli	NA
D40382	2006	klebsiella pneumoniae	Non-neonate	Not E. coli	NA
D37663	2006	salmonella enteritidis	Non-neonate	Not E. coli	NA
D38072	2006	salmonella enteritidis	Non-neonate	Not E. coli	NA
D36492	2006	salmonella typhimurium	Non-neonate	Not E. coli	NA
D36566	2006	salmonella typhimurium	Non-neonate	Not E. coli	NA
D36613	2006	salmonella typhimurium	Non-neonate	Not E. coli	NA
D36749	2006	salmonella typhimurium	Non-neonate	Not E. coli	NA
D37455	2006	salmonella typhimurium	Non-neonate	Not E. coli	NA
D37783	2006	salmonella typhimurium	Non-neonate	Not E. coli	NA
D38289	2006	salmonella typhimurium	Non-neonate	Not E. coli	NA
D38747	2006	salmonella typhimurium	Non-neonate	Not E. coli	NA
D40529	2006	salmonella typhimurium	Non-neonate	Not E. coli	NA
D38006	2006	enterococcus faecalis; group d strep	Non-neonate	Not E. coli	NA
D36997	2006	S. aureus	Non-neonate	Not E. coli	NA
D37981	2006	S. pneumoniae	Non-neonate	Not E. coli	NA
D38559	2006	S. pneumoniae	Non-neonate	Not E. coli	NA
D38588	2006	S. pneumoniae	Non-neonate	Not E. coli	NA
D38756	2006	S. pneumoniae	Non-neonate	Not E. coli	NA
D38834	2006	S. pneumoniae	Non-neonate	Not E. coli	NA
D39406	2006	S. pneumoniae	Non-neonate	Not E. coli	NA
D39409	2006	S. pneumoniae	Non-neonate	Not E. coli	NA
D36083	2006		Non-neonate	Not E. coli	NA
D36140	2006		Non-neonate	Not E. coli	NA
D36145	2006		Non-neonate	Not E. coli	NA
D36146	2006		Non-neonate	Not E. coli	NA
D36178	2006		Non-neonate	Not E. coli	NA
D36251	2006		Non-neonate	Not E. coli	NA
D36285	2006		Non-neonate	Not E. coli	NA
D36292	2006		Non-neonate	Not E. coli	NA
D36408	2006		Non-neonate	Not E. coli	NA
D36443	2006		Non-neonate	Not E. coli	NA
D36470	2006		Non-neonate	Not E. coli	NA
D36512	2006		Non-neonate	Not E. coli	NA
D36564	2006		Non-neonate	Not E. coli	NA
D36593	2006		Non-neonate	Not E. coli	NA
D36665	2006		Non-neonate	Not E. coli	NA
D36712	2006		Non-neonate	Not E. coli	NA
D36740	2006		Non-neonate	Not E. coli	NA
D36758	2006		Non-neonate	Not E. coli	NA
D36762	2006		Non-neonate	Not E. coli	NA
D36786	2006		Non-neonate	Not E. coli	NA
D36893	2006		Non-neonate	Not E. coli	NA
D36917	2006		Non-neonate	Not E. coli	NA
D36983	2006		Non-neonate	Not E. coli	NA
D37019	2006		Non-neonate	Not E. coli	NA
D37027	2006		Non-neonate	Not E. coli	NA
D37142	2006		Non-neonate	Not E. coli	NA
D37145	2006		Non-neonate	Not E. coli	NA
D37146	2006		Non-neonate	Not E. coli	NA
D37160	2006		Non-neonate	Not E. coli	NA
D37188	2006		Non-neonate	Not E. coli	NA
D37245	2006		Non-neonate	Not E. coli	NA
D37288	2006		Non-neonate	Not E. coli	NA
D37483	2006		Non-neonate	Not E. coli	NA
D37518	2006		Non-neonate	Not E. coli	NA
D37544	2006		Non-neonate	Not E. coli	NA
D37645	2006		Non-neonate	Not E. coli	NA
D37646	2006		Non-neonate	Not E. coli	NA
D37707	2006		Non-neonate	Not E. coli	NA
D37714	2006		Non-neonate	Not E. coli	NA
D37967	2006		Non-neonate	Not E. coli	NA
D37976	2006		Non-neonate	Not E. coli	NA
D38171	2006		Non-neonate	Not E. coli	NA
D38176	2006		Non-neonate	Not E. coli	NA
D38227	2006		Non-neonate	Not E. coli	NA
D38301	2006		Non-neonate	Not E. coli	NA
D38308	2006		Non-neonate	Not E. coli	NA
D38313	2006		Non-neonate	Not E. coli	NA
D38316	2006		Non-neonate	Not E. coli	NA
D38360	2006		Non-neonate	Not E. coli	NA
D38379	2006		Non-neonate	Not E. coli	NA
D38428	2006		Non-neonate	Not E. coli	NA
D38470	2006		Non-neonate	Not E. coli	NA
D38491	2006		Non-neonate	Not E. coli	NA
D38505	2006		Non-neonate	Not E. coli	NA
D38566	2006		Non-neonate	Not E. coli	NA
D38575	2006		Non-neonate	Not E. coli	NA
D38601	2006		Non-neonate	Not E. coli	NA
D38666	2006		Non-neonate	Not E. coli	NA
D38688	2006		Non-neonate	Not E. coli	NA
D38694	2006		Non-neonate	Not E. coli	NA
D38749	2006		Non-neonate	Not E. coli	NA
D38804	2006		Non-neonate	Not E. coli	NA
D38859	2006		Non-neonate	Not E. coli	NA
D38925	2006		Non-neonate	Not E. coli	NA
D38953	2006		Non-neonate	Not E. coli	NA
D39025	2006		Non-neonate	Not E. coli	NA
D39059	2006		Non-neonate	Not E. coli	NA
D39208	2006		Non-neonate	Not E. coli	NA
D39211	2006		Non-neonate	Not E. coli	NA
D39240	2006		Non-neonate	Not E. coli	NA
D39301	2006		Non-neonate	Not E. coli	NA
D39317	2006		Non-neonate	Not E. coli	NA
D39357	2006		Non-neonate	Not E. coli	NA
D39362	2006		Non-neonate	Not E. coli	NA
D39458	2006		Non-neonate	Not E. coli	NA
D39640	2006		Non-neonate	Not E. coli	NA
D39687	2006		Non-neonate	Not E. coli	NA
D39695	2006		Non-neonate	Not E. coli	NA
D39700	2006		Non-neonate	Not E. coli	NA
D39870	2006		Non-neonate	Not E. coli	NA
D39967	2006		Non-neonate	Not E. coli	NA
D39973	2006		Non-neonate	Not E. coli	NA
D39995	2006		Non-neonate	Not E. coli	NA
D40083	2006		Non-neonate	Not E. coli	NA
D40087	2006		Non-neonate	Not E. coli	NA
D40096	2006		Non-neonate	Not E. coli	NA
D40207	2006		Non-neonate	Not E. coli	NA
D40215	2006		Non-neonate	Not E. coli	NA
D40233	2006		Non-neonate	Not E. coli	NA
D40297	2006		Non-neonate	Not E. coli	NA
D40306	2006		Non-neonate	Not E. coli	NA
D40314	2006		Non-neonate	Not E. coli	NA
D40399	2006		Non-neonate	Not E. coli	NA
D40402	2006		Non-neonate	Not E. coli	NA
D40454	2006		Non-neonate	Not E. coli	NA
D40530	2006		Non-neonate	Not E. coli	NA
D43623	2006		Non-neonate	Not E. coli	NA
D36718	2006	escherichia coli	Non-neonate	E. coli	NA
D38170	2006	escherichia coli	Non-neonate	E. coli	NA
D37875A	2006	acinetobacter species	Non-neonate	Not E. coli	NA
D37875	2006	acinetobacter species	Non-neonate	Not E. coli	NA
D39223A	2006	a- Haemolytic Strept	Non-neonate	Not E. coli	NA
D39223	2006	a- Haemolytic Strept	Non-neonate	Not E. coli	NA
D38833	2006	Bacillus species	Non-neonate	Not E. coli	NA
D37520	2006	Micrococcus species	Non-neonate	Not E. coli	NA
D38087	2006	Micrococcus species	Non-neonate	Not E. coli	NA
D40154	2006	Micrococcus species	Non-neonate	Not E. coli	NA
D36656	2006	Coagulase negative Staph	Non-neonate	Not E. coli	NA
D37114	2006	Coagulase negative Staph	Non-neonate	Not E. coli	NA
D37127	2006	Coagulase negative Staph	Non-neonate	Not E. coli	NA
D37138	2006	Coagulase negative Staph	Non-neonate	Not E. coli	NA
D37301	2006	Coagulase negative Staph	Non-neonate	Not E. coli	NA
D38492	2006	Coagulase negative Staph	Non-neonate	Not E. coli	NA
D39008	2006	Coagulase negative Staph	Non-neonate	Not E. coli	NA
D39799	2006	Coagulase negative Staph	Non-neonate	Not E. coli	NA
D40179	2006	Coagulase negative Staph	Non-neonate	Not E. coli	NA
D39223B	2006	salmonella enteritidis	Non-neonate	Not E. coli	NA
D37875B	2006	salmonella typhimurium	Non-neonate	Not E. coli	NA
D36579	2006	salmonella typhimurium	Non-neonate	Not E. coli	NA
D36693	2006	salmonella typhimurium	Non-neonate	Not E. coli	NA
D38345	2006	salmonella typhimurium	Non-neonate	Not E. coli	NA
D36325	2006		Non-neonate	Not E. coli	NA
D36401	2006		Non-neonate	Not E. coli	NA
D36414	2006		Non-neonate	Not E. coli	NA
D36462	2006		Non-neonate	Not E. coli	NA
D36550	2006		Non-neonate	Not E. coli	NA
D36658	2006		Non-neonate	Not E. coli	NA
D36745	2006		Non-neonate	Not E. coli	NA
D37343	2006		Non-neonate	Not E. coli	NA
D37457	2006		Non-neonate	Not E. coli	NA
D37701	2006		Non-neonate	Not E. coli	NA
D38055	2006		Non-neonate	Not E. coli	NA
D38571	2006		Non-neonate	Not E. coli	NA
D38580	2006		Non-neonate	Not E. coli	NA
D38969	2006		Non-neonate	Not E. coli	NA
D39043	2006		Non-neonate	Not E. coli	NA
D39404	2006		Non-neonate	Not E. coli	NA
D39761	2006		Non-neonate	Not E. coli	NA
D40158	2006		Non-neonate	Not E. coli	NA
D40196	2006		Non-neonate	Not E. coli	NA
D40465	2006		Non-neonate	Not E. coli	NA
D40469	2006		Non-neonate	Not E. coli	NA
D40474	2006		Non-neonate	Not E. coli	NA
D37334	2006	escherichia coli	Non-neonate	E. coli	NA
D38988A	2006	a- Haemolytic Strept	Non-neonate	Not E. coli	NA
D38988	2006	a- Haemolytic Strept	Non-neonate	Not E. coli	NA
D36974	2006	Bacillus species	Non-neonate	Not E. coli	NA
D36425	2006	Micrococcus species	Non-neonate	Not E. coli	NA
D40508	2006	Micrococcus species	Non-neonate	Not E. coli	NA
D37359	2006	Coagulase negative Staph	Non-neonate	Not E. coli	NA
D37360	2006	Coagulase negative Staph	Non-neonate	Not E. coli	NA
D37637	2006	Coagulase negative Staph	Non-neonate	Not E. coli	NA
D38307	2006	Coagulase negative Staph	Non-neonate	Not E. coli	NA
D38988B	2006	Coagulase negative Staph	Non-neonate	Not E. coli	NA
D36847	2006	klebsiella pneumoniae	Non-neonate	Not E. coli	NA
D36695	2006	salmonella typhimurium	Non-neonate	Not E. coli	NA
D36955	2006	salmonella typhimurium	Non-neonate	Not E. coli	NA
D37216	2006	salmonella typhimurium	Non-neonate	Not E. coli	NA
D36127	2006		Non-neonate	Not E. coli	NA
D36318	2006		Non-neonate	Not E. coli	NA
D36361	2006		Non-neonate	Not E. coli	NA
D36392	2006		Non-neonate	Not E. coli	NA
D37002	2006		Non-neonate	Not E. coli	NA
D37133	2006		Non-neonate	Not E. coli	NA
D37150	2006		Non-neonate	Not E. coli	NA
D37328	2006		Non-neonate	Not E. coli	NA
D37468	2006		Non-neonate	Not E. coli	NA
D37887	2006		Non-neonate	Not E. coli	NA
D38260	2006		Non-neonate	Not E. coli	NA
D38433	2006		Non-neonate	Not E. coli	NA
D39978	2006		Non-neonate	Not E. coli	NA
D40319	2006		Non-neonate	Not E. coli	NA
D38068	2006	Micrococcus species	Non-neonate	Not E. coli	NA
D36244	2006	Coagulase negative Staph	Non-neonate	Not E. coli	NA
D36472	2006	Coagulase negative Staph	Non-neonate	Not E. coli	NA
D36903	2006	Coagulase negative Staph	Non-neonate	Not E. coli	NA
D36928	2006	Coagulase negative Staph	Non-neonate	Not E. coli	NA
D37111	2006	Coagulase negative Staph	Non-neonate	Not E. coli	NA
D37446	2006	Coagulase negative Staph	Non-neonate	Not E. coli	NA
D38004	2006	Coagulase negative Staph	Non-neonate	Not E. coli	NA
D39438	2006	Coagulase negative Staph	Non-neonate	Not E. coli	NA
D39621	2006	neisseria meningitidis	Non-neonate	Not E. coli	NA
D37451	2006	salmonella typhi	Non-neonate	Not E. coli	NA
D36632	2006	salmonella typhimurium	Non-neonate	Not E. coli	NA
D37032	2006	salmonella typhimurium	Non-neonate	Not E. coli	NA
D38362	2006	salmonella typhimurium	Non-neonate	Not E. coli	NA
D36386	2006		Non-neonate	Not E. coli	NA
D36404	2006		Non-neonate	Not E. coli	NA
D36515	2006		Non-neonate	Not E. coli	NA
D36623	2006		Non-neonate	Not E. coli	NA
D36803	2006		Non-neonate	Not E. coli	NA
D36831	2006		Non-neonate	Not E. coli	NA
D36970	2006		Non-neonate	Not E. coli	NA
D37308	2006		Non-neonate	Not E. coli	NA
D37349	2006		Non-neonate	Not E. coli	NA
D37388	2006		Non-neonate	Not E. coli	NA
D37437	2006		Non-neonate	Not E. coli	NA
D37515	2006		Non-neonate	Not E. coli	NA
D38088	2006		Non-neonate	Not E. coli	NA
D38119	2006		Non-neonate	Not E. coli	NA
D38120	2006		Non-neonate	Not E. coli	NA
D38202	2006		Non-neonate	Not E. coli	NA
D38319	2006		Non-neonate	Not E. coli	NA
D38368	2006		Non-neonate	Not E. coli	NA
D38536	2006		Non-neonate	Not E. coli	NA
D38638	2006		Non-neonate	Not E. coli	NA
D38651	2006		Non-neonate	Not E. coli	NA
D38901	2006		Non-neonate	Not E. coli	NA
D39558	2006		Non-neonate	Not E. coli	NA
D39919	2006		Non-neonate	Not E. coli	NA
D40238	2006		Non-neonate	Not E. coli	NA
D40413	2006		Non-neonate	Not E. coli	NA
D38155	2006	Bacillus species	Non-neonate	Not E. coli	NA
D40221	2006	Bacillus species	Non-neonate	Not E. coli	NA
D37527	2006	Micrococcus species	Non-neonate	Not E. coli	NA
D37631	2006	Micrococcus species	Non-neonate	Not E. coli	NA
D38397	2006	Micrococcus species	Non-neonate	Not E. coli	NA
D40434	2006	Micrococcus species	Non-neonate	Not E. coli	NA
D37280	2006	Coagulase negative Staph	Non-neonate	Not E. coli	NA
D38058	2006	Coagulase negative Staph	Non-neonate	Not E. coli	NA
D38385	2006	Coagulase negative Staph	Non-neonate	Not E. coli	NA
D38943	2006	Coagulase negative Staph	Non-neonate	Not E. coli	NA
D37367	2006	citrobacter freundii	Non-neonate	Not E. coli	NA
D39840	2006	enterobacter cloacae	Non-neonate	Not E. coli	NA
D38725	2006	salmonella typhimurium	Non-neonate	Not E. coli	NA
D40602	2006	S. pneumoniae	Non-neonate	Not E. coli	NA
D36213	2006		Non-neonate	Not E. coli	NA
D36387	2006		Non-neonate	Not E. coli	NA
D36489	2006		Non-neonate	Not E. coli	NA
D36503	2006		Non-neonate	Not E. coli	NA
D36694	2006		Non-neonate	Not E. coli	NA
D36726	2006		Non-neonate	Not E. coli	NA
D37181	2006		Non-neonate	Not E. coli	NA
D37605	2006		Non-neonate	Not E. coli	NA
D38025	2006		Non-neonate	Not E. coli	NA
D38040	2006		Non-neonate	Not E. coli	NA
D38977	2006		Non-neonate	Not E. coli	NA
D39381	2006		Non-neonate	Not E. coli	NA
D39581	2006		Non-neonate	Not E. coli	NA
D39782	2006		Non-neonate	Not E. coli	NA
D39892	2006		Non-neonate	Not E. coli	NA
D39930	2006		Non-neonate	Not E. coli	NA
D40056	2006		Non-neonate	Not E. coli	NA
D40311	2006		Non-neonate	Not E. coli	NA
D40338	2006		Non-neonate	Not E. coli	NA
D40450	2006		Non-neonate	Not E. coli	NA
D36765	2006	escherichia coli	Non-neonate	E. coli	NA
D38820	2006	acinetobacter baumanii	Non-neonate	Not E. coli	NA
D38821	2006	acinetobacter baumanii	Non-neonate	Not E. coli	NA
D38821A	2006	acinetobacter species	Non-neonate	Not E. coli	NA
D39878	2006	Micrococcus species	Non-neonate	Not E. coli	NA
D36961	2006	Coagulase negative Staph	Non-neonate	Not E. coli	NA
D36984	2006	Coagulase negative Staph	Non-neonate	Not E. coli	NA
D37465	2006	Coagulase negative Staph	Non-neonate	Not E. coli	NA
D37153	2006	enterobacter species	Non-neonate	Not E. coli	NA
D36756	2006	klebsiella oxytoca	Non-neonate	Not E. coli	NA
D38821B	2006	pseudomonas aeruginosa	Non-neonate	Not E. coli	NA
D36776	2006	salmonella typhimurium	Non-neonate	Not E. coli	NA
D39824	2006	S. pneumoniae	Non-neonate	Not E. coli	NA
D36382	2006		Non-neonate	Not E. coli	NA
D36591	2006		Non-neonate	Not E. coli	NA
D36798	2006		Non-neonate	Not E. coli	NA
D37083	2006		Non-neonate	Not E. coli	NA
D37113	2006		Non-neonate	Not E. coli	NA
D37456	2006		Non-neonate	Not E. coli	NA
D37629	2006		Non-neonate	Not E. coli	NA
D37952	2006		Non-neonate	Not E. coli	NA
D38409	2006		Non-neonate	Not E. coli	NA
D38674	2006		Non-neonate	Not E. coli	NA
D39093	2006		Non-neonate	Not E. coli	NA
D39160	2006		Non-neonate	Not E. coli	NA
D39611	2006		Non-neonate	Not E. coli	NA
D39688	2006		Non-neonate	Not E. coli	NA
D40251	2006		Non-neonate	Not E. coli	NA
D40451	2006		Non-neonate	Not E. coli	NA
D38102	2006	a- Haemolytic Strept	Non-neonate	Not E. coli	NA
D37148	2006	Bacillus species	Non-neonate	Not E. coli	NA
D36772	2006	Micrococcus species	Non-neonate	Not E. coli	NA
D37983	2006	Micrococcus species	Non-neonate	Not E. coli	NA
D38205	2006	Micrococcus species	Non-neonate	Not E. coli	NA
D38421	2006	Micrococcus species	Non-neonate	Not E. coli	NA
D40197	2006	Micrococcus species	Non-neonate	Not E. coli	NA
D36136	2006	Coagulase negative Staph	Non-neonate	Not E. coli	NA
D36753	2006	Coagulase negative Staph	Non-neonate	Not E. coli	NA
D37772	2006	Coagulase negative Staph	Non-neonate	Not E. coli	NA
D38219	2006	salmonella enteritidis	Non-neonate	Not E. coli	NA
D36399	2006	salmonella typhimurium	Non-neonate	Not E. coli	NA
D40187	2006	salmonella typhimurium	Non-neonate	Not E. coli	NA
D36307	2006	S. aureus	Non-neonate	Not E. coli	NA
D36311	2006	S. aureus	Non-neonate	Not E. coli	NA
D36365	2006		Non-neonate	Not E. coli	NA
D36626	2006		Non-neonate	Not E. coli	NA
D36629	2006		Non-neonate	Not E. coli	NA
D36796	2006		Non-neonate	Not E. coli	NA
D36821	2006		Non-neonate	Not E. coli	NA
D36967	2006		Non-neonate	Not E. coli	NA
D37198	2006		Non-neonate	Not E. coli	NA
D37534	2006		Non-neonate	Not E. coli	NA
D37620	2006		Non-neonate	Not E. coli	NA
D37994	2006		Non-neonate	Not E. coli	NA
D38266	2006		Non-neonate	Not E. coli	NA
D38294	2006		Non-neonate	Not E. coli	NA
D38469	2006		Non-neonate	Not E. coli	NA
D38503	2006		Non-neonate	Not E. coli	NA
D38806	2006		Non-neonate	Not E. coli	NA
D38860	2006		Non-neonate	Not E. coli	NA
D38861	2006		Non-neonate	Not E. coli	NA
D38947	2006		Non-neonate	Not E. coli	NA
D39096	2006		Non-neonate	Not E. coli	NA
D39154	2006		Non-neonate	Not E. coli	NA
D39283	2006		Non-neonate	Not E. coli	NA
D39437	2006		Non-neonate	Not E. coli	NA
D39632	2006		Non-neonate	Not E. coli	NA
D39684	2006		Non-neonate	Not E. coli	NA
D39913	2006		Non-neonate	Not E. coli	NA
D39954	2006		Non-neonate	Not E. coli	NA
D40285	2006		Non-neonate	Not E. coli	NA
D40468	2006		Non-neonate	Not E. coli	NA
D40470	2006		Non-neonate	Not E. coli	NA
D37293	2006	Bacillus species	Non-neonate	Not E. coli	NA
D39033	2006	Bacillus species	Non-neonate	Not E. coli	NA
D40412	2006	Bacillus species	Non-neonate	Not E. coli	NA
D36791	2006	Micrococcus species	Non-neonate	Not E. coli	NA
D39113	2006	Micrococcus species	Non-neonate	Not E. coli	NA
D40189	2006	Coagulase negative Staph	Non-neonate	Not E. coli	NA
D36785	2006	haemophilus influenzae type b	Non-neonate	Not E. coli	NA
D38062	2006	Gram negative rod	Non-neonate	Not E. coli	NA
D36436	2006	S. aureus	Non-neonate	Not E. coli	NA
D40249	2006	S. aureus	Non-neonate	Not E. coli	NA
D36267	2006		Non-neonate	Not E. coli	NA
D36293	2006		Non-neonate	Not E. coli	NA
D36788	2006		Non-neonate	Not E. coli	NA
D36957	2006		Non-neonate	Not E. coli	NA
D36986	2006		Non-neonate	Not E. coli	NA
D37231	2006		Non-neonate	Not E. coli	NA
D37463	2006		Non-neonate	Not E. coli	NA
D37632	2006		Non-neonate	Not E. coli	NA
D38250	2006		Non-neonate	Not E. coli	NA
D38286	2006		Non-neonate	Not E. coli	NA
D38423	2006		Non-neonate	Not E. coli	NA
D39064	2006		Non-neonate	Not E. coli	NA
D39584	2006		Non-neonate	Not E. coli	NA
D39937	2006		Non-neonate	Not E. coli	NA
D39975	2006		Non-neonate	Not E. coli	NA
D40005	2006		Non-neonate	Not E. coli	NA
D40328	2006		Non-neonate	Not E. coli	NA
D40376	2006		Non-neonate	Not E. coli	NA
D40505	2006		Non-neonate	Not E. coli	NA
D40591	2006		Non-neonate	Not E. coli	NA
D40603	2006		Non-neonate	Not E. coli	NA
D40611	2006		Non-neonate	Not E. coli	NA
D36921	2006	Bacillus species	Non-neonate	Not E. coli	NA
D38455	2006	Bacillus species	Non-neonate	Not E. coli	NA
D38498	2006	Bacillus species	Non-neonate	Not E. coli	NA
D38944	2006	Bacillus species	Non-neonate	Not E. coli	NA
D39499	2006	Bacillus species	Non-neonate	Not E. coli	NA
D38487	2006	Micrococcus species	Non-neonate	Not E. coli	NA
D36309	2006	Coagulase negative Staph	Non-neonate	Not E. coli	NA
D36594	2006	Coagulase negative Staph	Non-neonate	Not E. coli	NA
D36918	2006	Coagulase negative Staph	Non-neonate	Not E. coli	NA
D37053	2006	Coagulase negative Staph	Non-neonate	Not E. coli	NA
D37898	2006	Coagulase negative Staph	Non-neonate	Not E. coli	NA
D38640	2006	Coagulase negative Staph	Non-neonate	Not E. coli	NA
D38915	2006	Coagulase negative Staph	Non-neonate	Not E. coli	NA
D40433	2006	Coagulase negative Staph	Non-neonate	Not E. coli	NA
D37472	2006	salmonella typhimurium	Non-neonate	Not E. coli	NA
D38324	2006	salmonella typhimurium	Non-neonate	Not E. coli	NA
D36327	2006		Non-neonate	Not E. coli	NA
D36764	2006		Non-neonate	Not E. coli	NA
D36885	2006		Non-neonate	Not E. coli	NA
D36894	2006		Non-neonate	Not E. coli	NA
D37125	2006		Non-neonate	Not E. coli	NA
D37152	2006		Non-neonate	Not E. coli	NA
D37400	2006		Non-neonate	Not E. coli	NA
D37555	2006		Non-neonate	Not E. coli	NA
D37561	2006		Non-neonate	Not E. coli	NA
D37609	2006		Non-neonate	Not E. coli	NA
D37641	2006		Non-neonate	Not E. coli	NA
D37704	2006		Non-neonate	Not E. coli	NA
D37735	2006		Non-neonate	Not E. coli	NA
D38044	2006		Non-neonate	Not E. coli	NA
D38284	2006		Non-neonate	Not E. coli	NA
D38420	2006		Non-neonate	Not E. coli	NA
D38696	2006		Non-neonate	Not E. coli	NA
D38902	2006		Non-neonate	Not E. coli	NA
D38957	2006		Non-neonate	Not E. coli	NA
D39444	2006		Non-neonate	Not E. coli	NA
D39524	2006		Non-neonate	Not E. coli	NA
D39855	2006		Non-neonate	Not E. coli	NA
D40041	2006		Non-neonate	Not E. coli	NA
D40042	2006		Non-neonate	Not E. coli	NA
D40103	2006		Non-neonate	Not E. coli	NA
D40424	2006		Non-neonate	Not E. coli	NA
D40606	2006		Non-neonate	Not E. coli	NA
D36341	2006	Bacillus species	Non-neonate	Not E. coli	NA
D38365A	2006	Bacillus species	Non-neonate	Not E. coli	NA
D39134	2006	Diphtheroids	Non-neonate	Not E. coli	NA
D36676	2006	Micrococcus species	Non-neonate	Not E. coli	NA
D38429	2006	Micrococcus species	Non-neonate	Not E. coli	NA
D39950	2006	Micrococcus species	Non-neonate	Not E. coli	NA
D37285	2006	Coagulase negative Staph	Non-neonate	Not E. coli	NA
D37559	2006	Coagulase negative Staph	Non-neonate	Not E. coli	NA
D38365B	2006	Coagulase negative Staph	Non-neonate	Not E. coli	NA
D36448	2006	salmonella typhimurium	Non-neonate	Not E. coli	NA
D36736	2006	salmonella typhimurium	Non-neonate	Not E. coli	NA
D40429	2006	S. pneumoniae	Non-neonate	Not E. coli	NA
D36621	2006		Non-neonate	Not E. coli	NA
D37199	2006		Non-neonate	Not E. coli	NA
D37549	2006		Non-neonate	Not E. coli	NA
D38365	2006		Non-neonate	Not E. coli	NA
D38392	2006		Non-neonate	Not E. coli	NA
D38512	2006		Non-neonate	Not E. coli	NA
D38892	2006		Non-neonate	Not E. coli	NA
D39399	2006		Non-neonate	Not E. coli	NA
D39460	2006		Non-neonate	Not E. coli	NA
D39786	2006		Non-neonate	Not E. coli	NA
D39838	2006		Non-neonate	Not E. coli	NA
D39961	2006		Non-neonate	Not E. coli	NA
D40012	2006		Non-neonate	Not E. coli	NA
D40023	2006		Non-neonate	Not E. coli	NA
D40143	2006		Non-neonate	Not E. coli	NA
D40257	2006		Non-neonate	Not E. coli	NA
D40278	2006		Non-neonate	Not E. coli	NA
D38545	2006	Bacillus species	Non-neonate	Not E. coli	NA
D36930	2006	Micrococcus species	Non-neonate	Not E. coli	NA
D37639	2006	Micrococcus species	Non-neonate	Not E. coli	NA
D38945	2006	Micrococcus species	Non-neonate	Not E. coli	NA
D37307	2006	Coagulase negative Staph	Non-neonate	Not E. coli	NA
D38408	2006	Coagulase negative Staph	Non-neonate	Not E. coli	NA
D38185	2006	klebsiella pneumoniae	Non-neonate	Not E. coli	NA
D37755	2006	salmonella typhimurium	Non-neonate	Not E. coli	NA
D38174	2006	salmonella typhimurium	Non-neonate	Not E. coli	NA
D38875	2006	S. pneumoniae	Non-neonate	Not E. coli	NA
D36076	2006		Non-neonate	Not E. coli	NA
D36168	2006		Non-neonate	Not E. coli	NA
D37155	2006		Non-neonate	Not E. coli	NA
D37159	2006		Non-neonate	Not E. coli	NA
D37215	2006		Non-neonate	Not E. coli	NA
D37315	2006		Non-neonate	Not E. coli	NA
D37480	2006		Non-neonate	Not E. coli	NA
D38206	2006		Non-neonate	Not E. coli	NA
D38320	2006		Non-neonate	Not E. coli	NA
D39010	2006		Non-neonate	Not E. coli	NA
D39372	2006		Non-neonate	Not E. coli	NA
D39420	2006		Non-neonate	Not E. coli	NA
D39769	2006		Non-neonate	Not E. coli	NA
D39879	2006		Non-neonate	Not E. coli	NA
D40129	2006		Non-neonate	Not E. coli	NA
D40141	2006		Non-neonate	Not E. coli	NA
D40157	2006		Non-neonate	Not E. coli	NA
D40334	2006		Non-neonate	Not E. coli	NA
D40517	2006		Non-neonate	Not E. coli	NA
D40588	2006		Non-neonate	Not E. coli	NA
D36403	2006	acinetobacter species	Non-neonate	Not E. coli	NA
D37859	2006	a- Haemolytic Strept	Non-neonate	Not E. coli	NA
D36403A	2006	Bacillus species	Non-neonate	Not E. coli	NA
D39045	2006	Bacillus species	Non-neonate	Not E. coli	NA
D37500	2006	Micrococcus species	Non-neonate	Not E. coli	NA
D40176	2006	Micrococcus species	Non-neonate	Not E. coli	NA
D36403B	2006	Coagulase negative Staph	Non-neonate	Not E. coli	NA
D36498	2006	Coagulase negative Staph	Non-neonate	Not E. coli	NA
D37652	2006	S. aureus	Non-neonate	Not E. coli	NA
D36214	2006		Non-neonate	Not E. coli	NA
D36398	2006		Non-neonate	Not E. coli	NA
D37069	2006		Non-neonate	Not E. coli	NA
D38283	2006		Non-neonate	Not E. coli	NA
D38300	2006		Non-neonate	Not E. coli	NA
D38364	2006		Non-neonate	Not E. coli	NA
D39755	2006		Non-neonate	Not E. coli	NA
D39788	2006		Non-neonate	Not E. coli	NA
D39826	2006		Non-neonate	Not E. coli	NA
D40155	2006		Non-neonate	Not E. coli	NA
D40182	2006		Non-neonate	Not E. coli	NA
D40258	2006		Non-neonate	Not E. coli	NA
D38330	2006	escherichia coli	Non-neonate	E. coli	NA
D36075	2006	acinetobacter species	Non-neonate	Not E. coli	NA
D39589	2006	a- Haemolytic Strept	Non-neonate	Not E. coli	NA
D36234	2006	Bacillus species	Non-neonate	Not E. coli	NA
D37052	2006	Bacillus species	Non-neonate	Not E. coli	NA
D37194	2006	Bacillus species	Non-neonate	Not E. coli	NA
D37399	2006	Bacillus species	Non-neonate	Not E. coli	NA
D37420	2006	Bacillus species	Non-neonate	Not E. coli	NA
D38197	2006	Bacillus species	Non-neonate	Not E. coli	NA
D38648	2006	Bacillus species	Non-neonate	Not E. coli	NA
D36120	2006	Diphtheroids	Non-neonate	Not E. coli	NA
D36388	2006	Micrococcus species	Non-neonate	Not E. coli	NA
D36700	2006	Micrococcus species	Non-neonate	Not E. coli	NA
D36794	2006	Micrococcus species	Non-neonate	Not E. coli	NA
D37606	2006	Micrococcus species	Non-neonate	Not E. coli	NA
D37839	2006	Micrococcus species	Non-neonate	Not E. coli	NA
D38030	2006	Micrococcus species	Non-neonate	Not E. coli	NA
D38192	2006	Micrococcus species	Non-neonate	Not E. coli	NA
D39117	2006	Micrococcus species	Non-neonate	Not E. coli	NA
D39701	2006	Micrococcus species	Non-neonate	Not E. coli	NA
D40532	2006	Micrococcus species	Non-neonate	Not E. coli	NA
D36235	2006	Coagulase negative Staph	Non-neonate	Not E. coli	NA
D36431	2006	Coagulase negative Staph	Non-neonate	Not E. coli	NA
D36685	2006	Coagulase negative Staph	Non-neonate	Not E. coli	NA
D38235	2006	Coagulase negative Staph	Non-neonate	Not E. coli	NA
D39642	2006	Coagulase negative Staph	Non-neonate	Not E. coli	NA
D40324	2006	Coagulase negative Staph	Non-neonate	Not E. coli	NA
D40491	2006	Coagulase negative Staph	Non-neonate	Not E. coli	NA
D37760	2006	salmonella typhi	Non-neonate	Not E. coli	NA
D36716	2006	salmonella typhimurium	Non-neonate	Not E. coli	NA
D38685	2006	salmonella typhimurium	Non-neonate	Not E. coli	NA
D38998	2006	salmonella typhimurium	Non-neonate	Not E. coli	NA
D40057	2006	salmonella typhimurium	Non-neonate	Not E. coli	NA
D40181	2006	salmonella typhimurium	Non-neonate	Not E. coli	NA
D39013A	2006	S. aureus	Non-neonate	Not E. coli	NA
D39013	2006	S. aureus	Non-neonate	Not E. coli	NA
D36331	2006	S. pneumoniae	Non-neonate	Not E. coli	NA
D39013B	2006	streptococcus pyogenes; group a strep	Non-neonate	Not E. coli	NA
D39099	2006	streptococcus pyogenes; group a strep	Non-neonate	Not E. coli	NA
D36105	2006		Non-neonate	Not E. coli	NA
D36202	2006		Non-neonate	Not E. coli	NA
D36235 A	2006		Non-neonate	Not E. coli	NA
D36235B	2006		Non-neonate	Not E. coli	NA
D36426	2006		Non-neonate	Not E. coli	NA
D36434	2006		Non-neonate	Not E. coli	NA
D36456	2006		Non-neonate	Not E. coli	NA
D36538	2006		Non-neonate	Not E. coli	NA
D36573	2006		Non-neonate	Not E. coli	NA
D36684	2006		Non-neonate	Not E. coli	NA
D36820	2006		Non-neonate	Not E. coli	NA
D36934	2006		Non-neonate	Not E. coli	NA
D36959	2006		Non-neonate	Not E. coli	NA
D37016	2006		Non-neonate	Not E. coli	NA
D37051	2006		Non-neonate	Not E. coli	NA
D37117	2006		Non-neonate	Not E. coli	NA
D37183	2006		Non-neonate	Not E. coli	NA
D37242	2006		Non-neonate	Not E. coli	NA
D37286	2006		Non-neonate	Not E. coli	NA
D37329	2006		Non-neonate	Not E. coli	NA
D37336	2006		Non-neonate	Not E. coli	NA
D37454	2006		Non-neonate	Not E. coli	NA
D37479	2006		Non-neonate	Not E. coli	NA
D37600	2006		Non-neonate	Not E. coli	NA
D37643	2006		Non-neonate	Not E. coli	NA
D37653	2006		Non-neonate	Not E. coli	NA
D37654	2006		Non-neonate	Not E. coli	NA
D37717	2006		Non-neonate	Not E. coli	NA
D37762	2006		Non-neonate	Not E. coli	NA
D37853	2006		Non-neonate	Not E. coli	NA
D37881	2006		Non-neonate	Not E. coli	NA
D37903	2006		Non-neonate	Not E. coli	NA
D38081	2006		Non-neonate	Not E. coli	NA
D38132	2006		Non-neonate	Not E. coli	NA
D38180	2006		Non-neonate	Not E. coli	NA
D38189	2006		Non-neonate	Not E. coli	NA
D38220	2006		Non-neonate	Not E. coli	NA
D38238	2006		Non-neonate	Not E. coli	NA
D38239	2006		Non-neonate	Not E. coli	NA
D38247	2006		Non-neonate	Not E. coli	NA
D38315	2006		Non-neonate	Not E. coli	NA
D38373	2006		Non-neonate	Not E. coli	NA
D38435	2006		Non-neonate	Not E. coli	NA
D38461	2006		Non-neonate	Not E. coli	NA
D38502	2006		Non-neonate	Not E. coli	NA
D38547	2006		Non-neonate	Not E. coli	NA
D38556	2006		Non-neonate	Not E. coli	NA
D38594	2006		Non-neonate	Not E. coli	NA
D38658	2006		Non-neonate	Not E. coli	NA
D38690	2006		Non-neonate	Not E. coli	NA
D38695	2006		Non-neonate	Not E. coli	NA
D38697	2006		Non-neonate	Not E. coli	NA
D38739	2006		Non-neonate	Not E. coli	NA
D38800	2006		Non-neonate	Not E. coli	NA
D38803	2006		Non-neonate	Not E. coli	NA
D38871	2006		Non-neonate	Not E. coli	NA
D38895	2006		Non-neonate	Not E. coli	NA
D38956	2006		Non-neonate	Not E. coli	NA
D39004	2006		Non-neonate	Not E. coli	NA
D39084	2006		Non-neonate	Not E. coli	NA
D39105	2006		Non-neonate	Not E. coli	NA
D39193	2006		Non-neonate	Not E. coli	NA
D39256	2006		Non-neonate	Not E. coli	NA
D39312	2006		Non-neonate	Not E. coli	NA
D39331	2006		Non-neonate	Not E. coli	NA
D39342	2006		Non-neonate	Not E. coli	NA
D39430	2006		Non-neonate	Not E. coli	NA
D39474	2006		Non-neonate	Not E. coli	NA
D39586	2006		Non-neonate	Not E. coli	NA
D39587	2006		Non-neonate	Not E. coli	NA
D39625	2006		Non-neonate	Not E. coli	NA
D39817	2006		Non-neonate	Not E. coli	NA
D39875	2006		Non-neonate	Not E. coli	NA
D39909	2006		Non-neonate	Not E. coli	NA
D39989	2006		Non-neonate	Not E. coli	NA
D40080	2006		Non-neonate	Not E. coli	NA
D40104	2006		Non-neonate	Not E. coli	NA
D40110	2006		Non-neonate	Not E. coli	NA
D40208	2006		Non-neonate	Not E. coli	NA
D40246	2006		Non-neonate	Not E. coli	NA
D40288	2006		Non-neonate	Not E. coli	NA
D40320	2006		Non-neonate	Not E. coli	NA
D40331	2006		Non-neonate	Not E. coli	NA
D40432	2006		Non-neonate	Not E. coli	NA
D40442	2006		Non-neonate	Not E. coli	NA
D40565	2006		Non-neonate	Not E. coli	NA
D38234	2006	Micrococcus species	Non-neonate	Not E. coli	NA
D36205	2006		Non-neonate	Not E. coli	NA
D36258	2006		Non-neonate	Not E. coli	NA
D36521	2006		Non-neonate	Not E. coli	NA
D36747	2006		Non-neonate	Not E. coli	NA
D36761	2006		Non-neonate	Not E. coli	NA
D36780	2006		Non-neonate	Not E. coli	NA
D36948	2006		Non-neonate	Not E. coli	NA
D37062	2006		Non-neonate	Not E. coli	NA
D37173	2006		Non-neonate	Not E. coli	NA
D37374	2006		Non-neonate	Not E. coli	NA
D38542	2006		Non-neonate	Not E. coli	NA
D39149	2006		Non-neonate	Not E. coli	NA
D39504	2006		Non-neonate	Not E. coli	NA
D39540	2006		Non-neonate	Not E. coli	NA
D40205	2006		Non-neonate	Not E. coli	NA
D36239	2006	Diphtheroids	Non-neonate	Not E. coli	NA
D36410	2006	Coagulase negative Staph	Non-neonate	Not E. coli	NA
D36525	2006	Coagulase negative Staph	Non-neonate	Not E. coli	NA
D38842	2006	Coagulase negative Staph	Non-neonate	Not E. coli	NA
D36260	2006	salmonella typhimurium	Non-neonate	Not E. coli	NA
D36231	2006		Non-neonate	Not E. coli	NA
D36238	2006		Non-neonate	Not E. coli	NA
D36423	2006		Non-neonate	Not E. coli	NA
D37044	2006		Non-neonate	Not E. coli	NA
D37306	2006		Non-neonate	Not E. coli	NA
D37368	2006		Non-neonate	Not E. coli	NA
D38467	2006		Non-neonate	Not E. coli	NA
D38866	2006		Non-neonate	Not E. coli	NA
D38959	2006		Non-neonate	Not E. coli	NA
D39158	2006		Non-neonate	Not E. coli	NA
D39350	2006		Non-neonate	Not E. coli	NA
D37431	2006	Coagulase negative Staph	Non-neonate	Not E. coli	NA
D37529	2006	Coagulase negative Staph	Non-neonate	Not E. coli	NA
D37737	2006	Coagulase negative Staph	Non-neonate	Not E. coli	NA
D38412	2006	Coagulase negative Staph	Non-neonate	Not E. coli	NA
D37499	2006	S. pneumoniae	Non-neonate	Not E. coli	NA
D37330	2006		Non-neonate	Not E. coli	NA
D37816	2006		Non-neonate	Not E. coli	NA
D38214	2006		Non-neonate	Not E. coli	NA
D38380	2006		Non-neonate	Not E. coli	NA
D40047	2006		Non-neonate	Not E. coli	NA
D37728	2006	Coagulase negative Staph	Non-neonate	Not E. coli	NA
D38043	2006	Coagulase negative Staph	Non-neonate	Not E. coli	NA
D36240	2006		Non-neonate	Not E. coli	NA
D37661	2006		Non-neonate	Not E. coli	NA
D37885	2006		Non-neonate	Not E. coli	NA
D38359	2006		Non-neonate	Not E. coli	NA
D38602	2006		Non-neonate	Not E. coli	NA
D40128	2006		Non-neonate	Not E. coli	NA
D40620	2006		Non-neonate	Not E. coli	NA
D37586	2006	Micrococcus species	Non-neonate	Not E. coli	NA
D37542	2006	Coagulase negative Staph	Non-neonate	Not E. coli	NA
D37908	2006	salmonella typhimurium	Non-neonate	Not E. coli	NA
D38209	2006	S. aureus	Non-neonate	Not E. coli	NA
D36160	2006		Non-neonate	Not E. coli	NA
D36546	2006		Non-neonate	Not E. coli	NA
D36556	2006		Non-neonate	Not E. coli	NA
D37131	2006		Non-neonate	Not E. coli	NA
D37998	2006		Non-neonate	Not E. coli	NA
D38849	2006		Non-neonate	Not E. coli	NA
D38870	2006		Non-neonate	Not E. coli	NA
D39530	2006		Non-neonate	Not E. coli	NA
D39862	2006		Non-neonate	Not E. coli	NA
D39976	2006		Non-neonate	Not E. coli	NA
D36725	2006	a- Haemolytic Strept	Non-neonate	Not E. coli	NA
D40305	2006	Diphtheroids	Non-neonate	Not E. coli	NA
D37386	2006	Micrococcus species	Non-neonate	Not E. coli	NA
D37356	2006	salmonella typhimurium	Non-neonate	Not E. coli	NA
D36572	2006	Unknown	Non-neonate	Not E. coli	NA
D36295	2006		Non-neonate	Not E. coli	NA
D37302	2006		Non-neonate	Not E. coli	NA
D39101	2006		Non-neonate	Not E. coli	NA
D40055	2006		Non-neonate	Not E. coli	NA
D40366	2006		Non-neonate	Not E. coli	NA
D38378	2006	Coagulase negative Staph	Non-neonate	Not E. coli	NA
D37098	2006	enterobacter species	Non-neonate	Not E. coli	NA
D40290	2006	salmonella enteritidis	Non-neonate	Not E. coli	NA
D38857	2006		Non-neonate	Not E. coli	NA
D39053	2006		Non-neonate	Not E. coli	NA
D39286	2006		Non-neonate	Not E. coli	NA
D39629	2006		Non-neonate	Not E. coli	NA
D39655	2006		Non-neonate	Not E. coli	NA
D39825	2006		Non-neonate	Not E. coli	NA
D37730	2006	Micrococcus species	Non-neonate	Not E. coli	NA
D40567	2006	Coagulase negative Staph	Non-neonate	Not E. coli	NA
D40386	2006	salmonella typhimurium	Non-neonate	Not E. coli	NA
D36304	2006		Non-neonate	Not E. coli	NA
D37202	2006		Non-neonate	Not E. coli	NA
D37485	2006		Non-neonate	Not E. coli	NA
D38078	2006		Non-neonate	Not E. coli	NA
D38199	2006		Non-neonate	Not E. coli	NA
D38217	2006		Non-neonate	Not E. coli	NA
D38422	2006		Non-neonate	Not E. coli	NA
D38434	2006		Non-neonate	Not E. coli	NA
D39371	2006		Non-neonate	Not E. coli	NA
D38317	2006	salmonella typhimurium	Non-neonate	Not E. coli	NA
D38327	2006	salmonella typhimurium	Non-neonate	Not E. coli	NA
D36817	2006		Non-neonate	Not E. coli	NA
D37523	2006		Non-neonate	Not E. coli	NA
D37703	2006		Non-neonate	Not E. coli	NA
D38991	2006		Non-neonate	Not E. coli	NA
D40617	2006		Non-neonate	Not E. coli	NA
D36186	2006		Non-neonate	Not E. coli	NA
D36506	2006		Non-neonate	Not E. coli	NA
D37043	2006		Non-neonate	Not E. coli	NA
D37423	2006		Non-neonate	Not E. coli	NA
D39019	2006		Non-neonate	Not E. coli	NA
D36422	2006	Micrococcus species	Non-neonate	Not E. coli	NA
D37504	2006	Coagulase negative Staph	Non-neonate	Not E. coli	NA
D36469	2006		Non-neonate	Not E. coli	NA
D36860	2006		Non-neonate	Not E. coli	NA
D37516	2006		Non-neonate	Not E. coli	NA
D37992	2006		Non-neonate	Not E. coli	NA
D40342	2006		Non-neonate	Not E. coli	NA
D40437	2006		Non-neonate	Not E. coli	NA
D36952	2006	escherichia coli	Non-neonate	E. coli	NA
D36670	2006	escherichia coli	Non-neonate	E. coli	NA
D36952A	2006	escherichia coli	Non-neonate	E. coli	NA
D38771	2006	escherichia coli	Non-neonate	E. coli	NA
D36674	2006	Bacillus species	Non-neonate	Not E. coli	NA
D40479	2006	Bacillus species	Non-neonate	Not E. coli	NA
D36138	2006	Diphtheroids	Non-neonate	Not E. coli	NA
D37345	2006	Micrococcus species	Non-neonate	Not E. coli	NA
D37985	2006	Micrococcus species	Non-neonate	Not E. coli	NA
D39231	2006	Micrococcus species	Non-neonate	Not E. coli	NA
D39265	2006	Micrococcus species	Non-neonate	Not E. coli	NA
D36273	2006	Coagulase negative Staph	Non-neonate	Not E. coli	NA
D37026	2006	Coagulase negative Staph	Non-neonate	Not E. coli	NA
D37496	2006	Coagulase negative Staph	Non-neonate	Not E. coli	NA
D37690	2006	Coagulase negative Staph	Non-neonate	Not E. coli	NA
D37752	2006	Coagulase negative Staph	Non-neonate	Not E. coli	NA
D37820	2006	Coagulase negative Staph	Non-neonate	Not E. coli	NA
D38314	2006	Coagulase negative Staph	Non-neonate	Not E. coli	NA
D38465	2006	Coagulase negative Staph	Non-neonate	Not E. coli	NA
D38906	2006	Coagulase negative Staph	Non-neonate	Not E. coli	NA
D39482	2006	Coagulase negative Staph	Non-neonate	Not E. coli	NA
D40111	2006	Coagulase negative Staph	Non-neonate	Not E. coli	NA
D40464	2006	Coagulase negative Staph	Non-neonate	Not E. coli	NA
D38448	2006	haemophilus influenzae type b	Non-neonate	Not E. coli	NA
D39448	2006	haemophilus influenzae type b	Non-neonate	Not E. coli	NA
D39306	2006	neisseria meningitidis	Non-neonate	Not E. coli	NA
D36863	2006	salmonella enteritidis	Non-neonate	Not E. coli	NA
D38293	2006	salmonella typhi	Non-neonate	Not E. coli	NA
D36455	2006	salmonella typhimurium	Non-neonate	Not E. coli	NA
D37662	2006	salmonella typhimurium	Non-neonate	Not E. coli	NA
D38244	2006	salmonella typhimurium	Non-neonate	Not E. coli	NA
D38406	2006	salmonella typhimurium	Non-neonate	Not E. coli	NA
D38484	2006	salmonella typhimurium	Non-neonate	Not E. coli	NA
D40369	2006	salmonella typhimurium	Non-neonate	Not E. coli	NA
D37319	2006	S. pneumoniae	Non-neonate	Not E. coli	NA
D38165	2006	S. pneumoniae	Non-neonate	Not E. coli	NA
D38891	2006	S. pneumoniae	Non-neonate	Not E. coli	NA
D38928	2006	S. pneumoniae	Non-neonate	Not E. coli	NA
D39266	2006	S. pneumoniae	Non-neonate	Not E. coli	NA
D40118	2006	S. pneumoniae	Non-neonate	Not E. coli	NA
D40410	2006	S. pneumoniae	Non-neonate	Not E. coli	NA
D36144	2006		Non-neonate	Not E. coli	NA
D36182	2006		Non-neonate	Not E. coli	NA
D36224	2006		Non-neonate	Not E. coli	NA
D36279	2006		Non-neonate	Not E. coli	NA
D36357	2006		Non-neonate	Not E. coli	NA
D36366	2006		Non-neonate	Not E. coli	NA
D36432	2006		Non-neonate	Not E. coli	NA
D36453	2006		Non-neonate	Not E. coli	NA
D36485	2006		Non-neonate	Not E. coli	NA
D36596	2006		Non-neonate	Not E. coli	NA
D36615	2006		Non-neonate	Not E. coli	NA
D36657	2006		Non-neonate	Not E. coli	NA
D36760	2006		Non-neonate	Not E. coli	NA
D36988	2006		Non-neonate	Not E. coli	NA
D37074	2006		Non-neonate	Not E. coli	NA
D37201	2006		Non-neonate	Not E. coli	NA
D37264	2006		Non-neonate	Not E. coli	NA
D37305	2006		Non-neonate	Not E. coli	NA
D37371	2006		Non-neonate	Not E. coli	NA
D37466	2006		Non-neonate	Not E. coli	NA
D37548	2006		Non-neonate	Not E. coli	NA
D37592	2006		Non-neonate	Not E. coli	NA
D37747	2006		Non-neonate	Not E. coli	NA
D37766	2006		Non-neonate	Not E. coli	NA
D37777	2006		Non-neonate	Not E. coli	NA
D37800	2006		Non-neonate	Not E. coli	NA
D38018	2006		Non-neonate	Not E. coli	NA
D38122	2006		Non-neonate	Not E. coli	NA
D38154	2006		Non-neonate	Not E. coli	NA
D38270	2006		Non-neonate	Not E. coli	NA
D38388	2006		Non-neonate	Not E. coli	NA
D38424	2006		Non-neonate	Not E. coli	NA
D38474	2006		Non-neonate	Not E. coli	NA
D38593	2006		Non-neonate	Not E. coli	NA
D38682	2006		Non-neonate	Not E. coli	NA
D38839	2006		Non-neonate	Not E. coli	NA
D38840	2006		Non-neonate	Not E. coli	NA
D39109	2006		Non-neonate	Not E. coli	NA
D39115	2006		Non-neonate	Not E. coli	NA
D39250	2006		Non-neonate	Not E. coli	NA
D39328	2006		Non-neonate	Not E. coli	NA
D39472	2006		Non-neonate	Not E. coli	NA
D39518	2006		Non-neonate	Not E. coli	NA
D39600	2006		Non-neonate	Not E. coli	NA
D39807	2006		Non-neonate	Not E. coli	NA
D39871	2006		Non-neonate	Not E. coli	NA
D39916	2006		Non-neonate	Not E. coli	NA
D39935	2006		Non-neonate	Not E. coli	NA
D39999	2006		Non-neonate	Not E. coli	NA
D40003	2006		Non-neonate	Not E. coli	NA
D40044	2006		Non-neonate	Not E. coli	NA
D40075	2006		Non-neonate	Not E. coli	NA
D40178	2006		Non-neonate	Not E. coli	NA
D40214	2006		Non-neonate	Not E. coli	NA
D40347	2006		Non-neonate	Not E. coli	NA
D40358	2006		Non-neonate	Not E. coli	NA
D40372	2006		Non-neonate	Not E. coli	NA
D40447	2006		Non-neonate	Not E. coli	NA
D40502	2006		Non-neonate	Not E. coli	NA
D36569	2006	Bacillus species	Non-neonate	Not E. coli	NA
D36452	2006	Micrococcus species	Non-neonate	Not E. coli	NA
D37843	2006	Micrococcus species	Non-neonate	Not E. coli	NA
D38525	2006	Coagulase negative Staph	Non-neonate	Not E. coli	NA
D39802	2006	Coagulase negative Staph	Non-neonate	Not E. coli	NA
D36129	2006		Non-neonate	Not E. coli	NA
D38743	2006		Non-neonate	Not E. coli	NA
D39329	2006		Non-neonate	Not E. coli	NA
D39330	2006		Non-neonate	Not E. coli	NA
D36271	2006	salmonella typhimurium	Non-neonate	Not E. coli	NA
D37081	2006	S. aureus	Non-neonate	Not E. coli	NA
D37390	2006		Non-neonate	Not E. coli	NA
D36548	2006	salmonella typhimurium	Non-neonate	Not E. coli	NA
D36707	2006		Non-neonate	Not E. coli	NA
D37754	2006		Non-neonate	Not E. coli	NA
D38033	2006		Non-neonate	Not E. coli	NA
D38678	2006		Non-neonate	Not E. coli	NA
D36159	2006	salmonella typhimurium	Non-neonate	Not E. coli	NA
D36468	2006		Non-neonate	Not E. coli	NA
D38064	2006		Non-neonate	Not E. coli	NA
D36507	2006		Non-neonate	Not E. coli	NA
D37430	2006		Non-neonate	Not E. coli	NA
D37567	2006		Non-neonate	Not E. coli	NA
D36467	2006		Non-neonate	Not E. coli	NA
D37164	2006		Non-neonate	Not E. coli	NA
D37419	2006		Non-neonate	Not E. coli	NA
D38204	2006		Non-neonate	Not E. coli	NA
D37558	2006	Bacillus species	Non-neonate	Not E. coli	NA
D40396	2006	Bacillus species	Non-neonate	Not E. coli	NA
D36588	2006		Non-neonate	Not E. coli	NA
D36589	2006		Non-neonate	Not E. coli	NA
D37130	2006		Non-neonate	Not E. coli	NA
D37338	2006		Non-neonate	Not E. coli	NA
D39831	2006		Non-neonate	Not E. coli	NA
D40354	2006		Non-neonate	Not E. coli	NA
D36824	2006	Micrococcus species	Non-neonate	Not E. coli	NA
D38825	2006		Non-neonate	Not E. coli	NA
D39557	2006		Non-neonate	Not E. coli	NA
D39634	2006		Non-neonate	Not E. coli	NA
D40213	2006	S. pneumoniae	Non-neonate	Not E. coli	NA
D36359	2006		Non-neonate	Not E. coli	NA
D38003	2006		Non-neonate	Not E. coli	NA
D40281	2006		Non-neonate	Not E. coli	NA
D37382	2006	Coagulase negative Staph	Non-neonate	Not E. coli	NA
D37861	2006		Non-neonate	Not E. coli	NA
D38780	2006		Non-neonate	Not E. coli	NA
D40192	2006		Non-neonate	Not E. coli	NA
D37063	2006	acinetobacter lwoffii	Non-neonate	Not E. coli	NA
D037063	2006	acinetobacter species	Non-neonate	Not E. coli	NA
D38946	2006	a- Haemolytic Strept	Non-neonate	Not E. coli	NA
D37681	2006	Bacillus species	Non-neonate	Not E. coli	NA
D39313A	2006	Bacillus species	Non-neonate	Not E. coli	NA
D39803	2006	Bacillus species	Non-neonate	Not E. coli	NA
D36201	2006	Micrococcus species	Non-neonate	Not E. coli	NA
D36268	2006	Micrococcus species	Non-neonate	Not E. coli	NA
D36310	2006	Micrococcus species	Non-neonate	Not E. coli	NA
D36450	2006	Micrococcus species	Non-neonate	Not E. coli	NA
D36484	2006	Micrococcus species	Non-neonate	Not E. coli	NA
D36635	2006	Micrococcus species	Non-neonate	Not E. coli	NA
D37082	2006	Micrococcus species	Non-neonate	Not E. coli	NA
D38125	2006	Micrococcus species	Non-neonate	Not E. coli	NA
D38676	2006	Micrococcus species	Non-neonate	Not E. coli	NA
D38974	2006	Micrococcus species	Non-neonate	Not E. coli	NA
D39464	2006	Micrococcus species	Non-neonate	Not E. coli	NA
D39785	2006	Micrococcus species	Non-neonate	Not E. coli	NA
D36862	2006	Coagulase negative Staph	Non-neonate	Not E. coli	NA
D37167	2006	Coagulase negative Staph	Non-neonate	Not E. coli	NA
D37966	2006	Coagulase negative Staph	Non-neonate	Not E. coli	NA
D38110	2006	Coagulase negative Staph	Non-neonate	Not E. coli	NA
D38272	2006	Coagulase negative Staph	Non-neonate	Not E. coli	NA
D38399	2006	Coagulase negative Staph	Non-neonate	Not E. coli	NA
D38482	2006	Coagulase negative Staph	Non-neonate	Not E. coli	NA
D39313B	2006	Coagulase negative Staph	Non-neonate	Not E. coli	NA
D39313	2006	Coagulase negative Staph	Non-neonate	Not E. coli	NA
D36535	2006	salmonella typhimurium	Non-neonate	Not E. coli	NA
D39209	2006	S. pneumoniae	Non-neonate	Not E. coli	NA
D39268	2006	S. pneumoniae	Non-neonate	Not E. coli	NA
D39340	2006	S. pneumoniae	Non-neonate	Not E. coli	NA
38595	2006		Non-neonate	Not E. coli	NA
D36195	2006		Non-neonate	Not E. coli	NA
D36226	2006		Non-neonate	Not E. coli	NA
D36250	2006		Non-neonate	Not E. coli	NA
D36345	2006		Non-neonate	Not E. coli	NA
D36405	2006		Non-neonate	Not E. coli	NA
D36440	2006		Non-neonate	Not E. coli	NA
D36502	2006		Non-neonate	Not E. coli	NA
D36790	2006		Non-neonate	Not E. coli	NA
D36818	2006		Non-neonate	Not E. coli	NA
D36966	2006		Non-neonate	Not E. coli	NA
D36971	2006		Non-neonate	Not E. coli	NA
D36993	2006		Non-neonate	Not E. coli	NA
D36998	2006		Non-neonate	Not E. coli	NA
D37025	2006		Non-neonate	Not E. coli	NA
D37122	2006		Non-neonate	Not E. coli	NA
D37282	2006		Non-neonate	Not E. coli	NA
D37309	2006		Non-neonate	Not E. coli	NA
D37387	2006		Non-neonate	Not E. coli	NA
D37401	2006		Non-neonate	Not E. coli	NA
D37510	2006		Non-neonate	Not E. coli	NA
D37514	2006		Non-neonate	Not E. coli	NA
D37669	2006		Non-neonate	Not E. coli	NA
D37688	2006		Non-neonate	Not E. coli	NA
D37731	2006		Non-neonate	Not E. coli	NA
D37736	2006		Non-neonate	Not E. coli	NA
D37798	2006		Non-neonate	Not E. coli	NA
D37799	2006		Non-neonate	Not E. coli	NA
D37857	2006		Non-neonate	Not E. coli	NA
D37899	2006		Non-neonate	Not E. coli	NA
D38123	2006		Non-neonate	Not E. coli	NA
D38215	2006		Non-neonate	Not E. coli	NA
D38245	2006		Non-neonate	Not E. coli	NA
D38374	2006		Non-neonate	Not E. coli	NA
D38390	2006		Non-neonate	Not E. coli	NA
D38427	2006		Non-neonate	Not E. coli	NA
D38508	2006		Non-neonate	Not E. coli	NA
D38595	2006		Non-neonate	Not E. coli	NA
D38597	2006		Non-neonate	Not E. coli	NA
D38789	2006		Non-neonate	Not E. coli	NA
D38828	2006		Non-neonate	Not E. coli	NA
D38932	2006		Non-neonate	Not E. coli	NA
D38960	2006		Non-neonate	Not E. coli	NA
D38999	2006		Non-neonate	Not E. coli	NA
D39050	2006		Non-neonate	Not E. coli	NA
D39116	2006		Non-neonate	Not E. coli	NA
D39202	2006		Non-neonate	Not E. coli	NA
D39275	2006		Non-neonate	Not E. coli	NA
D39282	2006		Non-neonate	Not E. coli	NA
D39563	2006		Non-neonate	Not E. coli	NA
D39645	2006		Non-neonate	Not E. coli	NA
D39818	2006		Non-neonate	Not E. coli	NA
D39844	2006		Non-neonate	Not E. coli	NA
D39907	2006		Non-neonate	Not E. coli	NA
D39986	2006		Non-neonate	Not E. coli	NA
D40232	2006		Non-neonate	Not E. coli	NA
D40475	2006		Non-neonate	Not E. coli	NA
D40511	2006		Non-neonate	Not E. coli	NA
D40520	2006		Non-neonate	Not E. coli	NA
D38770	2006	acinetobacter lwoffii	Non-neonate	Not E. coli	NA
D40058	2006	Micrococcus species	Non-neonate	Not E. coli	NA
D36755	2006		Non-neonate	Not E. coli	NA
D36896	2006		Non-neonate	Not E. coli	NA
D39468	2006		Non-neonate	Not E. coli	NA
D36198	2006	Diphtheroids	Non-neonate	Not E. coli	NA
D37725	2006	S. pneumoniae	Non-neonate	Not E. coli	NA
D38449	2006		Non-neonate	Not E. coli	NA
D36497	2006	Coagulase negative Staph	Non-neonate	Not E. coli	NA
D36968	2006	Coagulase negative Staph	Non-neonate	Not E. coli	NA
D38400	2006	Coagulase negative Staph	Non-neonate	Not E. coli	NA
D37568	2006		Non-neonate	Not E. coli	NA
D37588	2006		Non-neonate	Not E. coli	NA
D37813	2006		Non-neonate	Not E. coli	NA
D39699	2006	Bacillus species	Non-neonate	Not E. coli	NA
D38356	2006		Non-neonate	Not E. coli	NA
D38332	2006		Non-neonate	Not E. coli	NA
D38333	2006		Non-neonate	Not E. coli	NA
D38703	2006		Non-neonate	Not E. coli	NA
D36282	2006		Non-neonate	Not E. coli	NA
D39248	2006		Non-neonate	Not E. coli	NA
D40194	2006	Bacillus species	Non-neonate	Not E. coli	NA
D38306	2006		Non-neonate	Not E. coli	NA
D38305B	2006	Bacillus species	Non-neonate	Not E. coli	NA
D38305A	2006	Micrococcus species	Non-neonate	Not E. coli	NA
D36298	2006		Non-neonate	Not E. coli	NA
D38305	2006		Non-neonate	Not E. coli	NA
D38150	2006	Micrococcus species	Non-neonate	Not E. coli	NA
D38355	2006	Micrococcus species	Non-neonate	Not E. coli	NA
D40343	2006	S. pneumoniae	Non-neonate	Not E. coli	NA
D37647	2006	escherichia coli	Non-neonate	E. coli	NA
D36849	2006	Coagulase negative Staph	Non-neonate	Not E. coli	NA
D37229	2006	salmonella typhimurium	Non-neonate	Not E. coli	NA
D38211	2006		Non-neonate	Not E. coli	NA
D39087	2006		Non-neonate	Not E. coli	NA
D39500	2006		Non-neonate	Not E. coli	NA
D39848	2006	escherichia coli	Non-neonate	E. coli	NA
D39711	2006	a- Haemolytic Strept	Non-neonate	Not E. coli	NA
D36475	2006	Bacillus species	Non-neonate	Not E. coli	NA
D38024	2006	Bacillus species	Non-neonate	Not E. coli	NA
D38543	2006	Bacillus species	Non-neonate	Not E. coli	NA
D38552	2006	Bacillus species	Non-neonate	Not E. coli	NA
D39901	2006	Bacillus species	Non-neonate	Not E. coli	NA
D37749	2006	Micrococcus species	Non-neonate	Not E. coli	NA
D37890	2006	Micrococcus species	Non-neonate	Not E. coli	NA
D38274	2006	Micrococcus species	Non-neonate	Not E. coli	NA
D38277	2006	Micrococcus species	Non-neonate	Not E. coli	NA
D38942	2006	Micrococcus species	Non-neonate	Not E. coli	NA
D39068	2006	Micrococcus species	Non-neonate	Not E. coli	NA
D39137	2006	Micrococcus species	Non-neonate	Not E. coli	NA
D39228	2006	Micrococcus species	Non-neonate	Not E. coli	NA
D39298	2006	Micrococcus species	Non-neonate	Not E. coli	NA
D39327	2006	Micrococcus species	Non-neonate	Not E. coli	NA
D40367	2006	Micrococcus species	Non-neonate	Not E. coli	NA
D36912	2006	Coagulase negative Staph	Non-neonate	Not E. coli	NA
D37102	2006	Coagulase negative Staph	Non-neonate	Not E. coli	NA
D37118	2006	Coagulase negative Staph	Non-neonate	Not E. coli	NA
D38070	2006	Coagulase negative Staph	Non-neonate	Not E. coli	NA
D38519	2006	proteus mirabilis	Non-neonate	Not E. coli	NA
D40183	2006	salmonella typhimurium	Non-neonate	Not E. coli	NA
D36457	2006	salmonella typhimurium	Non-neonate	Not E. coli	NA
D36976	2006	salmonella typhimurium	Non-neonate	Not E. coli	NA
D37363	2006	salmonella typhimurium	Non-neonate	Not E. coli	NA
D38082	2006	salmonella typhimurium	Non-neonate	Not E. coli	NA
D39462	2006	salmonella typhimurium	Non-neonate	Not E. coli	NA
D39730	2006	salmonella typhimurium	Non-neonate	Not E. coli	NA
D39037	2006	S. pneumoniae	Non-neonate	Not E. coli	NA
D39656	2006	S. pneumoniae	Non-neonate	Not E. coli	NA
D38973	2006	streptococcus pyogenes; group a strep	Non-neonate	Not E. coli	NA
D36169	2006		Non-neonate	Not E. coli	NA
D36278	2006		Non-neonate	Not E. coli	NA
D36454	2006		Non-neonate	Not E. coli	NA
D36471	2006		Non-neonate	Not E. coli	NA
D36476	2006		Non-neonate	Not E. coli	NA
D36759	2006		Non-neonate	Not E. coli	NA
D36774	2006		Non-neonate	Not E. coli	NA
D37116	2006		Non-neonate	Not E. coli	NA
D37291	2006		Non-neonate	Not E. coli	NA
D37318	2006		Non-neonate	Not E. coli	NA
D37364	2006		Non-neonate	Not E. coli	NA
D37476	2006		Non-neonate	Not E. coli	NA
D38052	2006		Non-neonate	Not E. coli	NA
D38057	2006		Non-neonate	Not E. coli	NA
D38089	2006		Non-neonate	Not E. coli	NA
D38133	2006		Non-neonate	Not E. coli	NA
D38163	2006		Non-neonate	Not E. coli	NA
D38179	2006		Non-neonate	Not E. coli	NA
D38309	2006		Non-neonate	Not E. coli	NA
D38555	2006		Non-neonate	Not E. coli	NA
D38706	2006		Non-neonate	Not E. coli	NA
D38714	2006		Non-neonate	Not E. coli	NA
D38872	2006		Non-neonate	Not E. coli	NA
D38952	2006		Non-neonate	Not E. coli	NA
D39114	2006		Non-neonate	Not E. coli	NA
D39195	2006		Non-neonate	Not E. coli	NA
D39197	2006		Non-neonate	Not E. coli	NA
D39502	2006		Non-neonate	Not E. coli	NA
D39519	2006		Non-neonate	Not E. coli	NA
D39560	2006		Non-neonate	Not E. coli	NA
D39689	2006		Non-neonate	Not E. coli	NA
D40049	2006		Non-neonate	Not E. coli	NA
D40268	2006		Non-neonate	Not E. coli	NA
D40458	2006		Non-neonate	Not E. coli	NA
D40515	2006		Non-neonate	Not E. coli	NA
D40586	2006		Non-neonate	Not E. coli	NA
D40590	2006		Non-neonate	Not E. coli	NA
D40598	2006		Non-neonate	Not E. coli	NA
D40612	2006		Non-neonate	Not E. coli	NA
D37177	2006	Diphtheroids	Non-neonate	Not E. coli	NA
D36420	2006		Non-neonate	Not E. coli	NA
D37473	2006		Non-neonate	Not E. coli	NA
D38302	2006		Non-neonate	Not E. coli	NA
D37417	2006	Coagulase negative Staph	Non-neonate	Not E. coli	NA
D36323	2006	coliform species	Non-neonate	Not E. coli	NA
D36533	2006		Non-neonate	Not E. coli	NA
D40198	2006		Non-neonate	Not E. coli	NA
D37965	2006		Non-neonate	Not E. coli	NA
D38835	2006	Coagulase negative Staph	Non-neonate	Not E. coli	NA
D40038	2006	Coagulase negative Staph	Non-neonate	Not E. coli	NA
D36227	2006		Non-neonate	Not E. coli	NA
D40593	2006	a- Haemolytic Strept	Non-neonate	Not E. coli	NA
D38761	2006	a- Haemolytic Strept	Non-neonate	Not E. coli	NA
D37791	2006	Bacillus species	Non-neonate	Not E. coli	NA
D39670	2006	Bacillus species	Non-neonate	Not E. coli	NA
D37469	2006	Micrococcus species	Non-neonate	Not E. coli	NA
D37571	2006	Micrococcus species	Non-neonate	Not E. coli	NA
D39419	2006	Micrococcus species	Non-neonate	Not E. coli	NA
D39440	2006	Micrococcus species	Non-neonate	Not E. coli	NA
D39723	2006	Micrococcus species	Non-neonate	Not E. coli	NA
D39770	2006	Micrococcus species	Non-neonate	Not E. coli	NA
D36603	2006	Coagulase negative Staph	Non-neonate	Not E. coli	NA
D37259	2006	Coagulase negative Staph	Non-neonate	Not E. coli	NA
D37263	2006	Coagulase negative Staph	Non-neonate	Not E. coli	NA
D37947	2006	Coagulase negative Staph	Non-neonate	Not E. coli	NA
D38157	2006	Coagulase negative Staph	Non-neonate	Not E. coli	NA
D38413	2006	Coagulase negative Staph	Non-neonate	Not E. coli	NA
D38710	2006	Coagulase negative Staph	Non-neonate	Not E. coli	NA
D39763	2006	Coagulase negative Staph	Non-neonate	Not E. coli	NA
D39765	2006	Coagulase negative Staph	Non-neonate	Not E. coli	NA
D36989	2006	salmonella typhimurium	Non-neonate	Not E. coli	NA
D37884	2006	salmonella typhimurium	Non-neonate	Not E. coli	NA
D38084	2006	salmonella typhimurium	Non-neonate	Not E. coli	NA
D38622	2006	salmonella typhimurium	Non-neonate	Not E. coli	NA
D39542	2006	S. aureus	Non-neonate	Not E. coli	NA
D36185	2006	S. pneumoniae	Non-neonate	Not E. coli	NA
D40077	2006	S. pneumoniae	Non-neonate	Not E. coli	NA
D40149	2006	S. pneumoniae	Non-neonate	Not E. coli	NA
D36084	2006		Non-neonate	Not E. coli	NA
D36242	2006		Non-neonate	Not E. coli	NA
D36275	2006		Non-neonate	Not E. coli	NA
D36696	2006		Non-neonate	Not E. coli	NA
D36920	2006		Non-neonate	Not E. coli	NA
D36938	2006		Non-neonate	Not E. coli	NA
D37071	2006		Non-neonate	Not E. coli	NA
D37254	2006		Non-neonate	Not E. coli	NA
D37312	2006		Non-neonate	Not E. coli	NA
D37416	2006		Non-neonate	Not E. coli	NA
D37589	2006		Non-neonate	Not E. coli	NA
D37619	2006		Non-neonate	Not E. coli	NA
D37633	2006		Non-neonate	Not E. coli	NA
D37797	2006		Non-neonate	Not E. coli	NA
D37951	2006		Non-neonate	Not E. coli	NA
D38007	2006		Non-neonate	Not E. coli	NA
D38131	2006		Non-neonate	Not E. coli	NA
D38230	2006		Non-neonate	Not E. coli	NA
D38363	2006		Non-neonate	Not E. coli	NA
D38381	2006		Non-neonate	Not E. coli	NA
D38398	2006		Non-neonate	Not E. coli	NA
D38661	2006		Non-neonate	Not E. coli	NA
D38687	2006		Non-neonate	Not E. coli	NA
D38741	2006		Non-neonate	Not E. coli	NA
D38814	2006		Non-neonate	Not E. coli	NA
D38900	2006		Non-neonate	Not E. coli	NA
D38913	2006		Non-neonate	Not E. coli	NA
D38933	2006		Non-neonate	Not E. coli	NA
D39080	2006		Non-neonate	Not E. coli	NA
D39156	2006		Non-neonate	Not E. coli	NA
D39220	2006		Non-neonate	Not E. coli	NA
D39236	2006		Non-neonate	Not E. coli	NA
D39373	2006		Non-neonate	Not E. coli	NA
D39457	2006		Non-neonate	Not E. coli	NA
D39523	2006		Non-neonate	Not E. coli	NA
D39888	2006		Non-neonate	Not E. coli	NA
D40482	2006		Non-neonate	Not E. coli	NA
D40571	2006		Non-neonate	Not E. coli	NA
D36832	2006	Bacillus species	Non-neonate	Not E. coli	NA
D36428	2006	Micrococcus species	Non-neonate	Not E. coli	NA
D38810	2006	salmonella typhimurium	Non-neonate	Not E. coli	NA
D36713	2006	Coagulase negative Staph	Non-neonate	Not E. coli	NA
D38724	2006		Non-neonate	Not E. coli	NA
D36681	2006		Non-neonate	Not E. coli	NA
D39510	2006	salmonella typhi	Non-neonate	Not E. coli	NA
D36321	2006	Micrococcus species	Non-neonate	Not E. coli	NA
D37271	2006	Micrococcus species	Non-neonate	Not E. coli	NA
D37778	2006		Non-neonate	Not E. coli	NA
D40120	2006		Non-neonate	Not E. coli	NA
D36328	2006		Non-neonate	Not E. coli	NA
D36908	2006		Non-neonate	Not E. coli	NA
D37812	2006		Non-neonate	Not E. coli	NA
D39090	2006		Non-neonate	Not E. coli	NA
D36118	2006	Bacillus species	Non-neonate	Not E. coli	NA
D37804	2006	Bacillus species	Non-neonate	Not E. coli	NA
D39702	2006	Bacillus species	Non-neonate	Not E. coli	NA
D40405	2006	Bacillus species	Non-neonate	Not E. coli	NA
D40441	2006	Bacillus species	Non-neonate	Not E. coli	NA
D36576	2006	Micrococcus species	Non-neonate	Not E. coli	NA
D37339	2006	Micrococcus species	Non-neonate	Not E. coli	NA
D38153	2006	Micrococcus species	Non-neonate	Not E. coli	NA
D38439	2006	Micrococcus species	Non-neonate	Not E. coli	NA
D38950	2006	Micrococcus species	Non-neonate	Not E. coli	NA
D39106	2006	Micrococcus species	Non-neonate	Not E. coli	NA
D37948	2006	Coagulase negative Staph	Non-neonate	Not E. coli	NA
D37993	2006	Coagulase negative Staph	Non-neonate	Not E. coli	NA
D38039	2006	Coagulase negative Staph	Non-neonate	Not E. coli	NA
D38524	2006	Coagulase negative Staph	Non-neonate	Not E. coli	NA
D38968	2006	Coagulase negative Staph	Non-neonate	Not E. coli	NA
D39568	2006	Coagulase negative Staph	Non-neonate	Not E. coli	NA
D39616	2006	Coagulase negative Staph	Non-neonate	Not E. coli	NA
D36532	2006	cryptococcus neofrormans	Non-neonate	Not E. coli	NA
D39974	2006	haemophilus influenzae type b	Non-neonate	Not E. coli	NA
D37300	2006	salmonella typhimurium	Non-neonate	Not E. coli	NA
D36117	2006		Non-neonate	Not E. coli	NA
D36427	2006		Non-neonate	Not E. coli	NA
D36474	2006		Non-neonate	Not E. coli	NA
D36837	2006		Non-neonate	Not E. coli	NA
D36887	2006		Non-neonate	Not E. coli	NA
D36900	2006		Non-neonate	Not E. coli	NA
D37214	2006		Non-neonate	Not E. coli	NA
D37240	2006		Non-neonate	Not E. coli	NA
D37422	2006		Non-neonate	Not E. coli	NA
D37511	2006		Non-neonate	Not E. coli	NA
D37627	2006		Non-neonate	Not E. coli	NA
D37782	2006		Non-neonate	Not E. coli	NA
D38090	2006		Non-neonate	Not E. coli	NA
D38091	2006		Non-neonate	Not E. coli	NA
D38104	2006		Non-neonate	Not E. coli	NA
D381104	2006		Non-neonate	Not E. coli	NA
D38325	2006		Non-neonate	Not E. coli	NA
D38553	2006		Non-neonate	Not E. coli	NA
D38722	2006		Non-neonate	Not E. coli	NA
D38812	2006		Non-neonate	Not E. coli	NA
D38897	2006		Non-neonate	Not E. coli	NA
D38958	2006		Non-neonate	Not E. coli	NA
D39039	2006		Non-neonate	Not E. coli	NA
D39139	2006		Non-neonate	Not E. coli	NA
D39411	2006		Non-neonate	Not E. coli	NA
D39521	2006		Non-neonate	Not E. coli	NA
D39537	2006		Non-neonate	Not E. coli	NA
D39712	2006		Non-neonate	Not E. coli	NA
D39714	2006		Non-neonate	Not E. coli	NA
D39751	2006		Non-neonate	Not E. coli	NA
D39767	2006		Non-neonate	Not E. coli	NA
D39835	2006		Non-neonate	Not E. coli	NA
D39847	2006		Non-neonate	Not E. coli	NA
D39853	2006		Non-neonate	Not E. coli	NA
D39948	2006		Non-neonate	Not E. coli	NA
D40102	2006		Non-neonate	Not E. coli	NA
D40114	2006		Non-neonate	Not E. coli	NA
D40394	2006		Non-neonate	Not E. coli	NA
D40537	2006		Non-neonate	Not E. coli	NA
D38654	2006	Coagulase negative Staph	Non-neonate	Not E. coli	NA
D36317	2006		Non-neonate	Not E. coli	NA
D38787	2006	Bacillus species	Non-neonate	Not E. coli	NA
D38938	2006		Non-neonate	Not E. coli	NA
D36898	2006	Bacillus species	Non-neonate	Not E. coli	NA
D37936	2006	Diphtheroids	Non-neonate	Not E. coli	NA
D37281	2006	Micrococcus species	Non-neonate	Not E. coli	NA
D39215	2006	Micrococcus species	Non-neonate	Not E. coli	NA
D36845	2006	Coagulase negative Staph	Non-neonate	Not E. coli	NA
D38261	2006	Coagulase negative Staph	Non-neonate	Not E. coli	NA
D39072	2006	Coagulase negative Staph	Non-neonate	Not E. coli	NA
D36495	2006	salmonella typhi	Non-neonate	Not E. coli	NA
D37103	2006	salmonella typhimurium	Non-neonate	Not E. coli	NA
D37855	2006	salmonella species	Non-neonate	Not E. coli	NA
D39126	2006	S. aureus	Non-neonate	Not E. coli	NA
D39819	2006	S. pneumoniae	Non-neonate	Not E. coli	NA
D40272	2006	S. pneumoniae	Non-neonate	Not E. coli	NA
D40371	2006	S. pneumoniae	Non-neonate	Not E. coli	NA
D36107	2006		Non-neonate	Not E. coli	NA
D36257	2006		Non-neonate	Not E. coli	NA
D36276	2006		Non-neonate	Not E. coli	NA
D36560	2006		Non-neonate	Not E. coli	NA
D36646	2006		Non-neonate	Not E. coli	NA
D36763	2006		Non-neonate	Not E. coli	NA
D36899	2006		Non-neonate	Not E. coli	NA
D37045	2006		Non-neonate	Not E. coli	NA
D37575	2006		Non-neonate	Not E. coli	NA
D37651	2006		Non-neonate	Not E. coli	NA
D37803	2006		Non-neonate	Not E. coli	NA
D38027	2006		Non-neonate	Not E. coli	NA
D38106	2006		Non-neonate	Not E. coli	NA
D38403	2006		Non-neonate	Not E. coli	NA
D38441	2006		Non-neonate	Not E. coli	NA
D38564	2006		Non-neonate	Not E. coli	NA
D38567	2006		Non-neonate	Not E. coli	NA
D38613	2006		Non-neonate	Not E. coli	NA
D38641	2006		Non-neonate	Not E. coli	NA
D38699	2006		Non-neonate	Not E. coli	NA
D38702	2006		Non-neonate	Not E. coli	NA
D38733	2006		Non-neonate	Not E. coli	NA
D38767	2006		Non-neonate	Not E. coli	NA
D38936	2006		Non-neonate	Not E. coli	NA
D38967	2006		Non-neonate	Not E. coli	NA
D39067	2006		Non-neonate	Not E. coli	NA
D39086	2006		Non-neonate	Not E. coli	NA
D39633	2006		Non-neonate	Not E. coli	NA
D39718	2006		Non-neonate	Not E. coli	NA
D39744	2006		Non-neonate	Not E. coli	NA
D39760	2006		Non-neonate	Not E. coli	NA
D39910	2006		Non-neonate	Not E. coli	NA
D39953	2006		Non-neonate	Not E. coli	NA
D40048	2006		Non-neonate	Not E. coli	NA
D40109	2006		Non-neonate	Not E. coli	NA
D40209	2006		Non-neonate	Not E. coli	NA
D40218	2006		Non-neonate	Not E. coli	NA
D40332	2006		Non-neonate	Not E. coli	NA
D37574	2006	Bacillus species	Non-neonate	Not E. coli	NA
D38103	2006	a- Haemolytic Strept	Non-neonate	Not E. coli	NA
D37928	2006		Non-neonate	Not E. coli	NA
D39598	2006		Non-neonate	Not E. coli	NA
D39614	2006		Non-neonate	Not E. coli	NA
D39635	2006		Non-neonate	Not E. coli	NA
D44203	2006		Non-neonate	Not E. coli	NA
D37866	2006	acinetobacter lwoffii	Non-neonate	Not E. coli	NA
D38737	2006	acinetobacter species	Non-neonate	Not E. coli	NA
D38080	2006	Bacillus species	Non-neonate	Not E. coli	NA
D40404	2006	Bacillus species	Non-neonate	Not E. coli	NA
D36079	2006	Diphtheroids	Non-neonate	Not E. coli	NA
D36527	2006	Micrococcus species	Non-neonate	Not E. coli	NA
D37241	2006	Micrococcus species	Non-neonate	Not E. coli	NA
D38136	2006	Micrococcus species	Non-neonate	Not E. coli	NA
D38927	2006	Micrococcus species	Non-neonate	Not E. coli	NA
D39070	2006	Micrococcus species	Non-neonate	Not E. coli	NA
D36678	2006	Coagulase negative Staph	Non-neonate	Not E. coli	NA
D37901	2006	Coagulase negative Staph	Non-neonate	Not E. coli	NA
D38135	2006	Coagulase negative Staph	Non-neonate	Not E. coli	NA
D38616	2006	Coagulase negative Staph	Non-neonate	Not E. coli	NA
D38841	2006	Coagulase negative Staph	Non-neonate	Not E. coli	NA
D38921	2006	Coagulase negative Staph	Non-neonate	Not E. coli	NA
D38966	2006	Coagulase negative Staph	Non-neonate	Not E. coli	NA
D40113	2006	Coagulase negative Staph	Non-neonate	Not E. coli	NA
D40296	2006	Coagulase negative Staph	Non-neonate	Not E. coli	NA
D39572	2006	neisseria meningitidis	Non-neonate	Not E. coli	NA
D37581	2006	salmonella typhimurium	Non-neonate	Not E. coli	NA
D36284	2006	S. aureus	Non-neonate	Not E. coli	NA
D39548	2006	S. aureus	Non-neonate	Not E. coli	NA
D36308	2006		Non-neonate	Not E. coli	NA
D36586	2006		Non-neonate	Not E. coli	NA
D36733	2006		Non-neonate	Not E. coli	NA
D37022	2006		Non-neonate	Not E. coli	NA
D37126	2006		Non-neonate	Not E. coli	NA
D37232	2006		Non-neonate	Not E. coli	NA
D37324	2006		Non-neonate	Not E. coli	NA
D37347	2006		Non-neonate	Not E. coli	NA
D37404	2006		Non-neonate	Not E. coli	NA
D37580	2006		Non-neonate	Not E. coli	NA
D37840	2006		Non-neonate	Not E. coli	NA
D37860	2006		Non-neonate	Not E. coli	NA
D38162	2006		Non-neonate	Not E. coli	NA
D38166	2006		Non-neonate	Not E. coli	NA
D38357	2006		Non-neonate	Not E. coli	NA
D38683	2006		Non-neonate	Not E. coli	NA
D38844	2006		Non-neonate	Not E. coli	NA
D39262	2006		Non-neonate	Not E. coli	NA
D39269	2006		Non-neonate	Not E. coli	NA
D39361	2006		Non-neonate	Not E. coli	NA
D39446	2006		Non-neonate	Not E. coli	NA
D39525	2006		Non-neonate	Not E. coli	NA
D39539	2006		Non-neonate	Not E. coli	NA
D39573	2006		Non-neonate	Not E. coli	NA
D39577	2006		Non-neonate	Not E. coli	NA
D39694	2006		Non-neonate	Not E. coli	NA
D39708	2006		Non-neonate	Not E. coli	NA
D39938	2006		Non-neonate	Not E. coli	NA
D40032	2006		Non-neonate	Not E. coli	NA
D40035	2006		Non-neonate	Not E. coli	NA
D40121	2006		Non-neonate	Not E. coli	NA
D40284	2006		Non-neonate	Not E. coli	NA
D40523	2006		Non-neonate	Not E. coli	NA
D40577	2006		Non-neonate	Not E. coli	NA
D37864	2006	Micrococcus species	Non-neonate	Not E. coli	NA
D37491	2006		Non-neonate	Not E. coli	NA
D38615	2006		Non-neonate	Not E. coli	NA
D38635	2006		Non-neonate	Not E. coli	NA
D38339	2006	Micrococcus species	Non-neonate	Not E. coli	NA
D38456	2006	Micrococcus species	Non-neonate	Not E. coli	NA
D36261	2006	Coagulase negative Staph	Non-neonate	Not E. coli	NA
D38569	2006	Coagulase negative Staph	Non-neonate	Not E. coli	NA
D37613	2006	salmonella typhimurium	Non-neonate	Not E. coli	NA
D38523	2006	streptococcus pyogenes; group a strep	Non-neonate	Not E. coli	NA
38590	2006		Non-neonate	Not E. coli	NA
D36248	2006		Non-neonate	Not E. coli	NA
D36296	2006		Non-neonate	Not E. coli	NA
D36337	2006		Non-neonate	Not E. coli	NA
D36430	2006		Non-neonate	Not E. coli	NA
D36437	2006		Non-neonate	Not E. coli	NA
D36686	2006		Non-neonate	Not E. coli	NA
D36691	2006		Non-neonate	Not E. coli	NA
D37039	2006		Non-neonate	Not E. coli	NA
D37124	2006		Non-neonate	Not E. coli	NA
D37161	2006		Non-neonate	Not E. coli	NA
D37332	2006		Non-neonate	Not E. coli	NA
D37726	2006		Non-neonate	Not E. coli	NA
D37975	2006		Non-neonate	Not E. coli	NA
D38161	2006		Non-neonate	Not E. coli	NA
D38290	2006		Non-neonate	Not E. coli	NA
D38384	2006		Non-neonate	Not E. coli	NA
D38416	2006		Non-neonate	Not E. coli	NA
D38457	2006		Non-neonate	Not E. coli	NA
D38468	2006		Non-neonate	Not E. coli	NA
D38551	2006		Non-neonate	Not E. coli	NA
D38590	2006		Non-neonate	Not E. coli	NA
D39073	2006		Non-neonate	Not E. coli	NA
D39170	2006		Non-neonate	Not E. coli	NA
D39337	2006		Non-neonate	Not E. coli	NA
D39627	2006		Non-neonate	Not E. coli	NA
D39908	2006		Non-neonate	Not E. coli	NA
D40145	2006		Non-neonate	Not E. coli	NA
D40407	2006		Non-neonate	Not E. coli	NA
D40411	2006		Non-neonate	Not E. coli	NA
D40089	2006		Non-neonate	Not E. coli	NA
D40148	2006		Non-neonate	Not E. coli	NA
D37061	2006	Micrococcus species	Non-neonate	Not E. coli	NA
D39597	2006		Non-neonate	Not E. coli	NA
D39613	2006	Coagulase negative Staph	Non-neonate	Not E. coli	NA
D39628	2006		Non-neonate	Not E. coli	NA
D37344	2006		Non-neonate	Not E. coli	NA
D38297	2006		Non-neonate	Not E. coli	NA
D37821	2006	Bacillus species	Non-neonate	Not E. coli	NA
D37939	2006	Bacillus species	Non-neonate	Not E. coli	NA
D38507	2006	Micrococcus species	Non-neonate	Not E. coli	NA
D38978	2006	Micrococcus species	Non-neonate	Not E. coli	NA
D36711	2006	Coagulase negative Staph	Non-neonate	Not E. coli	NA
D37174	2006	Coagulase negative Staph	Non-neonate	Not E. coli	NA
D37477	2006	Coagulase negative Staph	Non-neonate	Not E. coli	NA
D38099	2006	Coagulase negative Staph	Non-neonate	Not E. coli	NA
D38386	2006	Coagulase negative Staph	Non-neonate	Not E. coli	NA
D40204	2006	klebsiella pneumoniae	Non-neonate	Not E. coli	NA
D37036	2006	salmonella typhimurium	Non-neonate	Not E. coli	NA
D38248	2006	salmonella typhimurium	Non-neonate	Not E. coli	NA
D36505	2006	Unknown	Non-neonate	Not E. coli	NA
D39058	2006	S. aureus	Non-neonate	Not E. coli	NA
D39060	2006	S. aureus	Non-neonate	Not E. coli	NA
D36187	2006		Non-neonate	Not E. coli	NA
D36608	2006		Non-neonate	Not E. coli	NA
D36644	2006		Non-neonate	Not E. coli	NA
D36768	2006		Non-neonate	Not E. coli	NA
D36842	2006		Non-neonate	Not E. coli	NA
D37017	2006		Non-neonate	Not E. coli	NA
D37018	2006		Non-neonate	Not E. coli	NA
D37168	2006		Non-neonate	Not E. coli	NA
D37182	2006		Non-neonate	Not E. coli	NA
D37331	2006		Non-neonate	Not E. coli	NA
D37464	2006		Non-neonate	Not E. coli	NA
D37486	2006		Non-neonate	Not E. coli	NA
D37530	2006		Non-neonate	Not E. coli	NA
D37597	2006		Non-neonate	Not E. coli	NA
D37610	2006		Non-neonate	Not E. coli	NA
D37683	2006		Non-neonate	Not E. coli	NA
D37689	2006		Non-neonate	Not E. coli	NA
D37940	2006		Non-neonate	Not E. coli	NA
D38109	2006		Non-neonate	Not E. coli	NA
D38117	2006		Non-neonate	Not E. coli	NA
D38271	2006		Non-neonate	Not E. coli	NA
D38310	2006		Non-neonate	Not E. coli	NA
D38720	2006		Non-neonate	Not E. coli	NA
D38755	2006		Non-neonate	Not E. coli	NA
D38811	2006		Non-neonate	Not E. coli	NA
D38827	2006		Non-neonate	Not E. coli	NA
D38830	2006		Non-neonate	Not E. coli	NA
D38831	2006		Non-neonate	Not E. coli	NA
D39012	2006		Non-neonate	Not E. coli	NA
D39027	2006		Non-neonate	Not E. coli	NA
D39044	2006		Non-neonate	Not E. coli	NA
D39049	2006		Non-neonate	Not E. coli	NA
D39076	2006		Non-neonate	Not E. coli	NA
D39141	2006		Non-neonate	Not E. coli	NA
D39145	2006		Non-neonate	Not E. coli	NA
D39319	2006		Non-neonate	Not E. coli	NA
D39402	2006		Non-neonate	Not E. coli	NA
D39447	2006		Non-neonate	Not E. coli	NA
D39470	2006		Non-neonate	Not E. coli	NA
D39479	2006		Non-neonate	Not E. coli	NA
D39495	2006		Non-neonate	Not E. coli	NA
D39498	2006		Non-neonate	Not E. coli	NA
D39541	2006		Non-neonate	Not E. coli	NA
D39599	2006		Non-neonate	Not E. coli	NA
D39641	2006		Non-neonate	Not E. coli	NA
D39746	2006		Non-neonate	Not E. coli	NA
D38071	2006	Bacillus species	Non-neonate	Not E. coli	NA
D39674	2006	acinetobacter lwoffii	Non-neonate	Not E. coli	NA
D37222	2006	Bacillus species	Non-neonate	Not E. coli	NA
D40235	2006	Bacillus species	Non-neonate	Not E. coli	NA
D40436	2006	Bacillus species	Non-neonate	Not E. coli	NA
D38256	2006	Diphtheroids	Non-neonate	Not E. coli	NA
D36466	2006	Micrococcus species	Non-neonate	Not E. coli	NA
D36869	2006	Micrococcus species	Non-neonate	Not E. coli	NA
D37163	2006	Micrococcus species	Non-neonate	Not E. coli	NA
D38069	2006	Micrococcus species	Non-neonate	Not E. coli	NA
D38874	2006	Micrococcus species	Non-neonate	Not E. coli	NA
D39299	2006	Coagulase negative Staph	Non-neonate	Not E. coli	NA
D39407	2006	enterobacter species	Non-neonate	Not E. coli	NA
D40335	2006	S. aureus	Non-neonate	Not E. coli	NA
D39024	2006	S. pneumoniae	Non-neonate	Not E. coli	NA
D39238	2006	streptococcus species	Non-neonate	Not E. coli	NA
D36340A	2006		Non-neonate	Not E. coli	NA
D36340B	2006		Non-neonate	Not E. coli	NA
D36384	2006		Non-neonate	Not E. coli	NA
D36529	2006		Non-neonate	Not E. coli	NA
D36602	2006		Non-neonate	Not E. coli	NA
D37251	2006		Non-neonate	Not E. coli	NA
D37598	2006		Non-neonate	Not E. coli	NA
D37648	2006		Non-neonate	Not E. coli	NA
D37710	2006		Non-neonate	Not E. coli	NA
D37815	2006		Non-neonate	Not E. coli	NA
D37817	2006		Non-neonate	Not E. coli	NA
D38229	2006		Non-neonate	Not E. coli	NA
D38336	2006		Non-neonate	Not E. coli	NA
D38426	2006		Non-neonate	Not E. coli	NA
D38585	2006		Non-neonate	Not E. coli	NA
D39021	2006		Non-neonate	Not E. coli	NA
D39140	2006		Non-neonate	Not E. coli	NA
D39212	2006		Non-neonate	Not E. coli	NA
D39345	2006		Non-neonate	Not E. coli	NA
D39348	2006		Non-neonate	Not E. coli	NA
D39429	2006		Non-neonate	Not E. coli	NA
D39546	2006		Non-neonate	Not E. coli	NA
D39784	2006		Non-neonate	Not E. coli	NA
D39822	2006		Non-neonate	Not E. coli	NA
D39829	2006		Non-neonate	Not E. coli	NA
D40126	2006		Non-neonate	Not E. coli	NA
D37699	2006		Non-neonate	Not E. coli	NA
D37012	2006		Non-neonate	Not E. coli	NA
D38884	2006	escherichia coli	Non-neonate	E. coli	NA
D39276	2006	Bacillus species	Non-neonate	Not E. coli	NA
D38989	2006	Micrococcus species	Non-neonate	Not E. coli	NA
D37497	2006	Coagulase negative Staph	Non-neonate	Not E. coli	NA
D38011	2006	Coagulase negative Staph	Non-neonate	Not E. coli	NA
D38267	2006	Coagulase negative Staph	Non-neonate	Not E. coli	NA
D38955	2006	Coagulase negative Staph	Non-neonate	Not E. coli	NA
D39607	2006	Coagulase negative Staph	Non-neonate	Not E. coli	NA
D36407	2006	salmonella typhi	Non-neonate	Not E. coli	NA
D39544	2006	S. aureus	Non-neonate	Not E. coli	NA
D39567	2006	S. aureus	Non-neonate	Not E. coli	NA
D36196	2006		Non-neonate	Not E. coli	NA
D36578	2006		Non-neonate	Not E. coli	NA
D36890	2006		Non-neonate	Not E. coli	NA
D37046	2006		Non-neonate	Not E. coli	NA
D37888	2006		Non-neonate	Not E. coli	NA
D38158	2006		Non-neonate	Not E. coli	NA
D38207	2006		Non-neonate	Not E. coli	NA
D38980	2006		Non-neonate	Not E. coli	NA
D39002	2006		Non-neonate	Not E. coli	NA
D39412	2006		Non-neonate	Not E. coli	NA
D39576	2006		Non-neonate	Not E. coli	NA
D39672	2006		Non-neonate	Not E. coli	NA
D39794	2006		Non-neonate	Not E. coli	NA
D40014	2006		Non-neonate	Not E. coli	NA
D40037	2006		Non-neonate	Not E. coli	NA
D40253	2006		Non-neonate	Not E. coli	NA
D40346	2006		Non-neonate	Not E. coli	NA
D40607	2006		Non-neonate	Not E. coli	NA
D38276	2006	a- Haemolytic Strept	Non-neonate	Not E. coli	NA
D40557	2006	Bacillus species	Non-neonate	Not E. coli	NA
D38701	2006	Coagulase negative Staph	Non-neonate	Not E. coli	NA
D38829	2006	Coagulase negative Staph	Non-neonate	Not E. coli	NA
D39264	2006	salmonella typhimurium	Non-neonate	Not E. coli	NA
D36413	2006		Non-neonate	Not E. coli	NA
D40156	2006		Non-neonate	Not E. coli	NA
A43511B	2006	Coagulase negative Staph	Non-neonate	Not E. coli	NA
A43511A	2006	klebsiella pneumoniae	Non-neonate	Not E. coli	NA
D38877	2006		Non-neonate	Not E. coli	NA
D40138	2006		Non-neonate	Not E. coli	NA
D36913	2006	S. pneumoniae	Non-neonate	Not E. coli	NA
D36830	2006		Non-neonate	Not E. coli	NA
A40307B	2006	Bacillus species	Non-neonate	Not E. coli	NA
A40307A	2006	salmonella typhimurium	Non-neonate	Not E. coli	NA
A41499A	2006	Bacillus species	Non-neonate	Not E. coli	NA
A41985B	2006	Bacillus species	Non-neonate	Not E. coli	NA
A41499B	2006	Coagulase negative Staph	Non-neonate	Not E. coli	NA
A42406B	2006	salmonella typhimurium	Non-neonate	Not E. coli	NA
A41985A	2006	S. aureus	Non-neonate	Not E. coli	NA
A42406A	2006	S. pneumoniae	Non-neonate	Not E. coli	NA
A40774	2006	a- Haemolytic Strept	Non-neonate	Not E. coli	NA
A41835A	2006	a- Haemolytic Strept	Non-neonate	Not E. coli	NA
A43230B	2006	Bacillus species	Non-neonate	Not E. coli	NA
A41835B	2006	Coagulase negative Staph	Non-neonate	Not E. coli	NA
A43230A	2006	Coagulase negative Staph	Non-neonate	Not E. coli	NA
D36116	2006		Non-neonate	Not E. coli	NA
D40401	2006		Non-neonate	Not E. coli	NA
A39324A	2006	Coagulase negative Staph	Non-neonate	Not E. coli	NA
A41247B	2006	salmonella typhimurium	Non-neonate	Not E. coli	NA
A39324B	2006	S. pneumoniae	Non-neonate	Not E. coli	NA
A41247A	2006	S. pneumoniae	Non-neonate	Not E. coli	NA
A44041B	2006	escherichia coli	Non-neonate	E. coli	NA
A41224B	2006	Bacillus species	Non-neonate	Not E. coli	NA
A41224A	2006	Coagulase negative Staph	Non-neonate	Not E. coli	NA
A44041A	2006	klebsiella pneumoniae	Non-neonate	Not E. coli	NA
A39578	2006	streptococcus agalactiae; group b strep	Non-neonate	Not E. coli	NA
A09053	2006		Non-neonate	Not E. coli	NA
A42885	2006	cryptococcus neofrormans	Non-neonate	Not E. coli	NA
A41919A	2006	salmonella typhimurium	Non-neonate	Not E. coli	NA
A41919B	2006	S. pneumoniae	Non-neonate	Not E. coli	NA
A40931B	2006	salmonella typhimurium	Non-neonate	Not E. coli	NA
A40931A	2006	S. pneumoniae	Non-neonate	Not E. coli	NA
A41641B	2006	salmonella typhimurium	Non-neonate	Not E. coli	NA
A41641A	2006	S. pneumoniae	Non-neonate	Not E. coli	NA
A43367B	2006	escherichia coli	Non-neonate	E. coli	NA
A41837A	2006	a- Haemolytic Strept	Non-neonate	Not E. coli	NA
A41837B	2006	Coagulase negative Staph	Non-neonate	Not E. coli	NA
A40666A	2006	salmonella enteritidis	Non-neonate	Not E. coli	NA
A43367A	2006	salmonella typhimurium	Non-neonate	Not E. coli	NA
A40666B	2006	S. pneumoniae	Non-neonate	Not E. coli	NA
a40235	2006	S. pneumoniae	Non-neonate	Not E. coli	NA
A42127A	2006	Bacillus species	Non-neonate	Not E. coli	NA
A42127B	2006	Coagulase negative Staph	Non-neonate	Not E. coli	NA
A40183	2006	escherichia coli	Non-neonate	E. coli	NA
A40634B	2006	acinetobacter species	Non-neonate	Not E. coli	NA
A40634A	2006	S. pneumoniae	Non-neonate	Not E. coli	NA
D37191A	2006	escherichia coli	Unknown	E. coli	NA
D38225A	2006	escherichia coli	Unknown	E. coli	NA
D38226A	2006	escherichia coli	Unknown	E. coli	NA
D36372	2006	escherichia coli	Unknown	E. coli	NA
D36697	2006	escherichia coli	Unknown	E. coli	NA
D37191	2006	escherichia coli	Unknown	E. coli	NA
D38225	2006	escherichia coli	Unknown	E. coli	NA
D38226	2006	escherichia coli	Unknown	E. coli	NA
D39719	2006	escherichia coli	Unknown	E. coli	NA
A39011	2006	escherichia coli	Unknown	E. coli	NA
A39099	2006	escherichia coli	Unknown	E. coli	NA
A39102	2006	escherichia coli	Unknown	E. coli	NA
A39107	2006	escherichia coli	Unknown	E. coli	NA
A39162	2006	escherichia coli	Unknown	E. coli	NA
A39381	2006	escherichia coli	Unknown	E. coli	NA
A39425	2006	escherichia coli	Unknown	E. coli	NA
A39460	2006	escherichia coli	Unknown	E. coli	NA
A39563	2006	escherichia coli	Unknown	E. coli	NA
A39584	2006	escherichia coli	Unknown	E. coli	NA
A39614	2006	escherichia coli	Unknown	E. coli	NA
A39829	2006	escherichia coli	Unknown	E. coli	NA
A39830	2006	escherichia coli	Unknown	E. coli	NA
A39870	2006	escherichia coli	Unknown	E. coli	NA
A39890	2006	escherichia coli	Unknown	E. coli	NA
A39901	2006	escherichia coli	Unknown	E. coli	NA
A39909	2006	escherichia coli	Unknown	E. coli	NA
A39943	2006	escherichia coli	Unknown	E. coli	NA
A39995	2006	escherichia coli	Unknown	E. coli	NA
A40028	2006	escherichia coli	Unknown	E. coli	NA
A40183A	2006	escherichia coli	Unknown	E. coli	NA
A40212	2006	escherichia coli	Unknown	E. coli	NA
A40286	2006	escherichia coli	Unknown	E. coli	NA
A40312	2006	escherichia coli	Unknown	E. coli	NA
A40340	2006	escherichia coli	Unknown	E. coli	NA
A40471	2006	escherichia coli	Unknown	E. coli	NA
A40504	2006	escherichia coli	Unknown	E. coli	NA
A40604	2006	escherichia coli	Unknown	E. coli	NA
A40891	2006	escherichia coli	Unknown	E. coli	NA
A40915	2006	escherichia coli	Unknown	E. coli	NA
A41130	2006	escherichia coli	Unknown	E. coli	NA
A41149	2006	escherichia coli	Unknown	E. coli	NA
A41193	2006	escherichia coli	Unknown	E. coli	NA
A41311	2006	escherichia coli	Unknown	E. coli	NA
A41498	2006	escherichia coli	Unknown	E. coli	NA
A41764	2006	escherichia coli	Unknown	E. coli	NA
A41801	2006	escherichia coli	Unknown	E. coli	NA
A41843	2006	escherichia coli	Unknown	E. coli	NA
A41853	2006	escherichia coli	Unknown	E. coli	NA
A41890	2006	escherichia coli	Unknown	E. coli	NA
A41966	2006	escherichia coli	Unknown	E. coli	NA
A41986	2006	escherichia coli	Unknown	E. coli	NA
A41999	2006	escherichia coli	Unknown	E. coli	NA
A42027	2006	escherichia coli	Unknown	E. coli	NA
A42058	2006	escherichia coli	Unknown	E. coli	NA
A42097	2006	escherichia coli	Unknown	E. coli	NA
A42223	2006	escherichia coli	Unknown	E. coli	NA
A42230	2006	escherichia coli	Unknown	E. coli	NA
A42289	2006	escherichia coli	Unknown	E. coli	NA
A42297	2006	escherichia coli	Unknown	E. coli	NA
A42310	2006	escherichia coli	Unknown	E. coli	NA
A42337	2006	escherichia coli	Unknown	E. coli	NA
A42381	2006	escherichia coli	Unknown	E. coli	NA
A42472	2006	escherichia coli	Unknown	E. coli	NA
A42479	2006	escherichia coli	Unknown	E. coli	NA
A42480	2006	escherichia coli	Unknown	E. coli	NA
A42485	2006	escherichia coli	Unknown	E. coli	NA
A42490	2006	escherichia coli	Unknown	E. coli	NA
A42512	2006	escherichia coli	Unknown	E. coli	NA
A42522	2006	escherichia coli	Unknown	E. coli	NA
A42548	2006	escherichia coli	Unknown	E. coli	NA
A42733	2006	escherichia coli	Unknown	E. coli	NA
A42753	2006	escherichia coli	Unknown	E. coli	NA
A42833	2006	escherichia coli	Unknown	E. coli	NA
A42858	2006	escherichia coli	Unknown	E. coli	NA
A42963	2006	escherichia coli	Unknown	E. coli	NA
A42967	2006	escherichia coli	Unknown	E. coli	NA
A43073	2006	escherichia coli	Unknown	E. coli	NA
A43112	2006	escherichia coli	Unknown	E. coli	NA
A43266	2006	escherichia coli	Unknown	E. coli	NA
A43273	2006	escherichia coli	Unknown	E. coli	NA
A43291	2006	escherichia coli	Unknown	E. coli	NA
A43305	2006	escherichia coli	Unknown	E. coli	NA
A43320	2006	escherichia coli	Unknown	E. coli	NA
A43334	2006	escherichia coli	Unknown	E. coli	NA
A43367	2006	escherichia coli	Unknown	E. coli	NA
A43399	2006	escherichia coli	Unknown	E. coli	NA
A43525	2006	escherichia coli	Unknown	E. coli	NA
A43534	2006	escherichia coli	Unknown	E. coli	NA
A43618	2006	escherichia coli	Unknown	E. coli	NA
A43625	2006	escherichia coli	Unknown	E. coli	NA
A43660	2006	escherichia coli	Unknown	E. coli	NA
A43661	2006	escherichia coli	Unknown	E. coli	NA
A43674	2006	escherichia coli	Unknown	E. coli	NA
A43677	2006	escherichia coli	Unknown	E. coli	NA
A43694	2006	escherichia coli	Unknown	E. coli	NA
A43725	2006	escherichia coli	Unknown	E. coli	NA
A43741	2006	escherichia coli	Unknown	E. coli	NA
A43779	2006	escherichia coli	Unknown	E. coli	NA
A43790	2006	escherichia coli	Unknown	E. coli	NA
A43808	2006	escherichia coli	Unknown	E. coli	NA
A43810	2006	escherichia coli	Unknown	E. coli	NA
A43876	2006	escherichia coli	Unknown	E. coli	NA
A43885	2006	escherichia coli	Unknown	E. coli	NA
A43908	2006	escherichia coli	Unknown	E. coli	NA
A43921	2006	escherichia coli	Unknown	E. coli	NA
A43938	2006	escherichia coli	Unknown	E. coli	NA
A43952	2006	escherichia coli	Unknown	E. coli	NA
A43969	2006	escherichia coli	Unknown	E. coli	NA
A44007	2006	escherichia coli	Unknown	E. coli	NA
A44041	2006	escherichia coli	Unknown	E. coli	NA
A44053	2006	escherichia coli	Unknown	E. coli	NA
A44075	2006	escherichia coli	Unknown	E. coli	NA
A44088	2006	escherichia coli	Unknown	E. coli	NA
A44112	2006	escherichia coli	Unknown	E. coli	NA
A44130	2006	escherichia coli	Unknown	E. coli	NA
A44313	2006	escherichia coli	Unknown	E. coli	NA
A44316	2006	escherichia coli	Unknown	E. coli	NA
A44327	2006	escherichia coli	Unknown	E. coli	NA
A44353	2006	escherichia coli	Unknown	E. coli	NA
A44404	2006	escherichia coli	Unknown	E. coli	NA
A44406	2006	escherichia coli	Unknown	E. coli	NA
A44437	2006	escherichia coli	Unknown	E. coli	NA
A44441	2006	escherichia coli	Unknown	E. coli	NA
A44444	2006	escherichia coli	Unknown	E. coli	NA
A43316	2006	acinetobacter baumanii	Unknown	Not E. coli	NA
A43539	2006	acinetobacter lwoffii	Unknown	Not E. coli	NA
A40634	2006	acinetobacter species	Unknown	Not E. coli	NA
A41192	2006	acinetobacter species	Unknown	Not E. coli	NA
A44195	2006	acinetobacter species	Unknown	Not E. coli	NA
A43875	2006	aeromonas species	Unknown	Not E. coli	NA
D36571B	2006	a- Haemolytic Strept	Unknown	Not E. coli	NA
D36978	2006	a- Haemolytic Strept	Unknown	Not E. coli	NA
D36080	2006	a- Haemolytic Strept	Unknown	Not E. coli	NA
A40407	2006	a- Haemolytic Strept	Unknown	Not E. coli	NA
A41338	2006	a- Haemolytic Strept	Unknown	Not E. coli	NA
A41835	2006	a- Haemolytic Strept	Unknown	Not E. coli	NA
A41837	2006	a- Haemolytic Strept	Unknown	Not E. coli	NA
A42612	2006	a- Haemolytic Strept	Unknown	Not E. coli	NA
A42735	2006	a- Haemolytic Strept	Unknown	Not E. coli	NA
A43257	2006	a- Haemolytic Strept	Unknown	Not E. coli	NA
A44452	2006	a- Haemolytic Strept	Unknown	Not E. coli	NA
D36090	2006	Bacillus species	Unknown	Not E. coli	NA
D36245	2006	Bacillus species	Unknown	Not E. coli	NA
D36270	2006	Bacillus species	Unknown	Not E. coli	NA
D36373	2006	Bacillus species	Unknown	Not E. coli	NA
D36473	2006	Bacillus species	Unknown	Not E. coli	NA
D36571A	2006	Bacillus species	Unknown	Not E. coli	NA
D36811	2006	Bacillus species	Unknown	Not E. coli	NA
D36856	2006	Bacillus species	Unknown	Not E. coli	NA
D37020	2006	Bacillus species	Unknown	Not E. coli	NA
D37460	2006	Bacillus species	Unknown	Not E. coli	NA
D38225C	2006	Bacillus species	Unknown	Not E. coli	NA
D38226C	2006	Bacillus species	Unknown	Not E. coli	NA
D38606	2006	Bacillus species	Unknown	Not E. coli	NA
D40459	2006	Bacillus species	Unknown	Not E. coli	NA
A39046	2006	Bacillus species	Unknown	Not E. coli	NA
A39075	2006	Bacillus species	Unknown	Not E. coli	NA
A39126	2006	Bacillus species	Unknown	Not E. coli	NA
A39208	2006	Bacillus species	Unknown	Not E. coli	NA
A39218	2006	Bacillus species	Unknown	Not E. coli	NA
A39356	2006	Bacillus species	Unknown	Not E. coli	NA
A39635	2006	Bacillus species	Unknown	Not E. coli	NA
A39649	2006	Bacillus species	Unknown	Not E. coli	NA
A39656	2006	Bacillus species	Unknown	Not E. coli	NA
A39659	2006	Bacillus species	Unknown	Not E. coli	NA
A39692	2006	Bacillus species	Unknown	Not E. coli	NA
A39711	2006	Bacillus species	Unknown	Not E. coli	NA
A40113	2006	Bacillus species	Unknown	Not E. coli	NA
A40140	2006	Bacillus species	Unknown	Not E. coli	NA
A40167	2006	Bacillus species	Unknown	Not E. coli	NA
A40307	2006	Bacillus species	Unknown	Not E. coli	NA
A40446	2006	Bacillus species	Unknown	Not E. coli	NA
A40591	2006	Bacillus species	Unknown	Not E. coli	NA
A40616	2006	Bacillus species	Unknown	Not E. coli	NA
A40652	2006	Bacillus species	Unknown	Not E. coli	NA
A40688	2006	Bacillus species	Unknown	Not E. coli	NA
A40744	2006	Bacillus species	Unknown	Not E. coli	NA
A41100	2006	Bacillus species	Unknown	Not E. coli	NA
A41116	2006	Bacillus species	Unknown	Not E. coli	NA
A41146	2006	Bacillus species	Unknown	Not E. coli	NA
A41184	2006	Bacillus species	Unknown	Not E. coli	NA
A41224	2006	Bacillus species	Unknown	Not E. coli	NA
A41371	2006	Bacillus species	Unknown	Not E. coli	NA
A41381	2006	Bacillus species	Unknown	Not E. coli	NA
A41499	2006	Bacillus species	Unknown	Not E. coli	NA
A41581	2006	Bacillus species	Unknown	Not E. coli	NA
A41582	2006	Bacillus species	Unknown	Not E. coli	NA
A41845	2006	Bacillus species	Unknown	Not E. coli	NA
A41985	2006	Bacillus species	Unknown	Not E. coli	NA
A42051	2006	Bacillus species	Unknown	Not E. coli	NA
A42082	2006	Bacillus species	Unknown	Not E. coli	NA
A42127	2006	Bacillus species	Unknown	Not E. coli	NA
A42147	2006	Bacillus species	Unknown	Not E. coli	NA
A42151	2006	Bacillus species	Unknown	Not E. coli	NA
A42232	2006	Bacillus species	Unknown	Not E. coli	NA
A42246	2006	Bacillus species	Unknown	Not E. coli	NA
A42382	2006	Bacillus species	Unknown	Not E. coli	NA
A42409	2006	Bacillus species	Unknown	Not E. coli	NA
A42434	2006	Bacillus species	Unknown	Not E. coli	NA
A42451	2006	Bacillus species	Unknown	Not E. coli	NA
A42515	2006	Bacillus species	Unknown	Not E. coli	NA
A42597	2006	Bacillus species	Unknown	Not E. coli	NA
A42648	2006	Bacillus species	Unknown	Not E. coli	NA
A42652	2006	Bacillus species	Unknown	Not E. coli	NA
A42842	2006	Bacillus species	Unknown	Not E. coli	NA
A42882	2006	Bacillus species	Unknown	Not E. coli	NA
A42953	2006	Bacillus species	Unknown	Not E. coli	NA
A43047	2006	Bacillus species	Unknown	Not E. coli	NA
A43106	2006	Bacillus species	Unknown	Not E. coli	NA
A43230	2006	Bacillus species	Unknown	Not E. coli	NA
A43264	2006	Bacillus species	Unknown	Not E. coli	NA
A43274	2006	Bacillus species	Unknown	Not E. coli	NA
A43358	2006	Bacillus species	Unknown	Not E. coli	NA
A43405	2006	Bacillus species	Unknown	Not E. coli	NA
A43409	2006	Bacillus species	Unknown	Not E. coli	NA
A43455	2006	Bacillus species	Unknown	Not E. coli	NA
A43540	2006	Bacillus species	Unknown	Not E. coli	NA
A43746	2006	Bacillus species	Unknown	Not E. coli	NA
A43748	2006	Bacillus species	Unknown	Not E. coli	NA
A43821	2006	Bacillus species	Unknown	Not E. coli	NA
A44436	2006	Bacillus species	Unknown	Not E. coli	NA
A44538	2006	Bacillus species	Unknown	Not E. coli	NA
A44584	2006	Bacillus species	Unknown	Not E. coli	NA
D37481	2006	Diphtheroids	Unknown	Not E. coli	NA
D39602	2006	Diphtheroids	Unknown	Not E. coli	NA
A39293	2006	Diphtheroids	Unknown	Not E. coli	NA
A39357	2006	Diphtheroids	Unknown	Not E. coli	NA
A39368	2006	Diphtheroids	Unknown	Not E. coli	NA
A39710	2006	Diphtheroids	Unknown	Not E. coli	NA
A39910	2006	Diphtheroids	Unknown	Not E. coli	NA
A40485	2006	Diphtheroids	Unknown	Not E. coli	NA
A40605	2006	Diphtheroids	Unknown	Not E. coli	NA
A40631	2006	Diphtheroids	Unknown	Not E. coli	NA
A40800	2006	Diphtheroids	Unknown	Not E. coli	NA
A40973	2006	Diphtheroids	Unknown	Not E. coli	NA
A41030	2006	Diphtheroids	Unknown	Not E. coli	NA
A41251	2006	Diphtheroids	Unknown	Not E. coli	NA
A41263	2006	Diphtheroids	Unknown	Not E. coli	NA
A41308	2006	Diphtheroids	Unknown	Not E. coli	NA
A41410	2006	Diphtheroids	Unknown	Not E. coli	NA
A41447	2006	Diphtheroids	Unknown	Not E. coli	NA
A42102	2006	Diphtheroids	Unknown	Not E. coli	NA
A42581	2006	Diphtheroids	Unknown	Not E. coli	NA
A42851	2006	Diphtheroids	Unknown	Not E. coli	NA
A43630	2006	Diphtheroids	Unknown	Not E. coli	NA
A43739	2006	Diphtheroids	Unknown	Not E. coli	NA
A43822B	2006	Diphtheroids	Unknown	Not E. coli	NA
A43917	2006	Diphtheroids	Unknown	Not E. coli	NA
A44236	2006	Diphtheroids	Unknown	Not E. coli	NA
A44251	2006	Diphtheroids	Unknown	Not E. coli	NA
A44438	2006	Diphtheroids	Unknown	Not E. coli	NA
A44496	2006	Diphtheroids	Unknown	Not E. coli	NA
A44633	2006	Diphtheroids	Unknown	Not E. coli	NA
D39809	2006	Micrococcus species	Unknown	Not E. coli	NA
D36176B	2006	Micrococcus species	Unknown	Not E. coli	NA
D36592	2006	Micrococcus species	Unknown	Not E. coli	NA
D37266	2006	Micrococcus species	Unknown	Not E. coli	NA
D37436	2006	Micrococcus species	Unknown	Not E. coli	NA
D37507	2006	Micrococcus species	Unknown	Not E. coli	NA
D37526	2006	Micrococcus species	Unknown	Not E. coli	NA
D37973	2006	Micrococcus species	Unknown	Not E. coli	NA
D38275	2006	Micrococcus species	Unknown	Not E. coli	NA
D38926	2006	Micrococcus species	Unknown	Not E. coli	NA
D39471	2006	Micrococcus species	Unknown	Not E. coli	NA
A39015	2006	Micrococcus species	Unknown	Not E. coli	NA
A39019	2006	Micrococcus species	Unknown	Not E. coli	NA
A39067	2006	Micrococcus species	Unknown	Not E. coli	NA
A39137	2006	Micrococcus species	Unknown	Not E. coli	NA
A39195	2006	Micrococcus species	Unknown	Not E. coli	NA
A39271	2006	Micrococcus species	Unknown	Not E. coli	NA
A39343	2006	Micrococcus species	Unknown	Not E. coli	NA
A39433	2006	Micrococcus species	Unknown	Not E. coli	NA
A39445	2006	Micrococcus species	Unknown	Not E. coli	NA
A39464	2006	Micrococcus species	Unknown	Not E. coli	NA
A39570	2006	Micrococcus species	Unknown	Not E. coli	NA
A39582	2006	Micrococcus species	Unknown	Not E. coli	NA
A39591	2006	Micrococcus species	Unknown	Not E. coli	NA
A39607	2006	Micrococcus species	Unknown	Not E. coli	NA
A39634	2006	Micrococcus species	Unknown	Not E. coli	NA
A39647	2006	Micrococcus species	Unknown	Not E. coli	NA
A39754	2006	Micrococcus species	Unknown	Not E. coli	NA
A39800	2006	Micrococcus species	Unknown	Not E. coli	NA
A39817	2006	Micrococcus species	Unknown	Not E. coli	NA
A40057	2006	Micrococcus species	Unknown	Not E. coli	NA
A40249	2006	Micrococcus species	Unknown	Not E. coli	NA
A40409	2006	Micrococcus species	Unknown	Not E. coli	NA
A40478	2006	Micrococcus species	Unknown	Not E. coli	NA
A40806	2006	Micrococcus species	Unknown	Not E. coli	NA
A41073	2006	Micrococcus species	Unknown	Not E. coli	NA
A41081	2006	Micrococcus species	Unknown	Not E. coli	NA
A41136	2006	Micrococcus species	Unknown	Not E. coli	NA
A41208	2006	Micrococcus species	Unknown	Not E. coli	NA
A41286	2006	Micrococcus species	Unknown	Not E. coli	NA
A41299	2006	Micrococcus species	Unknown	Not E. coli	NA
A41402	2006	Micrococcus species	Unknown	Not E. coli	NA
A41408	2006	Micrococcus species	Unknown	Not E. coli	NA
A41530	2006	Micrococcus species	Unknown	Not E. coli	NA
A41604	2006	Micrococcus species	Unknown	Not E. coli	NA
A41610	2006	Micrococcus species	Unknown	Not E. coli	NA
A41675	2006	Micrococcus species	Unknown	Not E. coli	NA
A41707	2006	Micrococcus species	Unknown	Not E. coli	NA
A41783	2006	Micrococcus species	Unknown	Not E. coli	NA
A41823	2006	Micrococcus species	Unknown	Not E. coli	NA
A41838	2006	Micrococcus species	Unknown	Not E. coli	NA
A41949	2006	Micrococcus species	Unknown	Not E. coli	NA
A41960	2006	Micrococcus species	Unknown	Not E. coli	NA
A42041	2006	Micrococcus species	Unknown	Not E. coli	NA
A42412	2006	Micrococcus species	Unknown	Not E. coli	NA
A42634	2006	Micrococcus species	Unknown	Not E. coli	NA
A42845	2006	Micrococcus species	Unknown	Not E. coli	NA
A42850	2006	Micrococcus species	Unknown	Not E. coli	NA
A43144	2006	Micrococcus species	Unknown	Not E. coli	NA
A43686	2006	Micrococcus species	Unknown	Not E. coli	NA
A43732	2006	Micrococcus species	Unknown	Not E. coli	NA
A43906	2006	Micrococcus species	Unknown	Not E. coli	NA
A44183	2006	Micrococcus species	Unknown	Not E. coli	NA
A44269	2006	Micrococcus species	Unknown	Not E. coli	NA
A44318	2006	Micrococcus species	Unknown	Not E. coli	NA
A44546	2006	Micrococcus species	Unknown	Not E. coli	NA
A44651	2006	Micrococcus species	Unknown	Not E. coli	NA
D36174	2006	Coagulase negative Staph	Unknown	Not E. coli	NA
D36237	2006	Coagulase negative Staph	Unknown	Not E. coli	NA
D36246	2006	Coagulase negative Staph	Unknown	Not E. coli	NA
D36269	2006	Coagulase negative Staph	Unknown	Not E. coli	NA
D36385	2006	Coagulase negative Staph	Unknown	Not E. coli	NA
D36395	2006	Coagulase negative Staph	Unknown	Not E. coli	NA
D36421	2006	Coagulase negative Staph	Unknown	Not E. coli	NA
D36439	2006	Coagulase negative Staph	Unknown	Not E. coli	NA
D36444	2006	Coagulase negative Staph	Unknown	Not E. coli	NA
D36491	2006	Coagulase negative Staph	Unknown	Not E. coli	NA
D36513	2006	Coagulase negative Staph	Unknown	Not E. coli	NA
D36769	2006	Coagulase negative Staph	Unknown	Not E. coli	NA
D36910	2006	Coagulase negative Staph	Unknown	Not E. coli	NA
D36916	2006	Coagulase negative Staph	Unknown	Not E. coli	NA
D36943	2006	Coagulase negative Staph	Unknown	Not E. coli	NA
D37112	2006	Coagulase negative Staph	Unknown	Not E. coli	NA
D37223	2006	Coagulase negative Staph	Unknown	Not E. coli	NA
D37233	2006	Coagulase negative Staph	Unknown	Not E. coli	NA
D37406	2006	Coagulase negative Staph	Unknown	Not E. coli	NA
D37408	2006	Coagulase negative Staph	Unknown	Not E. coli	NA
D37449	2006	Coagulase negative Staph	Unknown	Not E. coli	NA
D37475	2006	Coagulase negative Staph	Unknown	Not E. coli	NA
D37495	2006	Coagulase negative Staph	Unknown	Not E. coli	NA
D37950	2006	Coagulase negative Staph	Unknown	Not E. coli	NA
D38323	2006	Coagulase negative Staph	Unknown	Not E. coli	NA
D38389	2006	Coagulase negative Staph	Unknown	Not E. coli	NA
D38554	2006	Coagulase negative Staph	Unknown	Not E. coli	NA
D38920	2006	Coagulase negative Staph	Unknown	Not E. coli	NA
D39061	2006	Coagulase negative Staph	Unknown	Not E. coli	NA
D39442	2006	Coagulase negative Staph	Unknown	Not E. coli	NA
D39768	2006	Coagulase negative Staph	Unknown	Not E. coli	NA
D39884	2006	Coagulase negative Staph	Unknown	Not E. coli	NA
D39887	2006	Coagulase negative Staph	Unknown	Not E. coli	NA
D39941	2006	Coagulase negative Staph	Unknown	Not E. coli	NA
D39964	2006	Coagulase negative Staph	Unknown	Not E. coli	NA
D39977	2006	Coagulase negative Staph	Unknown	Not E. coli	NA
A39025	2006	Coagulase negative Staph	Unknown	Not E. coli	NA
A39101	2006	Coagulase negative Staph	Unknown	Not E. coli	NA
A39105	2006	Coagulase negative Staph	Unknown	Not E. coli	NA
A39106	2006	Coagulase negative Staph	Unknown	Not E. coli	NA
A39180	2006	Coagulase negative Staph	Unknown	Not E. coli	NA
A39211	2006	Coagulase negative Staph	Unknown	Not E. coli	NA
A39250	2006	Coagulase negative Staph	Unknown	Not E. coli	NA
A39252	2006	Coagulase negative Staph	Unknown	Not E. coli	NA
A39253	2006	Coagulase negative Staph	Unknown	Not E. coli	NA
A39286	2006	Coagulase negative Staph	Unknown	Not E. coli	NA
A39324	2006	Coagulase negative Staph	Unknown	Not E. coli	NA
A39346	2006	Coagulase negative Staph	Unknown	Not E. coli	NA
A39392	2006	Coagulase negative Staph	Unknown	Not E. coli	NA
A39479	2006	Coagulase negative Staph	Unknown	Not E. coli	NA
A39493	2006	Coagulase negative Staph	Unknown	Not E. coli	NA
A39537	2006	Coagulase negative Staph	Unknown	Not E. coli	NA
A39548	2006	Coagulase negative Staph	Unknown	Not E. coli	NA
A39549	2006	Coagulase negative Staph	Unknown	Not E. coli	NA
A39561	2006	Coagulase negative Staph	Unknown	Not E. coli	NA
A39593	2006	Coagulase negative Staph	Unknown	Not E. coli	NA
A39695	2006	Coagulase negative Staph	Unknown	Not E. coli	NA
A39701	2006	Coagulase negative Staph	Unknown	Not E. coli	NA
A39707	2006	Coagulase negative Staph	Unknown	Not E. coli	NA
A39846	2006	Coagulase negative Staph	Unknown	Not E. coli	NA
A39847	2006	Coagulase negative Staph	Unknown	Not E. coli	NA
A39848	2006	Coagulase negative Staph	Unknown	Not E. coli	NA
A39849	2006	Coagulase negative Staph	Unknown	Not E. coli	NA
A40039	2006	Coagulase negative Staph	Unknown	Not E. coli	NA
A40109	2006	Coagulase negative Staph	Unknown	Not E. coli	NA
A40157	2006	Coagulase negative Staph	Unknown	Not E. coli	NA
A40174	2006	Coagulase negative Staph	Unknown	Not E. coli	NA
A40178	2006	Coagulase negative Staph	Unknown	Not E. coli	NA
A40187	2006	Coagulase negative Staph	Unknown	Not E. coli	NA
A40206	2006	Coagulase negative Staph	Unknown	Not E. coli	NA
A40363	2006	Coagulase negative Staph	Unknown	Not E. coli	NA
A40378	2006	Coagulase negative Staph	Unknown	Not E. coli	NA
A40416	2006	Coagulase negative Staph	Unknown	Not E. coli	NA
A40435	2006	Coagulase negative Staph	Unknown	Not E. coli	NA
A40451	2006	Coagulase negative Staph	Unknown	Not E. coli	NA
A40466	2006	Coagulase negative Staph	Unknown	Not E. coli	NA
A40468	2006	Coagulase negative Staph	Unknown	Not E. coli	NA
A40513	2006	Coagulase negative Staph	Unknown	Not E. coli	NA
A40603	2006	Coagulase negative Staph	Unknown	Not E. coli	NA
A40661	2006	Coagulase negative Staph	Unknown	Not E. coli	NA
A40684	2006	Coagulase negative Staph	Unknown	Not E. coli	NA
A40764	2006	Coagulase negative Staph	Unknown	Not E. coli	NA
A40770	2006	Coagulase negative Staph	Unknown	Not E. coli	NA
A40776	2006	Coagulase negative Staph	Unknown	Not E. coli	NA
A40795	2006	Coagulase negative Staph	Unknown	Not E. coli	NA
A40796	2006	Coagulase negative Staph	Unknown	Not E. coli	NA
A40831	2006	Coagulase negative Staph	Unknown	Not E. coli	NA
A40869	2006	Coagulase negative Staph	Unknown	Not E. coli	NA
A40873	2006	Coagulase negative Staph	Unknown	Not E. coli	NA
A40910	2006	Coagulase negative Staph	Unknown	Not E. coli	NA
A40970	2006	Coagulase negative Staph	Unknown	Not E. coli	NA
A41015	2006	Coagulase negative Staph	Unknown	Not E. coli	NA
A41080	2006	Coagulase negative Staph	Unknown	Not E. coli	NA
A41082	2006	Coagulase negative Staph	Unknown	Not E. coli	NA
A41180	2006	Coagulase negative Staph	Unknown	Not E. coli	NA
A41188	2006	Coagulase negative Staph	Unknown	Not E. coli	NA
A41217	2006	Coagulase negative Staph	Unknown	Not E. coli	NA
A41546	2006	Coagulase negative Staph	Unknown	Not E. coli	NA
A41580	2006	Coagulase negative Staph	Unknown	Not E. coli	NA
A41704	2006	Coagulase negative Staph	Unknown	Not E. coli	NA
A41742	2006	Coagulase negative Staph	Unknown	Not E. coli	NA
A41760	2006	Coagulase negative Staph	Unknown	Not E. coli	NA
A41793	2006	Coagulase negative Staph	Unknown	Not E. coli	NA
A41813	2006	Coagulase negative Staph	Unknown	Not E. coli	NA
A41910	2006	Coagulase negative Staph	Unknown	Not E. coli	NA
A41912	2006	Coagulase negative Staph	Unknown	Not E. coli	NA
A41937	2006	Coagulase negative Staph	Unknown	Not E. coli	NA
A41975	2006	Coagulase negative Staph	Unknown	Not E. coli	NA
A42013	2006	Coagulase negative Staph	Unknown	Not E. coli	NA
A42037	2006	Coagulase negative Staph	Unknown	Not E. coli	NA
A42038	2006	Coagulase negative Staph	Unknown	Not E. coli	NA
A42045	2006	Coagulase negative Staph	Unknown	Not E. coli	NA
A42049	2006	Coagulase negative Staph	Unknown	Not E. coli	NA
A42055	2006	Coagulase negative Staph	Unknown	Not E. coli	NA
A42056	2006	Coagulase negative Staph	Unknown	Not E. coli	NA
A42057	2006	Coagulase negative Staph	Unknown	Not E. coli	NA
A42064	2006	Coagulase negative Staph	Unknown	Not E. coli	NA
A42116	2006	Coagulase negative Staph	Unknown	Not E. coli	NA
A42136	2006	Coagulase negative Staph	Unknown	Not E. coli	NA
A42177	2006	Coagulase negative Staph	Unknown	Not E. coli	NA
A42239	2006	Coagulase negative Staph	Unknown	Not E. coli	NA
A42254	2006	Coagulase negative Staph	Unknown	Not E. coli	NA
A42256	2006	Coagulase negative Staph	Unknown	Not E. coli	NA
A42257	2006	Coagulase negative Staph	Unknown	Not E. coli	NA
A42266	2006	Coagulase negative Staph	Unknown	Not E. coli	NA
A42281	2006	Coagulase negative Staph	Unknown	Not E. coli	NA
A42327	2006	Coagulase negative Staph	Unknown	Not E. coli	NA
A42404	2006	Coagulase negative Staph	Unknown	Not E. coli	NA
A42531	2006	Coagulase negative Staph	Unknown	Not E. coli	NA
A42540	2006	Coagulase negative Staph	Unknown	Not E. coli	NA
A42639	2006	Coagulase negative Staph	Unknown	Not E. coli	NA
A42661	2006	Coagulase negative Staph	Unknown	Not E. coli	NA
A42664	2006	Coagulase negative Staph	Unknown	Not E. coli	NA
A42755	2006	Coagulase negative Staph	Unknown	Not E. coli	NA
A42771	2006	Coagulase negative Staph	Unknown	Not E. coli	NA
A42802	2006	Coagulase negative Staph	Unknown	Not E. coli	NA
A43037	2006	Coagulase negative Staph	Unknown	Not E. coli	NA
A43096	2006	Coagulase negative Staph	Unknown	Not E. coli	NA
A43138	2006	Coagulase negative Staph	Unknown	Not E. coli	NA
A43224	2006	Coagulase negative Staph	Unknown	Not E. coli	NA
A43229	2006	Coagulase negative Staph	Unknown	Not E. coli	NA
A43267	2006	Coagulase negative Staph	Unknown	Not E. coli	NA
A43342	2006	Coagulase negative Staph	Unknown	Not E. coli	NA
A43343	2006	Coagulase negative Staph	Unknown	Not E. coli	NA
A43454	2006	Coagulase negative Staph	Unknown	Not E. coli	NA
A43511	2006	Coagulase negative Staph	Unknown	Not E. coli	NA
A43724	2006	Coagulase negative Staph	Unknown	Not E. coli	NA
A43738	2006	Coagulase negative Staph	Unknown	Not E. coli	NA
A43795	2006	Coagulase negative Staph	Unknown	Not E. coli	NA
A43803	2006	Coagulase negative Staph	Unknown	Not E. coli	NA
A43891	2006	Coagulase negative Staph	Unknown	Not E. coli	NA
A43898	2006	Coagulase negative Staph	Unknown	Not E. coli	NA
A44008	2006	Coagulase negative Staph	Unknown	Not E. coli	NA
A44038	2006	Coagulase negative Staph	Unknown	Not E. coli	NA
A44244	2006	Coagulase negative Staph	Unknown	Not E. coli	NA
A44299	2006	Coagulase negative Staph	Unknown	Not E. coli	NA
A44307	2006	Coagulase negative Staph	Unknown	Not E. coli	NA
A44541	2006	Coagulase negative Staph	Unknown	Not E. coli	NA
A44604	2006	Coagulase negative Staph	Unknown	Not E. coli	NA
A44621	2006	Coagulase negative Staph	Unknown	Not E. coli	NA
A39096	2006	citrobacter freundii	Unknown	Not E. coli	NA
A42655	2006	citrobacter freundii	Unknown	Not E. coli	NA
A41007	2006	enterobacter agglomerans	Unknown	Not E. coli	NA
D36884	2006	enterobacter cloacae	Unknown	Not E. coli	NA
D38558	2006	enterobacter cloacae	Unknown	Not E. coli	NA
A39790	2006	enterobacter cloacae	Unknown	Not E. coli	NA
A41753	2006	enterobacter cloacae	Unknown	Not E. coli	NA
A40215	2006	enterobacter species	Unknown	Not E. coli	NA
A40749	2006	kluyvera species	Unknown	Not E. coli	NA
A39398	2006	proteus mirabilis	Unknown	Not E. coli	NA
A41245	2006	proteus mirabilis	Unknown	Not E. coli	NA
D43245	2006	serratia liquefaciens	Unknown	Not E. coli	NA
A40727	2006	serratia liquefaciens	Unknown	Not E. coli	NA
A39081	2006	serratia species	Unknown	Not E. coli	NA
A39279	2006	shigella flexneri	Unknown	Not E. coli	NA
A39938	2006	shigella flexneri	Unknown	Not E. coli	NA
A43079	2006	shigella flexneri	Unknown	Not E. coli	NA
A43782	2006	shigella flexneri	Unknown	Not E. coli	NA
A39016	2006	cryptococcus neofrormans	Unknown	Not E. coli	NA
A39312	2006	cryptococcus neofrormans	Unknown	Not E. coli	NA
A39369	2006	cryptococcus neofrormans	Unknown	Not E. coli	NA
A39378	2006	cryptococcus neofrormans	Unknown	Not E. coli	NA
A39436	2006	cryptococcus neofrormans	Unknown	Not E. coli	NA
A39452	2006	cryptococcus neofrormans	Unknown	Not E. coli	NA
A39476	2006	cryptococcus neofrormans	Unknown	Not E. coli	NA
A39532	2006	cryptococcus neofrormans	Unknown	Not E. coli	NA
A39603	2006	cryptococcus neofrormans	Unknown	Not E. coli	NA
A39666	2006	cryptococcus neofrormans	Unknown	Not E. coli	NA
A39755	2006	cryptococcus neofrormans	Unknown	Not E. coli	NA
A39936	2006	cryptococcus neofrormans	Unknown	Not E. coli	NA
A40003	2006	cryptococcus neofrormans	Unknown	Not E. coli	NA
A40064	2006	cryptococcus neofrormans	Unknown	Not E. coli	NA
A40190	2006	cryptococcus neofrormans	Unknown	Not E. coli	NA
A40225	2006	cryptococcus neofrormans	Unknown	Not E. coli	NA
A40281B	2006	cryptococcus neofrormans	Unknown	Not E. coli	NA
A40287	2006	cryptococcus neofrormans	Unknown	Not E. coli	NA
A40320	2006	cryptococcus neofrormans	Unknown	Not E. coli	NA
A40325	2006	cryptococcus neofrormans	Unknown	Not E. coli	NA
A40343	2006	cryptococcus neofrormans	Unknown	Not E. coli	NA
A40352	2006	cryptococcus neofrormans	Unknown	Not E. coli	NA
A40418	2006	cryptococcus neofrormans	Unknown	Not E. coli	NA
A40431	2006	cryptococcus neofrormans	Unknown	Not E. coli	NA
A40491	2006	cryptococcus neofrormans	Unknown	Not E. coli	NA
A40508	2006	cryptococcus neofrormans	Unknown	Not E. coli	NA
A40514	2006	cryptococcus neofrormans	Unknown	Not E. coli	NA
A40573	2006	cryptococcus neofrormans	Unknown	Not E. coli	NA
A40599	2006	cryptococcus neofrormans	Unknown	Not E. coli	NA
A40756	2006	cryptococcus neofrormans	Unknown	Not E. coli	NA
A40767	2006	cryptococcus neofrormans	Unknown	Not E. coli	NA
A40832	2006	cryptococcus neofrormans	Unknown	Not E. coli	NA
A40925	2006	cryptococcus neofrormans	Unknown	Not E. coli	NA
A40990	2006	cryptococcus neofrormans	Unknown	Not E. coli	NA
A41049	2006	cryptococcus neofrormans	Unknown	Not E. coli	NA
A41166	2006	cryptococcus neofrormans	Unknown	Not E. coli	NA
A41168	2006	cryptococcus neofrormans	Unknown	Not E. coli	NA
A41201	2006	cryptococcus neofrormans	Unknown	Not E. coli	NA
A41236	2006	cryptococcus neofrormans	Unknown	Not E. coli	NA
A41266	2006	cryptococcus neofrormans	Unknown	Not E. coli	NA
A41318	2006	cryptococcus neofrormans	Unknown	Not E. coli	NA
A41330	2006	cryptococcus neofrormans	Unknown	Not E. coli	NA
A41417	2006	cryptococcus neofrormans	Unknown	Not E. coli	NA
A41500	2006	cryptococcus neofrormans	Unknown	Not E. coli	NA
A41506	2006	cryptococcus neofrormans	Unknown	Not E. coli	NA
A41549	2006	cryptococcus neofrormans	Unknown	Not E. coli	NA
A41653	2006	cryptococcus neofrormans	Unknown	Not E. coli	NA
A41658	2006	cryptococcus neofrormans	Unknown	Not E. coli	NA
A41687	2006	cryptococcus neofrormans	Unknown	Not E. coli	NA
A41731	2006	cryptococcus neofrormans	Unknown	Not E. coli	NA
A41741	2006	cryptococcus neofrormans	Unknown	Not E. coli	NA
A41796	2006	cryptococcus neofrormans	Unknown	Not E. coli	NA
A41828	2006	cryptococcus neofrormans	Unknown	Not E. coli	NA
A41852	2006	cryptococcus neofrormans	Unknown	Not E. coli	NA
A42001	2006	cryptococcus neofrormans	Unknown	Not E. coli	NA
A42039	2006	cryptococcus neofrormans	Unknown	Not E. coli	NA
A42059	2006	cryptococcus neofrormans	Unknown	Not E. coli	NA
A42104	2006	cryptococcus neofrormans	Unknown	Not E. coli	NA
A42114	2006	cryptococcus neofrormans	Unknown	Not E. coli	NA
A42321	2006	cryptococcus neofrormans	Unknown	Not E. coli	NA
A42338	2006	cryptococcus neofrormans	Unknown	Not E. coli	NA
A42356	2006	cryptococcus neofrormans	Unknown	Not E. coli	NA
A42455	2006	cryptococcus neofrormans	Unknown	Not E. coli	NA
A42486	2006	cryptococcus neofrormans	Unknown	Not E. coli	NA
A42499	2006	cryptococcus neofrormans	Unknown	Not E. coli	NA
A42523	2006	cryptococcus neofrormans	Unknown	Not E. coli	NA
A42584	2006	cryptococcus neofrormans	Unknown	Not E. coli	NA
A42605	2006	cryptococcus neofrormans	Unknown	Not E. coli	NA
A42741	2006	cryptococcus neofrormans	Unknown	Not E. coli	NA
A42766	2006	cryptococcus neofrormans	Unknown	Not E. coli	NA
A42847	2006	cryptococcus neofrormans	Unknown	Not E. coli	NA
A42886	2006	cryptococcus neofrormans	Unknown	Not E. coli	NA
A42895	2006	cryptococcus neofrormans	Unknown	Not E. coli	NA
A42899	2006	cryptococcus neofrormans	Unknown	Not E. coli	NA
A42900	2006	cryptococcus neofrormans	Unknown	Not E. coli	NA
A42905	2006	cryptococcus neofrormans	Unknown	Not E. coli	NA
A42917	2006	cryptococcus neofrormans	Unknown	Not E. coli	NA
A42983	2006	cryptococcus neofrormans	Unknown	Not E. coli	NA
A43045	2006	cryptococcus neofrormans	Unknown	Not E. coli	NA
A43049	2006	cryptococcus neofrormans	Unknown	Not E. coli	NA
A43060	2006	cryptococcus neofrormans	Unknown	Not E. coli	NA
A43095	2006	cryptococcus neofrormans	Unknown	Not E. coli	NA
A43152	2006	cryptococcus neofrormans	Unknown	Not E. coli	NA
A43183	2006	cryptococcus neofrormans	Unknown	Not E. coli	NA
A43193	2006	cryptococcus neofrormans	Unknown	Not E. coli	NA
A43197	2006	cryptococcus neofrormans	Unknown	Not E. coli	NA
A43213	2006	cryptococcus neofrormans	Unknown	Not E. coli	NA
A43231	2006	cryptococcus neofrormans	Unknown	Not E. coli	NA
A43259	2006	cryptococcus neofrormans	Unknown	Not E. coli	NA
A43270	2006	cryptococcus neofrormans	Unknown	Not E. coli	NA
A43306	2006	cryptococcus neofrormans	Unknown	Not E. coli	NA
A43313	2006	cryptococcus neofrormans	Unknown	Not E. coli	NA
A43380	2006	cryptococcus neofrormans	Unknown	Not E. coli	NA
A43439	2006	cryptococcus neofrormans	Unknown	Not E. coli	NA
A43510	2006	cryptococcus neofrormans	Unknown	Not E. coli	NA
A43570	2006	cryptococcus neofrormans	Unknown	Not E. coli	NA
A43647	2006	cryptococcus neofrormans	Unknown	Not E. coli	NA
A43670	2006	cryptococcus neofrormans	Unknown	Not E. coli	NA
A43680	2006	cryptococcus neofrormans	Unknown	Not E. coli	NA
A43718	2006	cryptococcus neofrormans	Unknown	Not E. coli	NA
A43770	2006	cryptococcus neofrormans	Unknown	Not E. coli	NA
A43787	2006	cryptococcus neofrormans	Unknown	Not E. coli	NA
A43815	2006	cryptococcus neofrormans	Unknown	Not E. coli	NA
A43831	2006	cryptococcus neofrormans	Unknown	Not E. coli	NA
A43937	2006	cryptococcus neofrormans	Unknown	Not E. coli	NA
A43967	2006	cryptococcus neofrormans	Unknown	Not E. coli	NA
A43982	2006	cryptococcus neofrormans	Unknown	Not E. coli	NA
A43992	2006	cryptococcus neofrormans	Unknown	Not E. coli	NA
A44044	2006	cryptococcus neofrormans	Unknown	Not E. coli	NA
A44134	2006	cryptococcus neofrormans	Unknown	Not E. coli	NA
A44181	2006	cryptococcus neofrormans	Unknown	Not E. coli	NA
A44261	2006	cryptococcus neofrormans	Unknown	Not E. coli	NA
A44329	2006	cryptococcus neofrormans	Unknown	Not E. coli	NA
A44416	2006	cryptococcus neofrormans	Unknown	Not E. coli	NA
A44434	2006	cryptococcus neofrormans	Unknown	Not E. coli	NA
A44497	2006	cryptococcus neofrormans	Unknown	Not E. coli	NA
A44506	2006	cryptococcus neofrormans	Unknown	Not E. coli	NA
A44554	2006	cryptococcus neofrormans	Unknown	Not E. coli	NA
A39278	2006	haemophilus influenzae	Unknown	Not E. coli	NA
A40216	2006	haemophilus influenzae	Unknown	Not E. coli	NA
A41988	2006	haemophilus influenzae	Unknown	Not E. coli	NA
D38281	2006	haemophilus influenzae type b	Unknown	Not E. coli	NA
A39843	2006	haemophilus influenzae type b	Unknown	Not E. coli	NA
A40482	2006	haemophilus influenzae type b	Unknown	Not E. coli	NA
A39506	2006	haemophilus parainfluenzae	Unknown	Not E. coli	NA
D37570	2006	klebsiella oxytoca	Unknown	Not E. coli	NA
A40656	2006	klebsiella oxytoca	Unknown	Not E. coli	NA
D36189	2006	klebsiella pneumoniae	Unknown	Not E. coli	NA
D37123	2006	klebsiella pneumoniae	Unknown	Not E. coli	NA
D39172	2006	klebsiella pneumoniae	Unknown	Not E. coli	NA
A39023	2006	klebsiella pneumoniae	Unknown	Not E. coli	NA
A40355	2006	klebsiella pneumoniae	Unknown	Not E. coli	NA
A40483	2006	klebsiella pneumoniae	Unknown	Not E. coli	NA
A40618	2006	klebsiella pneumoniae	Unknown	Not E. coli	NA
A40954	2006	klebsiella pneumoniae	Unknown	Not E. coli	NA
A41508	2006	klebsiella pneumoniae	Unknown	Not E. coli	NA
A41709	2006	klebsiella pneumoniae	Unknown	Not E. coli	NA
A43110	2006	klebsiella pneumoniae	Unknown	Not E. coli	NA
A43700	2006	klebsiella pneumoniae	Unknown	Not E. coli	NA
A42759	2006	neisseria meningitidis; group a	Unknown	Not E. coli	NA
A41517	2006	neisseria meningitidis; w135	Unknown	Not E. coli	NA
A42325	2006	agrobacter radiobacter	Unknown	Not E. coli	NA
A40272	2006	coliform species	Unknown	Not E. coli	NA
D36176A	2006	Gram negative rod	Unknown	Not E. coli	NA
D36176	2006	Gram negative rod	Unknown	Not E. coli	NA
A39682	2006	Gram negative rod	Unknown	Not E. coli	NA
A41668	2006	Gram negative rod	Unknown	Not E. coli	NA
A43415	2006	Gram negative rod	Unknown	Not E. coli	NA
D37886	2006	pseudomonas aeruginosa	Unknown	Not E. coli	NA
A41987	2006	pseudomonas aeruginosa	Unknown	Not E. coli	NA
D36263	2006	salmonella enteritidis	Unknown	Not E. coli	NA
A39243	2006	salmonella enteritidis	Unknown	Not E. coli	NA
A39679	2006	salmonella enteritidis	Unknown	Not E. coli	NA
A39959	2006	salmonella enteritidis	Unknown	Not E. coli	NA
A39987	2006	salmonella enteritidis	Unknown	Not E. coli	NA
A40218	2006	salmonella enteritidis	Unknown	Not E. coli	NA
A40322	2006	salmonella enteritidis	Unknown	Not E. coli	NA
A40500	2006	salmonella enteritidis	Unknown	Not E. coli	NA
A40666	2006	salmonella enteritidis	Unknown	Not E. coli	NA
A40722	2006	salmonella enteritidis	Unknown	Not E. coli	NA
A40751	2006	salmonella enteritidis	Unknown	Not E. coli	NA
A40882	2006	salmonella enteritidis	Unknown	Not E. coli	NA
A40936	2006	salmonella enteritidis	Unknown	Not E. coli	NA
A41211	2006	salmonella enteritidis	Unknown	Not E. coli	NA
A41269	2006	salmonella enteritidis	Unknown	Not E. coli	NA
A41279	2006	salmonella enteritidis	Unknown	Not E. coli	NA
A41750	2006	salmonella enteritidis	Unknown	Not E. coli	NA
A41956	2006	salmonella enteritidis	Unknown	Not E. coli	NA
[truncated: 251,785 more chars]
